# Optimized Post-Vaccination Strategies and Preventative Measures for SARS-CoV-2

**DOI:** 10.1101/2021.09.17.21263723

**Authors:** Rowland Pettit, Bo Peng, Patrick Yu, Peter G. Matos, Alexander L. Greninger, Julie McCashin, Christopher Ian Amos

## Abstract

**Introduction:** Since March of 2020, over 210 million SARS-CoV-2 cases have been reported and roughly five billion doses of a SARS-CoV-2 vaccine have been delivered. The rise of the more infectious delta variant has recently indicated the value of reinstating previously relaxed non-pharmacological and test-driven preventative measures. These efforts have been met with resistance, due, in part, to a lack of site-specific quantitative evidence which can justify their value. As vaccination rates continue to increase, a gap in knowledge exists regarding appropriate thresholds for escalation and de-escalation of COVID-19 preventative measures.

**Methods:** We conducted a series of simulation experiments, trialing the spread of SARS-CoV-2 virus in a hypothesized working environment that is subject to COVID-19 infections from the surrounding community. We established cohorts of individuals who would, in simulation, work together for a set period of time. With these cohorts, we tested the rates of workplace and community acquired infections based on applied isolation strategies, community infection rates (CIR), scales of testing, non-pharmaceutical interventions, variant predominance’s and testing strategies, vaccination coverages, and vaccination efficacies of the members included. Permuting through each combination of these variables, we estimated expected case counts for 33,462 unique workplace scenarios.

**Results:** When the CIR is 5 new confirmed cases per 100,000 or fewer, and at 50% of the workforce is vaccinated with a 95% efficacious vaccine, then testing daily with an antigen-based or PCR based test in only unvaccinated workers will result in less than one infection through 4,800 person weeks. When the community infection rate per 100,000 persons is less than or equal to 60, and the vaccination coverage of the workforce is 100% with 95% vaccine efficacy then no masking or routine testing + isolation strategies are needed to prevent workplace acquired infections regardless of variant predominance. Identifying and isolating workers with antigen-based SARS-CoV-2 testing methods results in the same or fewer workplace acquired infections than testing with polymerase chain reaction (PCR) methods.

**Conclusions:** Specific scenarios exist in which preventative measures taken to prevent SARS-CoV-2 spread, including masking, and testing plus isolation strategies can safely be relaxed. Further, efficacious testing with quarantine strategies exist for implementation in only unvaccinated cohorts in a workplace. Due to shorter turnaround time, antigen-based testing with lower sensitivity is more effective than PCR testing with higher sensitivities in comparable testing strategies. The general reference interactive heatmap we provide can be used for site specific, immediate, parameter-based case count predictions to inform appropriate institutional policy making.

## Supplemental Tables 1-3 for "Optimized Post-Vaccination Strategies and Preventative Measures for SARS-CoV-2" (part 1 of 3)

### Sheet: Table 1
	Table 1. Sensitivity and Specificity of simulated SARS-CoV-2 testing methods
	Test Method	Clinical Sensitivity	Specificity	Turnaround Time	Test Frequency	Test Target
	NOTEST
	PCR90	~ 90%	0.999	1 day	Daily	All or unvaccinated
	PCR90	~ 90%	0.999	1 day	MWF	All or unvaccinated
	PCR90	~ 90%	0.999	1 day	M	All or unvaccinated
	Ag80	~ 80%	0.98	1 hour	Daily	All or unvaccinated
	Ag80	~ 80%	0.98	1 hour	MWF	All or unvaccinated
	Ag80	~ 80%	0.98	1 hour	M	All or unvaccinated

### Sheet: Table 2
	Table 2. Permutations of Vaccination Efficacy in Workplace Interventions
	Name	Vaccine	alpha	Efficacy for preventing infection		Efficacy for preventing further infection
			delta	Asymptomatic	Symptomatic	Asymptomatic	Symptomatic
	VAC95	2 doses of Pfizer or Moderna	alpha	86% [5]	93% [4] [5] [6]	0.91	0.95
			delta	0.8	88% [4]	0.83	0.89
	VAC70	2 doses of AstraZeneca	alpha	0.63	70% (9)	0.76	0.77
			delta	0.54	0.6	0.57	0.61
	VAC50	1 dose of Pfizer, AstraZeneca	alpha	0.45	50% (5)	0.64	0.61
			delta	0.3	33% (5)	0.34	0.34

### Sheet: Table 3
	Table 3. Results of 33,462 Parameter Iterating Simulations
	Community Infection Rate (New Daily Cases Per 100,000)	Variant	Non Pharmaceutical Intervention	Size Of Production	Test Name	Test Frequency	Vaccination Efficacy At Preventing Transmission	Vaccination Coverage (%)	Scale Of Testing	Number Of Tests Per Person Per Week	Community Acquired Infections Per Person Per Week	Workplace Acquired Infections Per Person Per Week	Total Acquired Infections Per Person Per Week	Symptomatic Workforce Per Person Per Week	Infections Detected Per Person Per Week	False Positive Tests Per Person Per Week	Number Of Tests 60 Persons 8 Weeks	Community Acquired Infections 60 Persons 8 Weeks	Workplace Acquired Infections 60 Persons 8 Weeks	Total Acquired Infections 60 Persons 8 Weeks	Symptomatic Workforce 60 Persons 8 Weeks	Infections Detected 60 Persons 8 Weeks	False Positive Tests 60 Persons 8 Weeks	Number Of Tests 200 Persons 24 Weeks	Community Acquired Infections 200 Persons 24 Weeks	Workplace Acquired Infections 200 Persons 24 Weeks	Total Acquired Infections 200 Persons 24 Weeks	Symptomatic Workforce 200 Persons 24 Weeks	Infections Detected 200 Persons 24 Weeks	False Positive Tests 200 Persons 24 Weeks
	150	original	0.6	60x8 weeks	PCR90	Daily	NOVAC	0	All	4.91037	0.0103667	0.00271875	0.0130854	0.000791667	0.0128021	0.00473125	2356.98	4.976	1.305	6.281	0.38	6.145	2.271	23569.8	49.76	13.05	62.81	3.8	61.45	22.71
	150	original	1	60x8 weeks	PCR90	Daily	NOVAC	0	All	4.89522	0.00961667	0.00556875	0.0151854	0.00103333	0.0148979	0.0046125	2349.71	4.616	2.673	7.289	0.496	7.151	2.214	23497.1	46.16	26.73	72.89	4.96	71.51	22.14
	150	original	1.2	60x8 weeks	PCR90	Daily	NOVAC	0	All	4.87968	0.00987917	0.00741875	0.0172979	0.00116458	0.0171021	0.00454792	2342.25	4.742	3.561	8.303	0.559	8.209	2.183	23422.5	47.42	35.61	83.03	5.59	82.09	21.83
	150	alpha	0.6	60x8 weeks	PCR90	Daily	NOVAC	0	All	4.88238	0.00962708	0.00673542	0.0163625	0.00118542	0.0166	0.00465208	2343.54	4.621	3.233	7.854	0.569	7.968	2.233	23435.4	46.21	32.33	78.54	5.69	79.68	22.33
	150	alpha	1	60x8 weeks	PCR90	Daily	NOVAC	0	All	4.81066	0.0094875	0.0170313	0.0265188	0.00180625	0.0268313	0.00451875	2309.11	4.554	8.175	12.729	0.867	12.879	2.169	23091.2	45.54	81.75	127.29	8.67	128.79	21.69
	150	alpha	1.2	60x8 weeks	PCR90	Daily	NOVAC	0	All	4.74166	0.00896667	0.0267875	0.0357542	0.00247917	0.036425	0.0042	2276	4.304	12.858	17.162	1.19	17.484	2.016	22760	43.04	128.58	171.62	11.9	174.84	20.16
	150	delta	0.6	60x8 weeks	PCR90	Daily	NOVAC	0	All	4.6847	0.00881042	0.0349083	0.0437188	0.00454375	0.0427354	0.00415625	2248.66	4.229	16.756	20.985	2.181	20.513	1.995	22486.6	42.29	167.56	209.85	21.81	205.13	19.95
	150	delta	1	60x8 weeks	PCR90	Daily	NOVAC	0	All	4.2573	0.00582917	0.0915958	0.097425	0.0103958	0.0970396	0.00277292	2043.51	2.798	43.966	46.764	4.99	46.579	1.331	20435.1	27.98	439.66	467.64	49.9	465.79	13.31
	150	delta	1.2	60x8 weeks	PCR90	Daily	NOVAC	0	All	4.12913	0.00508333	0.107015	0.112098	0.0122396	0.1123	0.00240208	1981.98	2.44	51.367	53.807	5.875	53.904	1.153	19819.8	24.4	513.67	538.07	58.75	539.04	11.53
	150	original	0.6	60x8 weeks	PCR90	Daily	VAC95	25	All	4.93726	0.007675	0.00145625	0.00913125	0.000625	0.00885625	0.00473542	2369.89	3.684	0.699	4.383	0.3	4.251	2.273	23698.9	36.84	6.99	43.83	3	42.51	22.73
	150	original	1	60x8 weeks	PCR90	Daily	VAC95	25	All	4.92777	0.00769167	0.00290833	0.0106	0.00075	0.0101688	0.00470417	2365.33	3.692	1.396	5.088	0.36	4.881	2.258	23653.3	36.92	13.96	50.88	3.6	48.81	22.58
	150	original	1.2	60x8 weeks	PCR90	Daily	VAC95	25	All	4.92167	0.00787708	0.00365	0.0115271	0.00081875	0.0109667	0.0048375	2362.4	3.781	1.752	5.533	0.393	5.264	2.322	23624	37.81	17.52	55.33	3.93	52.64	23.22
	150	alpha	0.6	60x8 weeks	PCR90	Daily	VAC95	25	All	4.92313	0.00759792	0.00330833	0.0109062	0.00079375	0.0108938	0.00484583	2363.1	3.647	1.588	5.235	0.381	5.229	2.326	23631	36.47	15.88	52.35	3.81	52.29	23.26
	150	alpha	1	60x8 weeks	PCR90	Daily	VAC95	25	All	4.89445	0.00760833	0.00721458	0.0148229	0.00104375	0.0150021	0.00465833	2349.34	3.652	3.463	7.115	0.501	7.201	2.236	23493.3	36.52	34.63	71.15	5.01	72.01	22.36
	150	alpha	1.2	60x8 weeks	PCR90	Daily	VAC95	25	All	4.87509	0.00728542	0.0103687	0.0176542	0.00124583	0.0177479	0.0046875	2340.04	3.497	4.977	8.474	0.598	8.519	2.25	23400.4	34.97	49.77	84.74	5.98	85.19	22.5
	150	delta	0.6	60x8 weeks	PCR90	Daily	VAC95	25	All	4.85614	0.00745625	0.0131021	0.0205583	0.00203333	0.0199958	0.0045125	2330.95	3.579	6.289	9.868	0.976	9.598	2.166	23309.5	35.79	62.89	98.68	9.76	95.98	21.66
	150	delta	1	60x8 weeks	PCR90	Daily	VAC95	25	All	4.65296	0.00641042	0.0410083	0.0474188	0.00476875	0.0466937	0.00390625	2233.42	3.077	19.684	22.761	2.289	22.413	1.875	22334.2	30.77	196.84	227.61	22.89	224.13	18.75
	150	delta	1.2	60x8 weeks	PCR90	Daily	VAC95	25	All	4.51422	0.00552083	0.0599042	0.065425	0.00661875	0.0647521	0.00359583	2166.82	2.65	28.754	31.404	3.177	31.081	1.726	21668.2	26.5	287.54	314.04	31.77	310.81	17.26
	150	original	0.6	60x8 weeks	PCR90	Daily	VAC95	50	All	4.96009	0.00550625	0.0006	0.00610625	0.000485417	0.00559167	0.00478125	2380.84	2.643	0.288	2.931	0.233	2.684	2.295	23808.4	26.43	2.88	29.31	2.33	26.84	22.95
	150	original	1	60x8 weeks	PCR90	Daily	VAC95	50	All	4.95789	0.00533333	0.00111875	0.00645208	0.000554167	0.0059125	0.00487292	2379.79	2.56	0.537	3.097	0.266	2.838	2.339	23797.9	25.6	5.37	30.97	2.66	28.38	23.39
	150	original	1.2	60x8 weeks	PCR90	Daily	VAC95	50	All	4.95476	0.00527292	0.00148958	0.0067625	0.000564583	0.00631875	0.00467083	2378.28	2.531	0.715	3.246	0.271	3.033	2.242	23782.8	25.31	7.15	32.46	2.71	30.33	22.42
	150	alpha	0.6	60x8 weeks	PCR90	Daily	VAC95	50	All	4.95173	0.00546667	0.00139583	0.0068625	0.000479167	0.00686667	0.00493958	2376.83	2.624	0.67	3.294	0.23	3.296	2.371	23768.3	26.24	6.7	32.94	2.3	32.96	23.71
	150	alpha	1	60x8 weeks	PCR90	Daily	VAC95	50	All	4.9413	0.005425	0.00294792	0.00837292	0.00065	0.00828542	0.00465417	2371.83	2.604	1.415	4.019	0.312	3.977	2.234	23718.3	26.04	14.15	40.19	3.12	39.77	22.34
	150	alpha	1.2	60x8 weeks	PCR90	Daily	VAC95	50	All	4.93454	0.00559375	0.00378542	0.00937917	0.00056875	0.00946667	0.00473542	2368.58	2.685	1.817	4.502	0.273	4.544	2.273	23685.8	26.85	18.17	45.02	2.73	45.44	22.73
	150	delta	0.6	60x8 weeks	PCR90	Daily	VAC95	50	All	4.92625	0.00570625	0.0048625	0.0105688	0.001	0.0101896	0.00477708	2364.6	2.739	2.334	5.073	0.48	4.891	2.293	23646	27.39	23.34	50.73	4.8	48.91	22.93
	150	delta	1	60x8 weeks	PCR90	Daily	VAC95	50	All	4.87529	0.0053375	0.0121917	0.0175292	0.00172708	0.017	0.00462917	2340.14	2.562	5.852	8.414	0.829	8.16	2.222	23401.4	25.62	58.52	84.14	8.29	81.6	22.22
	150	delta	1.2	60x8 weeks	PCR90	Daily	VAC95	50	All	4.8393	0.00511667	0.0175229	0.0226396	0.00230417	0.0220292	0.004625	2322.86	2.456	8.411	10.867	1.106	10.574	2.22	23228.6	24.56	84.11	108.67	11.06	105.74	22.2
	150	original	0.6	60x8 weeks	PCR90	Daily	VAC95	75	All	4.98	0.0030125	0.00018125	0.00319375	0.000347917	0.0027	0.00504583	2390.4	1.446	0.087	1.533	0.167	1.296	2.422	23904	14.46	0.87	15.33	1.67	12.96	24.22
	150	original	1	60x8 weeks	PCR90	Daily	VAC95	75	All	4.97972	0.00297917	0.000245833	0.003225	0.00028125	0.00278542	0.00490833	2390.26	1.43	0.118	1.548	0.135	1.337	2.356	23902.6	14.3	1.18	15.48	1.35	13.37	23.56
	150	original	1.2	60x8 weeks	PCR90	Daily	VAC95	75	All	4.97834	0.00307292	0.00041875	0.00349167	0.000422917	0.0028375	0.0049625	2389.6	1.475	0.201	1.676	0.203	1.362	2.382	23896	14.75	2.01	16.76	2.03	13.62	23.82
	150	alpha	0.6	60x8 weeks	PCR90	Daily	VAC95	75	All	4.97463	0.00320208	0.000439583	0.00364167	0.000239583	0.00362292	0.00491458	2387.82	1.537	0.211	1.748	0.115	1.739	2.359	23878.2	15.37	2.11	17.48	1.15	17.39	23.59
	150	alpha	1	60x8 weeks	PCR90	Daily	VAC95	75	All	4.97222	0.00310625	0.000802083	0.00390833	0.000295833	0.00393125	0.00488958	2386.67	1.491	0.385	1.876	0.142	1.887	2.347	23866.7	14.91	3.85	18.76	1.42	18.87	23.47
	150	alpha	1.2	60x8 weeks	PCR90	Daily	VAC95	75	All	4.97126	0.00328333	0.000922917	0.00420625	0.000297917	0.0040875	0.00492917	2386.21	1.576	0.443	2.019	0.143	1.962	2.366	23862.1	15.76	4.43	20.19	1.43	19.62	23.66
	150	delta	0.6	60x8 weeks	PCR90	Daily	VAC95	75	All	4.96684	0.00345833	0.00124375	0.00470208	0.000452083	0.00455833	0.00495833	2384.08	1.66	0.597	2.257	0.217	2.188	2.38	23840.8	16.6	5.97	22.57	2.17	21.88	23.8
	150	delta	1	60x8 weeks	PCR90	Daily	VAC95	75	All	4.95361	0.00373958	0.00289167	0.00663125	0.0006375	0.00639583	0.00483542	2377.73	1.795	1.388	3.183	0.306	3.07	2.321	23777.3	17.95	13.88	31.83	3.06	30.7	23.21
	150	delta	1.2	60x8 weeks	PCR90	Daily	VAC95	75	All	4.95012	0.00351458	0.00371875	0.00723333	0.000702083	0.00696667	0.00484792	2376.06	1.687	1.785	3.472	0.337	3.344	2.327	23760.6	16.87	17.85	34.72	3.37	33.44	23.27
	150	original	0.6	60x8 weeks	PCR90	Daily	VAC95	100	All	4.99794	0.00069375	0	0.00069375	0.000160417	0.00015625	0.00493958	2399.01	0.333	0	0.333	0.077	0.075	2.371	23990.1	3.33	0	3.33	0.77	0.75	23.71
	150	original	1	60x8 weeks	PCR90	Daily	VAC95	100	All	4.99771	0.000775	6.25e-06	0.00078125	0.00021875	0.000145833	0.00511042	2398.9	0.372	0.003	0.375	0.105	0.07	2.453	23989	3.72	0.03	3.75	1.05	0.7	24.53
	150	original	1.2	60x8 weeks	PCR90	Daily	VAC95	100	All	4.99748	0.000766667	2.08333e-06	0.00076875	0.000216667	0.000166667	0.00501458	2398.79	0.368	0.001	0.369	0.104	0.08	2.407	23987.9	3.68	0.01	3.69	1.04	0.8	24.07
	150	alpha	0.6	60x8 weeks	PCR90	Daily	VAC95	100	All	4.99316	0.000977083	2.29167e-05	0.001	6.25e-05	0.000977083	0.00502917	2396.72	0.469	0.011	0.48	0.03	0.469	2.414	23967.2	4.69	0.11	4.8	0.3	4.69	24.14
	150	alpha	1	60x8 weeks	PCR90	Daily	VAC95	100	All	4.99316	0.000970833	2.91667e-05	0.001	3.95833e-05	0.00100417	0.005125	2396.72	0.466	0.014	0.48	0.019	0.482	2.46	23967.2	4.66	0.14	4.8	0.19	4.82	24.6
	150	alpha	1.2	60x8 weeks	PCR90	Daily	VAC95	100	All	4.99335	0.000941667	4.375e-05	0.000985417	5.83333e-05	0.00095625	0.0049875	2396.81	0.452	0.021	0.473	0.028	0.459	2.394	23968.1	4.52	0.21	4.73	0.28	4.59	23.94
	150	delta	0.6	60x8 weeks	PCR90	Daily	VAC95	100	All	4.98944	0.00146667	7.5e-05	0.00154167	0.00013125	0.00145625	0.00484375	2394.93	0.704	0.036	0.74	0.063	0.699	2.325	23949.3	7.04	0.36	7.4	0.63	6.99	23.25
	150	delta	1	60x8 weeks	PCR90	Daily	VAC95	100	All	4.9884	0.0015125	0.000177083	0.00168958	0.00011875	0.00165417	0.00489167	2394.43	0.726	0.085	0.811	0.057	0.794	2.348	23944.3	7.26	0.85	8.11	0.57	7.94	23.48
	150	delta	1.2	60x8 weeks	PCR90	Daily	VAC95	100	All	4.98804	0.00150417	0.000235417	0.00173958	0.000164583	0.00164167	0.00495417	2394.26	0.722	0.113	0.835	0.079	0.788	2.378	23942.6	7.22	1.13	8.35	0.79	7.88	23.78
	150	original	0.6	60x8 weeks	PCR90	Daily	VAC70	25	All	4.93344	0.00852292	0.00169167	0.0102146	0.000970833	0.00916667	0.0048875	2368.05	4.091	0.812	4.903	0.466	4.4	2.346	23680.5	40.91	8.12	49.03	4.66	44	23.46
	150	original	1	60x8 weeks	PCR90	Daily	VAC70	25	All	4.92506	0.00823125	0.00319792	0.0114292	0.00109375	0.0103646	0.00476458	2364.03	3.951	1.535	5.486	0.525	4.975	2.287	23640.3	39.51	15.35	54.86	5.25	49.75	22.87
	150	original	1.2	60x8 weeks	PCR90	Daily	VAC70	25	All	4.91876	0.00831667	0.00395	0.0122667	0.00120833	0.0110604	0.00467708	2361	3.992	1.896	5.888	0.58	5.309	2.245	23610	39.92	18.96	58.88	5.8	53.09	22.45
	150	alpha	0.6	60x8 weeks	PCR90	Daily	VAC70	25	All	4.91401	0.00826667	0.00382292	0.0120896	0.000833333	0.0121438	0.00469167	2358.73	3.968	1.835	5.803	0.4	5.829	2.252	23587.3	39.68	18.35	58.03	4	58.29	22.52
	150	alpha	1	60x8 weeks	PCR90	Daily	VAC70	25	All	4.8765	0.00806458	0.0092375	0.0173021	0.00121667	0.0174625	0.00457292	2340.72	3.871	4.434	8.305	0.584	8.382	2.195	23407.2	38.71	44.34	83.05	5.84	83.82	21.95
	150	alpha	1.2	60x8 weeks	PCR90	Daily	VAC70	25	All	4.85508	0.00795	0.0123687	0.0203188	0.0014125	0.0206083	0.00456458	2330.44	3.816	5.937	9.753	0.678	9.892	2.191	23304.4	38.16	59.37	97.53	6.78	98.92	21.91
	150	delta	0.6	60x8 weeks	PCR90	Daily	VAC70	25	All	4.82715	0.0080375	0.0166	0.0246375	0.00240833	0.0239187	0.004675	2317.03	3.858	7.968	11.826	1.156	11.481	2.244	23170.3	38.58	79.68	118.26	11.56	114.81	22.44
	150	delta	1	60x8 weeks	PCR90	Daily	VAC70	25	All	4.55879	0.00673125	0.0535583	0.0602896	0.00618542	0.0591542	0.00395625	2188.22	3.231	25.708	28.939	2.969	28.394	1.899	21882.2	32.31	257.08	289.39	29.69	283.94	18.99
	150	delta	1.2	60x8 weeks	PCR90	Daily	VAC70	25	All	4.37977	0.00573958	0.0777854	0.083525	0.0086875	0.0823229	0.00313958	2102.29	2.755	37.337	40.092	4.17	39.515	1.507	21022.9	27.55	373.37	400.92	41.7	395.15	15.07
	150	original	0.6	60x8 weeks	PCR90	Daily	VAC70	50	All	4.95457	0.006725	0.000789583	0.00751458	0.00103542	0.00597083	0.00477292	2378.2	3.228	0.379	3.607	0.497	2.866	2.291	23782	32.28	3.79	36.07	4.97	28.66	22.91
	150	original	1	60x8 weeks	PCR90	Daily	VAC70	50	All	4.95029	0.00675833	0.00150833	0.00826667	0.00118542	0.006425	0.00492292	2376.14	3.244	0.724	3.968	0.569	3.084	2.363	23761.4	32.44	7.24	39.68	5.69	30.84	23.63
	150	original	1.2	60x8 weeks	PCR90	Daily	VAC70	50	All	4.94853	0.00645208	0.00190417	0.00835625	0.00117708	0.00660417	0.00472708	2375.29	3.097	0.914	4.011	0.565	3.17	2.269	23752.9	30.97	9.14	40.11	5.65	31.7	22.69
	150	alpha	0.6	60x8 weeks	PCR90	Daily	VAC70	50	All	4.93838	0.00661875	0.00209375	0.0087125	0.000595833	0.00873542	0.00475208	2370.42	3.177	1.005	4.182	0.286	4.193	2.281	23704.2	31.77	10.05	41.82	2.86	41.93	22.81
	150	alpha	1	60x8 weeks	PCR90	Daily	VAC70	50	All	4.92535	0.00645417	0.00411667	0.0105708	0.000666667	0.0106292	0.00489792	2364.17	3.098	1.976	5.074	0.32	5.102	2.351	23641.7	30.98	19.76	50.74	3.2	51.02	23.51
	150	alpha	1.2	60x8 weeks	PCR90	Daily	VAC70	50	All	4.91361	0.0065125	0.00574792	0.0122604	0.000914583	0.0121542	0.00470417	2358.53	3.126	2.759	5.885	0.439	5.834	2.258	23585.3	31.26	27.59	58.85	4.39	58.34	22.58
	150	delta	0.6	60x8 weeks	PCR90	Daily	VAC70	50	All	4.88813	0.0072625	0.00849375	0.0157562	0.00148958	0.0153813	0.00461667	2346.3	3.486	4.077	7.563	0.715	7.383	2.216	23463	34.86	40.77	75.63	7.15	73.83	22.16
	150	delta	1	60x8 weeks	PCR90	Daily	VAC70	50	All	4.79463	0.0062125	0.0228479	0.0290604	0.00296042	0.0280875	0.0044	2301.42	2.982	10.967	13.949	1.421	13.482	2.112	23014.2	29.82	109.67	139.49	14.21	134.82	21.12
	150	delta	1.2	60x8 weeks	PCR90	Daily	VAC70	50	All	4.68542	0.00614792	0.0374583	0.0436062	0.00431667	0.0428042	0.00412083	2249	2.951	17.98	20.931	2.072	20.546	1.978	22490	29.51	179.8	209.31	20.72	205.46	19.78
	150	original	0.6	60x8 weeks	PCR90	Daily	VAC70	75	All	4.97163	0.00508958	0.00035	0.00543958	0.00107292	0.00328333	0.00488125	2386.38	2.443	0.168	2.611	0.515	1.576	2.343	23863.8	24.43	1.68	26.11	5.15	15.76	23.43
	150	original	1	60x8 weeks	PCR90	Daily	VAC70	75	All	4.9703	0.00506667	0.000572917	0.00563958	0.0013	0.00328333	0.00476042	2385.74	2.432	0.275	2.707	0.624	1.576	2.285	23857.5	24.32	2.75	27.07	6.24	15.76	22.85
	150	original	1.2	60x8 weeks	PCR90	Daily	VAC70	75	All	4.97022	0.0050375	0.000729167	0.00576667	0.00132708	0.00332292	0.00466875	2385.71	2.418	0.35	2.768	0.637	1.595	2.241	23857.1	24.18	3.5	27.68	6.37	15.95	22.41
	150	alpha	0.6	60x8 weeks	PCR90	Daily	VAC70	75	All	4.95818	0.00496667	0.000904167	0.00587083	0.00041875	0.00584792	0.00515	2379.93	2.384	0.434	2.818	0.201	2.807	2.472	23799.3	23.84	4.34	28.18	2.01	28.07	24.72
	150	alpha	1	60x8 weeks	PCR90	Daily	VAC70	75	All	4.95319	0.0050875	0.00165	0.0067375	0.000541667	0.00660833	0.00508125	2377.53	2.442	0.792	3.234	0.26	3.172	2.439	23775.3	24.42	7.92	32.34	2.6	31.72	24.39
	150	alpha	1.2	60x8 weeks	PCR90	Daily	VAC70	75	All	4.94987	0.00501875	0.00224375	0.0072625	0.000539583	0.00709583	0.0048875	2375.94	2.409	1.077	3.486	0.259	3.406	2.346	23759.4	24.09	10.77	34.86	2.59	34.06	23.46
	150	delta	0.6	60x8 weeks	PCR90	Daily	VAC70	75	All	4.93458	0.00580625	0.00349375	0.0093	0.0009	0.009025	0.00478958	2368.6	2.787	1.677	4.464	0.432	4.332	2.299	23686	27.87	16.77	44.64	4.32	43.32	22.99
	150	delta	1	60x8 weeks	PCR90	Daily	VAC70	75	All	4.9119	0.00538958	0.00732917	0.0127187	0.0012625	0.0121958	0.0047	2357.71	2.587	3.518	6.105	0.606	5.854	2.256	23577.1	25.87	35.18	61.05	6.06	58.54	22.56
	150	delta	1.2	60x8 weeks	PCR90	Daily	VAC70	75	All	4.88199	0.00544792	0.0114042	0.0168521	0.00156458	0.0164688	0.00475417	2343.35	2.615	5.474	8.089	0.751	7.905	2.282	23433.5	26.15	54.74	80.89	7.51	79.05	22.82
	150	original	0.6	60x8 weeks	PCR90	Daily	VAC70	100	All	4.9869	0.00336875	3.125e-05	0.0034	0.00126458	0.00075	0.00500833	2393.71	1.617	0.015	1.632	0.607	0.36	2.404	23937.1	16.17	0.15	16.32	6.07	3.6	24.04
	150	original	1	60x8 weeks	PCR90	Daily	VAC70	100	All	4.98669	0.00345625	2.91667e-05	0.00348542	0.00130208	0.000752083	0.00496667	2393.61	1.659	0.014	1.673	0.625	0.361	2.384	23936.1	16.59	0.14	16.73	6.25	3.61	23.84
	150	original	1.2	60x8 weeks	PCR90	Daily	VAC70	100	All	4.9866	0.003375	6.25e-05	0.0034375	0.00129167	0.0007625	0.00490417	2393.57	1.62	0.03	1.65	0.62	0.366	2.354	23935.7	16.2	0.3	16.5	6.2	3.66	23.54
	150	alpha	0.6	60x8 weeks	PCR90	Daily	VAC70	100	All	4.97501	0.00335208	0.000254167	0.00360625	0.0002625	0.00352083	0.00503333	2388	1.609	0.122	1.731	0.126	1.69	2.416	23880	16.09	1.22	17.31	1.26	16.9	24.16
	150	alpha	1	60x8 weeks	PCR90	Daily	VAC70	100	All	4.97448	0.00326875	0.000454167	0.00372292	0.00028125	0.00360625	0.00485833	2387.75	1.569	0.218	1.787	0.135	1.731	2.332	23877.5	15.69	2.18	17.87	1.35	17.31	23.32
	150	alpha	1.2	60x8 weeks	PCR90	Daily	VAC70	100	All	4.97391	0.0031625	0.000560417	0.00372292	0.00029375	0.00363125	0.00493542	2387.48	1.518	0.269	1.787	0.141	1.743	2.369	23874.8	15.18	2.69	17.87	1.41	17.43	23.69
	150	delta	0.6	60x8 weeks	PCR90	Daily	VAC70	100	All	4.9629	0.00427292	0.00107708	0.00535	0.000583333	0.00502083	0.00484167	2382.19	2.051	0.517	2.568	0.28	2.41	2.324	23821.9	20.51	5.17	25.68	2.8	24.1	23.24
	150	delta	1	60x8 weeks	PCR90	Daily	VAC70	100	All	4.95809	0.004225	0.00192083	0.00614583	0.000591667	0.00584583	0.004975	2379.88	2.028	0.922	2.95	0.284	2.806	2.388	23798.8	20.28	9.22	29.5	2.84	28.06	23.88
	150	delta	1.2	60x8 weeks	PCR90	Daily	VAC70	100	All	4.95047	0.00426042	0.00289583	0.00715625	0.000745833	0.00682708	0.00472917	2376.23	2.045	1.39	3.435	0.358	3.277	2.27	23762.3	20.45	13.9	34.35	3.58	32.77	22.7
	150	original	0.6	60x8 weeks	PCR90	Daily	VAC50	25	All	4.93321	0.0086625	0.0017875	0.01045	0.00118542	0.00893125	0.00477917	2367.94	4.158	0.858	5.016	0.569	4.287	2.294	23679.4	41.58	8.58	50.16	5.69	42.87	22.94
	150	original	1	60x8 weeks	PCR90	Daily	VAC50	25	All	4.91977	0.00883333	0.00363333	0.0124667	0.00143958	0.0107896	0.00488958	2361.49	4.24	1.744	5.984	0.691	5.179	2.347	23614.9	42.4	17.44	59.84	6.91	51.79	23.47
	150	original	1.2	60x8 weeks	PCR90	Daily	VAC50	25	All	4.91602	0.00879583	0.00440208	0.0131979	0.00148958	0.0113583	0.00476458	2359.69	4.222	2.113	6.335	0.715	5.452	2.287	23596.9	42.22	21.13	63.35	7.15	54.52	22.87
	150	alpha	0.6	60x8 weeks	PCR90	Daily	VAC50	25	All	4.90677	0.00889167	0.00441667	0.0133083	0.00095625	0.013275	0.00458125	2355.25	4.268	2.12	6.388	0.459	6.372	2.199	23552.5	42.68	21.2	63.88	4.59	63.72	21.99
	150	alpha	1	60x8 weeks	PCR90	Daily	VAC50	25	All	4.8669	0.00858125	0.010525	0.0191063	0.00135208	0.0190854	0.00474167	2336.11	4.119	5.052	9.171	0.649	9.161	2.276	23361.1	41.19	50.52	91.71	6.49	91.61	22.76
	150	alpha	1.2	60x8 weeks	PCR90	Daily	VAC50	25	All	4.84335	0.00827083	0.0138563	0.0221271	0.00158958	0.0222563	0.00452917	2324.81	3.97	6.651	10.621	0.763	10.683	2.174	23248.1	39.7	66.51	106.21	7.63	106.83	21.74
	150	delta	0.6	60x8 weeks	PCR90	Daily	VAC50	25	All	4.80781	0.0084875	0.0186333	0.0271208	0.00269167	0.0263625	0.00452708	2307.75	4.074	8.944	13.018	1.292	12.654	2.173	23077.5	40.74	89.44	130.18	12.92	126.54	21.73
	150	delta	1	60x8 weeks	PCR90	Daily	VAC50	25	All	4.44933	0.00673125	0.0676604	0.0743917	0.00770625	0.0733771	0.00322917	2135.68	3.231	32.477	35.708	3.699	35.221	1.55	21356.8	32.31	324.77	357.08	36.99	352.21	15.5
	150	delta	1.2	60x8 weeks	PCR90	Daily	VAC50	25	All	4.30822	0.00583125	0.0861479	0.0919792	0.00986667	0.0909854	0.00299792	2067.95	2.799	41.351	44.15	4.736	43.673	1.439	20679.5	27.99	413.51	441.5	47.36	436.73	14.39
	150	original	0.6	60x8 weeks	PCR90	Daily	VAC50	50	All	4.94973	0.00758542	0.00096875	0.00855417	0.0014375	0.00618958	0.00474167	2375.87	3.641	0.465	4.106	0.69	2.971	2.276	23758.7	36.41	4.65	41.06	6.9	29.71	22.76
	150	original	1	60x8 weeks	PCR90	Daily	VAC50	50	All	4.94427	0.00770625	0.00181667	0.00952292	0.00165417	0.00679167	0.00469167	2373.25	3.699	0.872	4.571	0.794	3.26	2.252	23732.5	36.99	8.72	45.71	7.94	32.6	22.52
	150	original	1.2	60x8 weeks	PCR90	Daily	VAC50	50	All	4.94133	0.0076125	0.00243333	0.0100458	0.00184583	0.00712292	0.004825	2371.84	3.654	1.168	4.822	0.886	3.419	2.316	23718.4	36.54	11.68	48.22	8.86	34.19	23.16
	150	alpha	0.6	60x8 weeks	PCR90	Daily	VAC50	50	All	4.92632	0.00749792	0.00286458	0.0103625	0.000764583	0.0103479	0.00491042	2364.63	3.599	1.375	4.974	0.367	4.967	2.357	23646.3	35.99	13.75	49.74	3.67	49.67	23.57
	150	alpha	1	60x8 weeks	PCR90	Daily	VAC50	50	All	4.90532	0.00755	0.00592708	0.0134771	0.00104167	0.0133292	0.004775	2354.55	3.624	2.845	6.469	0.5	6.398	2.292	23545.5	36.24	28.45	64.69	5	63.98	22.92
	150	alpha	1.2	60x8 weeks	PCR90	Daily	VAC50	50	All	4.89455	0.00746667	0.00735833	0.014825	0.00102083	0.0148979	0.00485625	2349.38	3.584	3.532	7.116	0.49	7.151	2.331	23493.8	35.84	35.32	71.16	4.9	71.51	23.31
	150	delta	0.6	60x8 weeks	PCR90	Daily	VAC50	50	All	4.86086	0.00815208	0.01165	0.0198021	0.00189792	0.019225	0.00455625	2333.21	3.913	5.592	9.505	0.911	9.228	2.187	23332.1	39.13	55.92	95.05	9.11	92.28	21.87
	150	delta	1	60x8 weeks	PCR90	Daily	VAC50	50	All	4.68144	0.00716667	0.0371292	0.0442958	0.00453542	0.0431979	0.00406667	2247.09	3.44	17.822	21.262	2.177	20.735	1.952	22470.9	34.4	178.22	212.62	21.77	207.35	19.52
	150	delta	1.2	60x8 weeks	PCR90	Daily	VAC50	50	All	4.52152	0.00633333	0.0589708	0.0653042	0.00697708	0.0639042	0.00387708	2170.33	3.04	28.306	31.346	3.349	30.674	1.861	21703.3	30.4	283.06	313.46	33.49	306.74	18.61
	150	original	0.6	60x8 weeks	PCR90	Daily	VAC50	75	All	4.96371	0.00656875	0.000495833	0.00706458	0.00183333	0.0036625	0.00481667	2382.58	3.153	0.238	3.391	0.88	1.758	2.312	23825.8	31.53	2.38	33.91	8.8	17.58	23.12
	150	original	1	60x8 weeks	PCR90	Daily	VAC50	75	All	4.96285	0.006675	0.000660417	0.00733542	0.00192083	0.00373958	0.0049125	2382.17	3.204	0.317	3.521	0.922	1.795	2.358	23821.7	32.04	3.17	35.21	9.22	17.95	23.58
	150	original	1.2	60x8 weeks	PCR90	Daily	VAC50	75	All	4.96272	0.00637917	0.000885417	0.00726458	0.00202917	0.00363542	0.00478125	2382.11	3.062	0.425	3.487	0.974	1.745	2.295	23821.1	30.62	4.25	34.87	9.74	17.45	22.95
	150	alpha	0.6	60x8 weeks	PCR90	Daily	VAC50	75	All	4.94624	0.00623542	0.00147708	0.0077125	0.00054375	0.00759375	0.00474583	2374.19	2.993	0.709	3.702	0.261	3.645	2.278	23741.9	29.93	7.09	37.02	2.61	36.45	22.78
	150	alpha	1	60x8 weeks	PCR90	Daily	VAC50	75	All	4.93504	0.00631667	0.00300208	0.00931875	0.000704167	0.00915	0.00465208	2368.82	3.032	1.441	4.473	0.338	4.392	2.233	23688.2	30.32	14.41	44.73	3.38	43.92	22.33
	150	alpha	1.2	60x8 weeks	PCR90	Daily	VAC50	75	All	4.93107	0.00637708	0.00362917	0.0100062	0.000702083	0.00986042	0.00484792	2366.92	3.061	1.742	4.803	0.337	4.733	2.327	23669.2	30.61	17.42	48.03	3.37	47.33	23.27
	150	delta	0.6	60x8 weeks	PCR90	Daily	VAC50	75	All	4.90122	0.00755417	0.00638333	0.0139375	0.00149375	0.0134104	0.0045875	2352.59	3.626	3.064	6.69	0.717	6.437	2.202	23525.9	36.26	30.64	66.9	7.17	64.37	22.02
	150	delta	1	60x8 weeks	PCR90	Daily	VAC50	75	All	4.82475	0.00724375	0.0174833	0.0247271	0.00252083	0.0238708	0.00453542	2315.88	3.477	8.392	11.869	1.21	11.458	2.177	23158.8	34.77	83.92	118.69	12.1	114.58	21.77
	150	delta	1.2	60x8 weeks	PCR90	Daily	VAC50	75	All	4.76337	0.00684375	0.0264292	0.0332729	0.00350833	0.0321313	0.00430417	2286.42	3.285	12.686	15.971	1.684	15.423	2.066	22864.2	32.85	126.86	159.71	16.84	154.23	20.66
	150	original	0.6	60x8 weeks	PCR90	Daily	VAC50	100	All	4.97869	0.00544167	7.29167e-05	0.00551458	0.00208958	0.00121042	0.00490208	2389.77	2.612	0.035	2.647	1.003	0.581	2.353	23897.7	26.12	0.35	26.47	10.03	5.81	23.53
	150	original	1	60x8 weeks	PCR90	Daily	VAC50	100	All	4.97785	0.00552708	9.375e-05	0.00562083	0.00210833	0.00131042	0.00487917	2389.37	2.653	0.045	2.698	1.012	0.629	2.342	23893.7	26.53	0.45	26.98	10.12	6.29	23.42
	150	original	1.2	60x8 weeks	PCR90	Daily	VAC50	100	All	4.97951	0.00514375	0.000114583	0.00525833	0.00197917	0.00118542	0.00498542	2390.17	2.469	0.055	2.524	0.95	0.569	2.393	23901.7	24.69	0.55	25.24	9.5	5.69	23.93
	150	alpha	0.6	60x8 weeks	PCR90	Daily	VAC50	100	All	4.95842	0.00526458	0.000685417	0.00595	0.000520833	0.00576667	0.00479167	2380.04	2.527	0.329	2.856	0.25	2.768	2.3	23800.4	25.27	3.29	28.56	2.5	27.68	23
	150	alpha	1	60x8 weeks	PCR90	Daily	VAC50	100	All	4.9541	0.00517083	0.00138958	0.00656042	0.000525	0.00640208	0.005025	2377.97	2.482	0.667	3.149	0.252	3.073	2.412	23779.7	24.82	6.67	31.49	2.52	30.73	24.12
	150	alpha	1.2	60x8 weeks	PCR90	Daily	VAC50	100	All	4.95256	0.00523333	0.00165625	0.00688958	0.00055	0.00668333	0.0049625	2377.23	2.512	0.795	3.307	0.264	3.208	2.382	23772.3	25.12	7.95	33.07	2.64	32.08	23.82
	150	delta	0.6	60x8 weeks	PCR90	Daily	VAC50	100	All	4.92836	0.00695625	0.00327083	0.0102271	0.00107917	0.00981875	0.00486875	2365.61	3.339	1.57	4.909	0.518	4.713	2.337	23656.1	33.39	15.7	49.09	5.18	47.13	23.37
	150	delta	1	60x8 weeks	PCR90	Daily	VAC50	100	All	4.89885	0.00695208	0.00755	0.0145021	0.00140833	0.0139937	0.00481458	2351.45	3.337	3.624	6.961	0.676	6.717	2.311	23514.5	33.37	36.24	69.61	6.76	67.17	23.11
	150	delta	1.2	60x8 weeks	PCR90	Daily	VAC50	100	All	4.87574	0.00680417	0.0107688	0.0175729	0.00186667	0.0169042	0.00465833	2340.35	3.266	5.169	8.435	0.896	8.114	2.236	23403.5	32.66	51.69	84.35	8.96	81.14	22.36
	150	original	0.6	60x8 weeks	PCR90	MWF	NOVAC	0	All	2.9505	0.0100354	0.0034375	0.0134729	0.00137083	0.0124187	0.00271458	1416.24	4.817	1.65	6.467	0.658	5.961	1.303	14162.4	48.17	16.5	64.67	6.58	59.61	13.03
	150	original	1	60x8 weeks	PCR90	MWF	NOVAC	0	All	2.93365	0.00982292	0.00768542	0.0175083	0.00183125	0.0164646	0.00277917	1408.15	4.715	3.689	8.404	0.879	7.903	1.334	14081.5	47.15	36.89	84.04	8.79	79.03	13.34
	150	original	1.2	60x8 weeks	PCR90	MWF	NOVAC	0	All	2.9249	0.009625	0.0106333	0.0202583	0.00204792	0.0188583	0.00272708	1403.95	4.62	5.104	9.724	0.983	9.052	1.309	14039.5	46.2	51.04	97.24	9.83	90.52	13.09
	150	alpha	0.6	60x8 weeks	PCR90	MWF	NOVAC	0	All	2.92316	0.00983125	0.0101396	0.0199708	0.00223333	0.0189896	0.00277083	1403.12	4.719	4.867	9.586	1.072	9.115	1.33	14031.2	47.19	48.67	95.86	10.72	91.15	13.3
	150	alpha	1	60x8 weeks	PCR90	MWF	NOVAC	0	All	2.85629	0.00892917	0.0282417	0.0371708	0.0042125	0.035275	0.00259583	1371.02	4.286	13.556	17.842	2.022	16.932	1.246	13710.2	42.86	135.56	178.42	20.22	169.32	12.46
	150	alpha	1.2	60x8 weeks	PCR90	MWF	NOVAC	0	All	2.79345	0.00841458	0.0441438	0.0525583	0.00604167	0.0503062	0.00231667	1340.86	4.039	21.189	25.228	2.9	24.147	1.112	13408.6	40.39	211.89	252.28	29	241.47	11.12
	150	delta	0.6	60x8 weeks	PCR90	MWF	NOVAC	0	All	2.73618	0.00775417	0.0587229	0.0664771	0.0110688	0.0599437	0.00213333	1313.37	3.722	28.187	31.909	5.313	28.773	1.024	13133.7	37.22	281.87	319.09	53.13	287.73	10.24
	150	delta	1	60x8 weeks	PCR90	MWF	NOVAC	0	All	2.5111	0.00484167	0.109035	0.113877	0.0197896	0.10541	0.00128333	1205.33	2.324	52.337	54.661	9.499	50.597	0.616	12053.3	23.24	523.37	546.61	94.99	505.97	6.16
	150	delta	1.2	60x8 weeks	PCR90	MWF	NOVAC	0	All	2.47924	0.00431042	0.116437	0.120748	0.0212729	0.112125	0.00125	1190.04	2.069	55.89	57.959	10.211	53.82	0.6	11900.4	20.69	558.9	579.59	102.11	538.2	6
	150	original	0.6	60x8 weeks	PCR90	MWF	VAC95	25	All	2.96509	0.00772708	0.00186042	0.0095875	0.000975	0.00877083	0.00274375	1423.24	3.709	0.893	4.602	0.468	4.21	1.317	14232.5	37.09	8.93	46.02	4.68	42.1	13.17
	150	original	1	60x8 weeks	PCR90	MWF	VAC95	25	All	2.95877	0.00771875	0.00372708	0.0114458	0.00114167	0.0103938	0.00286875	1420.21	3.705	1.789	5.494	0.548	4.989	1.377	14202.1	37.05	17.89	54.94	5.48	49.89	13.77
	150	original	1.2	60x8 weeks	PCR90	MWF	VAC95	25	All	2.95361	0.00767292	0.00498542	0.0126583	0.00128542	0.0115979	0.00300833	1417.73	3.683	2.393	6.076	0.617	5.567	1.444	14177.3	36.83	23.93	60.76	6.17	55.67	14.44
	150	alpha	0.6	60x8 weeks	PCR90	MWF	VAC95	25	All	2.95309	0.00763125	0.00479792	0.0124292	0.00128958	0.0117667	0.00286042	1417.48	3.663	2.303	5.966	0.619	5.648	1.373	14174.8	36.63	23.03	59.66	6.19	56.48	13.73
	150	alpha	1	60x8 weeks	PCR90	MWF	VAC95	25	All	2.92845	0.0073625	0.0114292	0.0187917	0.00197292	0.0178104	0.00289167	1405.65	3.534	5.486	9.02	0.947	8.549	1.388	14056.5	35.34	54.86	90.2	9.47	85.49	13.88
	150	alpha	1.2	60x8 weeks	PCR90	MWF	VAC95	25	All	2.90868	0.00712083	0.0165437	0.0236646	0.00266667	0.0225417	0.00284375	1396.16	3.418	7.941	11.359	1.28	10.82	1.365	13961.6	34.18	79.41	113.59	12.8	108.2	13.65
	150	delta	0.6	60x8 weeks	PCR90	MWF	VAC95	25	All	2.8852	0.00717083	0.0224	0.0295708	0.00496458	0.0263292	0.00268958	1384.89	3.442	10.752	14.194	2.383	12.638	1.291	13849	34.42	107.52	141.94	23.83	126.38	12.91
	150	delta	1	60x8 weeks	PCR90	MWF	VAC95	25	All	2.72158	0.00543125	0.0633583	0.0687896	0.0116229	0.062225	0.00207083	1306.36	2.607	30.412	33.019	5.579	29.868	0.994	13063.6	26.07	304.12	330.19	55.79	298.68	9.94
	150	delta	1.2	60x8 weeks	PCR90	MWF	VAC95	25	All	2.65203	0.00472917	0.0800771	0.0848062	0.0141771	0.0775271	0.00182708	1272.97	2.27	38.437	40.707	6.805	37.213	0.877	12729.8	22.7	384.37	407.07	68.05	372.13	8.77
	150	original	0.6	60x8 weeks	PCR90	MWF	VAC95	50	All	2.97785	0.00537292	0.0008625	0.00623542	0.000722917	0.00543333	0.00292708	1429.37	2.579	0.414	2.993	0.347	2.608	1.405	14293.7	25.79	4.14	29.93	3.47	26.08	14.05
	150	original	1	60x8 weeks	PCR90	MWF	VAC95	50	All	2.97596	0.00531875	0.00151875	0.0068375	0.000810417	0.00585625	0.00284167	1428.46	2.553	0.729	3.282	0.389	2.811	1.364	14284.6	25.53	7.29	32.82	3.89	28.11	13.64
	150	original	1.2	60x8 weeks	PCR90	MWF	VAC95	50	All	2.97521	0.00521042	0.00171667	0.00692708	0.000754167	0.00607917	0.00276875	1428.1	2.501	0.824	3.325	0.362	2.918	1.329	14281	25.01	8.24	33.25	3.62	29.18	13.29
	150	alpha	0.6	60x8 weeks	PCR90	MWF	VAC95	50	All	2.97232	0.00542292	0.00194167	0.00736458	0.0008	0.0069375	0.00284375	1426.71	2.603	0.932	3.535	0.384	3.33	1.365	14267.1	26.03	9.32	35.35	3.84	33.3	13.65
	150	alpha	1	60x8 weeks	PCR90	MWF	VAC95	50	All	2.96342	0.00546042	0.0041	0.00956042	0.00096875	0.00916667	0.00288333	1422.44	2.621	1.968	4.589	0.465	4.4	1.384	14224.4	26.21	19.68	45.89	4.65	44	13.84
	150	alpha	1.2	60x8 weeks	PCR90	MWF	VAC95	50	All	2.95983	0.00530625	0.00519167	0.0104979	0.00107917	0.00996667	0.0028375	1420.72	2.547	2.492	5.039	0.518	4.784	1.362	14207.2	25.47	24.92	50.39	5.18	47.84	13.62
	150	delta	0.6	60x8 weeks	PCR90	MWF	VAC95	50	All	2.95248	0.00547083	0.00694792	0.0124187	0.00198542	0.0110583	0.00285417	1417.19	2.626	3.335	5.961	0.953	5.308	1.37	14171.9	26.26	33.35	59.61	9.53	53.08	13.7
	150	delta	1	60x8 weeks	PCR90	MWF	VAC95	50	All	2.90144	0.00515	0.0204229	0.0255729	0.00403958	0.023025	0.00277917	1392.69	2.472	9.803	12.275	1.939	11.052	1.334	13926.9	24.72	98.03	122.75	19.39	110.52	13.34
	150	delta	1.2	60x8 weeks	PCR90	MWF	VAC95	50	All	2.85633	0.00492292	0.0314979	0.0364208	0.00585417	0.0329167	0.00263125	1371.04	2.363	15.119	17.482	2.81	15.8	1.263	13710.4	23.63	151.19	174.82	28.1	158	12.63
	150	original	0.6	60x8 weeks	PCR90	MWF	VAC95	75	All	2.98927	0.00298125	0.000197917	0.00317917	0.000447917	0.00251875	0.00302708	1434.85	1.431	0.095	1.526	0.215	1.209	1.453	14348.5	14.31	0.95	15.26	2.15	12.09	14.53
	150	original	1	60x8 weeks	PCR90	MWF	VAC95	75	All	2.98799	0.0031	0.000445833	0.00354583	0.00053125	0.0027875	0.00290208	1434.23	1.488	0.214	1.702	0.255	1.338	1.393	14342.3	14.88	2.14	17.02	2.55	13.38	13.93
	150	original	1.2	60x8 weeks	PCR90	MWF	VAC95	75	All	2.98853	0.00307917	0.0004125	0.00349167	0.000502083	0.00269167	0.00293958	1434.49	1.478	0.198	1.676	0.241	1.292	1.411	14344.9	14.78	1.98	16.76	2.41	12.92	14.11
	150	alpha	0.6	60x8 weeks	PCR90	MWF	VAC95	75	All	2.98624	0.00318958	0.00055	0.00373958	0.000375	0.00349583	0.00291042	1433.39	1.531	0.264	1.795	0.18	1.678	1.397	14333.9	15.31	2.64	17.95	1.8	16.78	13.97
	150	alpha	1	60x8 weeks	PCR90	MWF	VAC95	75	All	2.98431	0.00314167	0.00104167	0.00418333	0.00043125	0.00394583	0.00304167	1432.47	1.508	0.5	2.008	0.207	1.894	1.46	14324.7	15.08	5	20.08	2.07	18.94	14.6
	150	alpha	1.2	60x8 weeks	PCR90	MWF	VAC95	75	All	2.98386	0.0031	0.001275	0.004375	0.00048125	0.00406042	0.00300833	1432.25	1.488	0.612	2.1	0.231	1.949	1.444	14322.5	14.88	6.12	21	2.31	19.49	14.44
	150	delta	0.6	60x8 weeks	PCR90	MWF	VAC95	75	All	2.97958	0.00366667	0.00177917	0.00544583	0.00083125	0.00485417	0.00302292	1430.2	1.76	0.854	2.614	0.399	2.33	1.451	14302	17.6	8.54	26.14	3.99	23.3	14.51
	150	delta	1	60x8 weeks	PCR90	MWF	VAC95	75	All	2.9731	0.00332292	0.00384167	0.00716458	0.00105	0.00636458	0.00284792	1427.09	1.595	1.844	3.439	0.504	3.055	1.367	14270.9	15.95	18.44	34.39	5.04	30.55	13.67
	150	delta	1.2	60x8 weeks	PCR90	MWF	VAC95	75	All	2.96473	0.00358958	0.00565417	0.00924375	0.00142292	0.00829792	0.00265	1423.07	1.723	2.714	4.437	0.683	3.983	1.272	14230.7	17.23	27.14	44.37	6.83	39.83	12.72
	150	original	0.6	60x8 weeks	PCR90	MWF	VAC95	100	All	2.99871	0.000683333	2.08333e-06	0.000685417	0.00024375	8.125e-05	0.00306042	1439.38	0.328	0.001	0.329	0.117	0.039	1.469	14393.8	3.28	0.01	3.29	1.17	0.39	14.69
	150	original	1	60x8 weeks	PCR90	MWF	VAC95	100	All	2.9987	0.000808333	2.08333e-06	0.000810417	0.000225	0.000116667	0.0029	1439.38	0.388	0.001	0.389	0.108	0.056	1.392	14393.8	3.88	0.01	3.89	1.08	0.56	13.92
	150	original	1.2	60x8 weeks	PCR90	MWF	VAC95	100	All	2.99887	0.00071875	2.08333e-06	0.000720833	0.000208333	9.375e-05	0.00293333	1439.46	0.345	0.001	0.346	0.1	0.045	1.408	14394.6	3.45	0.01	3.46	1	0.45	14.08
	150	alpha	0.6	60x8 weeks	PCR90	MWF	VAC95	100	All	2.99641	0.000977083	2.70833e-05	0.00100417	0.000110417	0.000897917	0.00297292	1438.28	0.469	0.013	0.482	0.053	0.431	1.427	14382.8	4.69	0.13	4.82	0.53	4.31	14.27
	150	alpha	1	60x8 weeks	PCR90	MWF	VAC95	100	All	2.99638	0.000922917	3.95833e-05	0.0009625	0.00010625	0.000897917	0.00288542	1438.26	0.443	0.019	0.462	0.051	0.431	1.385	14382.6	4.43	0.19	4.62	0.51	4.31	13.85
	150	alpha	1.2	60x8 weeks	PCR90	MWF	VAC95	100	All	2.99608	0.00100417	6.25e-05	0.00106667	9.58333e-05	0.00100208	0.00291875	1438.12	0.482	0.03	0.512	0.046	0.481	1.401	14381.2	4.82	0.3	5.12	0.46	4.81	14.01
	150	delta	0.6	60x8 weeks	PCR90	MWF	VAC95	100	All	2.99426	0.00142292	0.000135417	0.00155833	0.000233333	0.00136667	0.00305208	1437.24	0.683	0.065	0.748	0.112	0.656	1.465	14372.4	6.83	0.65	7.48	1.12	6.56	14.65
	150	delta	1	60x8 weeks	PCR90	MWF	VAC95	100	All	2.99355	0.00151042	0.000247917	0.00175833	0.00021875	0.00155	0.00291042	1436.9	0.725	0.119	0.844	0.105	0.744	1.397	14369	7.25	1.19	8.44	1.05	7.44	13.97
	150	delta	1.2	60x8 weeks	PCR90	MWF	VAC95	100	All	2.99324	0.00149583	0.000358333	0.00185417	0.000227083	0.00166458	0.0031	1436.75	0.718	0.172	0.89	0.109	0.799	1.488	14367.5	7.18	1.72	8.9	1.09	7.99	14.88
	150	original	0.6	60x8 weeks	PCR90	MWF	VAC70	25	All	2.96374	0.00835625	0.00198333	0.0103396	0.00133542	0.00877292	0.00288542	1422.59	4.011	0.952	4.963	0.641	4.211	1.385	14225.9	40.11	9.52	49.63	6.41	42.11	13.85
	150	original	1	60x8 weeks	PCR90	MWF	VAC70	25	All	2.95504	0.00821875	0.0043375	0.0125562	0.00155833	0.0108188	0.00293125	1418.42	3.945	2.082	6.027	0.748	5.193	1.407	14184.2	39.45	20.82	60.27	7.48	51.93	14.07
	150	original	1.2	60x8 weeks	PCR90	MWF	VAC70	25	All	2.95248	0.00826875	0.00523125	0.0135	0.00174583	0.0113979	0.00270625	1417.19	3.969	2.511	6.48	0.838	5.471	1.299	14171.9	39.69	25.11	64.8	8.38	54.71	12.99
	150	alpha	0.6	60x8 weeks	PCR90	MWF	VAC70	25	All	2.94869	0.00813125	0.00539583	0.0135271	0.00156042	0.0127375	0.002875	1415.37	3.903	2.59	6.493	0.749	6.114	1.38	14153.7	39.03	25.9	64.93	7.49	61.14	13.8
	150	alpha	1	60x8 weeks	PCR90	MWF	VAC70	25	All	2.91445	0.00788333	0.0142917	0.022175	0.00246042	0.0211292	0.0027	1398.94	3.784	6.86	10.644	1.181	10.142	1.296	13989.4	37.84	68.6	106.44	11.81	101.42	12.96
	150	alpha	1.2	60x8 weeks	PCR90	MWF	VAC70	25	All	2.89115	0.00764583	0.0203521	0.0279979	0.00327917	0.026525	0.00263958	1387.75	3.67	9.769	13.439	1.574	12.732	1.267	13877.5	36.7	97.69	134.39	15.74	127.32	12.67
	150	delta	0.6	60x8 weeks	PCR90	MWF	VAC70	25	All	2.85415	0.00776667	0.0296229	0.0373896	0.00601667	0.0336125	0.00257708	1369.99	3.728	14.219	17.947	2.888	16.134	1.237	13699.9	37.28	142.19	179.47	28.88	161.34	12.37
	150	delta	1	60x8 weeks	PCR90	MWF	VAC70	25	All	2.64773	0.00556042	0.0807479	0.0863083	0.0149062	0.0781583	0.0019	1270.91	2.669	38.759	41.428	7.155	37.516	0.912	12709.1	26.69	387.59	414.28	71.55	375.16	9.12
	150	delta	1.2	60x8 weeks	PCR90	MWF	VAC70	25	All	2.57302	0.00468542	0.0973979	0.102083	0.0174958	0.0936437	0.00159375	1235.05	2.249	46.751	49	8.398	44.949	0.765	12350.5	22.49	467.51	490	83.98	449.49	7.65
	150	original	0.6	60x8 weeks	PCR90	MWF	VAC70	50	All	2.97374	0.00675	0.00113125	0.00788125	0.00142708	0.00576875	0.0028625	1427.4	3.24	0.543	3.783	0.685	2.769	1.374	14274	32.4	5.43	37.83	6.85	27.69	13.74
	150	original	1	60x8 weeks	PCR90	MWF	VAC70	50	All	2.97112	0.00666667	0.00195208	0.00861875	0.00157083	0.00628333	0.00272917	1426.14	3.2	0.937	4.137	0.754	3.016	1.31	14261.4	32	9.37	41.37	7.54	30.16	13.1
	150	original	1.2	60x8 weeks	PCR90	MWF	VAC70	50	All	2.96984	0.00674375	0.00241667	0.00916042	0.0017375	0.00653333	0.00295625	1425.52	3.237	1.16	4.397	0.834	3.136	1.419	14255.2	32.37	11.6	43.97	8.34	31.36	14.19
	150	alpha	0.6	60x8 weeks	PCR90	MWF	VAC70	50	All	2.96551	0.00646458	0.00261042	0.009075	0.000989583	0.00856667	0.00300208	1423.45	3.103	1.253	4.356	0.475	4.112	1.441	14234.5	31.03	12.53	43.56	4.75	41.12	14.41
	150	alpha	1	60x8 weeks	PCR90	MWF	VAC70	50	All	2.95252	0.00642292	0.00601875	0.0124417	0.001425	0.0117	0.00277083	1417.21	3.083	2.889	5.972	0.684	5.616	1.33	14172.1	30.83	28.89	59.72	6.84	56.16	13.3
	150	alpha	1.2	60x8 weeks	PCR90	MWF	VAC70	50	All	2.94234	0.00650417	0.00876875	0.0152729	0.00171458	0.0142562	0.00281875	1412.32	3.122	4.209	7.331	0.823	6.843	1.353	14123.2	31.22	42.09	73.31	8.23	68.43	13.53
	150	delta	0.6	60x8 weeks	PCR90	MWF	VAC70	50	All	2.92508	0.00654583	0.0126125	0.0191583	0.00312708	0.0172354	0.00281042	1404.04	3.142	6.054	9.196	1.501	8.273	1.349	14040.4	31.42	60.54	91.96	15.01	82.73	13.49
	150	delta	1	60x8 weeks	PCR90	MWF	VAC70	50	All	2.81151	0.00589375	0.0418437	0.0477375	0.00782708	0.0428625	0.0024375	1349.53	2.829	20.085	22.914	3.757	20.574	1.17	13495.3	28.29	200.85	229.14	37.57	205.74	11.7
	150	delta	1.2	60x8 weeks	PCR90	MWF	VAC70	50	All	2.73665	0.00536875	0.0605979	0.0659667	0.0109979	0.0596021	0.00214583	1313.59	2.577	29.087	31.664	5.279	28.609	1.03	13135.9	25.77	290.87	316.64	52.79	286.09	10.3
	150	original	0.6	60x8 weeks	PCR90	MWF	VAC70	75	All	2.98383	0.0051375	0.00038125	0.00551875	0.00145625	0.002975	0.00294792	1432.24	2.466	0.183	2.649	0.699	1.428	1.415	14322.4	24.66	1.83	26.49	6.99	14.28	14.15
	150	original	1	60x8 weeks	PCR90	MWF	VAC70	75	All	2.98334	0.00504167	0.00065625	0.00569792	0.001425	0.00308958	0.00279583	1432.01	2.42	0.315	2.735	0.684	1.483	1.342	14320	24.2	3.15	27.35	6.84	14.83	13.42
	150	original	1.2	60x8 weeks	PCR90	MWF	VAC70	75	All	2.98276	0.00500833	0.00083125	0.00583958	0.00152083	0.00313125	0.00283542	1431.72	2.404	0.399	2.803	0.73	1.503	1.361	14317.2	24.04	3.99	28.03	7.3	15.03	13.61
	150	alpha	0.6	60x8 weeks	PCR90	MWF	VAC70	75	All	2.97648	0.00509375	0.00128958	0.00638333	0.000672917	0.00588958	0.00287083	1428.71	2.445	0.619	3.064	0.323	2.827	1.378	14287.1	24.45	6.19	30.64	3.23	28.27	13.78
	150	alpha	1	60x8 weeks	PCR90	MWF	VAC70	75	All	2.97248	0.00495625	0.00242917	0.00738542	0.0009	0.006825	0.00294167	1426.79	2.379	1.166	3.545	0.432	3.276	1.412	14267.9	23.79	11.66	35.45	4.32	32.76	14.12
	150	alpha	1.2	60x8 weeks	PCR90	MWF	VAC70	75	All	2.96968	0.00502708	0.0031875	0.00821458	0.000939583	0.00756667	0.00286042	1425.45	2.413	1.53	3.943	0.451	3.632	1.373	14254.5	24.13	15.3	39.43	4.51	36.32	13.73
	150	delta	0.6	60x8 weeks	PCR90	MWF	VAC70	75	All	2.96151	0.00561458	0.004475	0.0100896	0.00155625	0.00900625	0.00291458	1421.52	2.695	2.148	4.843	0.747	4.323	1.399	14215.2	26.95	21.48	48.43	7.47	43.23	13.99
	150	delta	1	60x8 weeks	PCR90	MWF	VAC70	75	All	2.93339	0.005425	0.012375	0.0178	0.00275	0.0157833	0.00288333	1408.03	2.604	5.94	8.544	1.32	7.576	1.384	14080.2	26.04	59.4	85.44	13.2	75.76	13.84
	150	delta	1.2	60x8 weeks	PCR90	MWF	VAC70	75	All	2.90004	0.00524583	0.0211146	0.0263604	0.00418333	0.0233833	0.0025875	1392.02	2.518	10.135	12.653	2.008	11.224	1.242	13920.2	25.18	101.35	126.53	20.08	112.24	12.42
	150	original	0.6	60x8 weeks	PCR90	MWF	VAC70	100	All	2.99297	0.00325417	1.04167e-05	0.00326458	0.00137708	0.000454167	0.00290833	1436.63	1.562	0.005	1.567	0.661	0.218	1.396	14366.3	15.62	0.05	15.67	6.61	2.18	13.96
	150	original	1	60x8 weeks	PCR90	MWF	VAC70	100	All	2.99239	0.00344375	5.625e-05	0.0035	0.00144792	0.000564583	0.00302708	1436.35	1.653	0.027	1.68	0.695	0.271	1.453	14363.5	16.53	0.27	16.8	6.95	2.71	14.53
	150	original	1.2	60x8 weeks	PCR90	MWF	VAC70	100	All	2.99261	0.00340417	2.91667e-05	0.00343333	0.00143958	0.0005	0.00295	1436.45	1.634	0.014	1.648	0.691	0.24	1.416	14364.5	16.34	0.14	16.48	6.91	2.4	14.16
	150	alpha	0.6	60x8 weeks	PCR90	MWF	VAC70	100	All	2.98698	0.00321875	0.000279167	0.00349792	0.000439583	0.00317917	0.00284167	1433.75	1.545	0.134	1.679	0.211	1.526	1.364	14337.5	15.45	1.34	16.79	2.11	15.26	13.64
	150	alpha	1	60x8 weeks	PCR90	MWF	VAC70	100	All	2.98482	0.0035125	0.0005875	0.0041	0.00046875	0.00377917	0.002975	1432.72	1.686	0.282	1.968	0.225	1.814	1.428	14327.2	16.86	2.82	19.68	2.25	18.14	14.28
	150	alpha	1.2	60x8 weeks	PCR90	MWF	VAC70	100	All	2.98492	0.00328958	0.000783333	0.00407292	0.00048125	0.00372083	0.00291458	1432.76	1.579	0.376	1.955	0.231	1.786	1.399	14327.6	15.79	3.76	19.55	2.31	17.86	13.99
	150	delta	0.6	60x8 weeks	PCR90	MWF	VAC70	100	All	2.97885	0.004275	0.00146667	0.00574167	0.000891667	0.0050625	0.002925	1429.85	2.052	0.704	2.756	0.428	2.43	1.404	14298.5	20.52	7.04	27.56	4.28	24.3	14.04
	150	delta	1	60x8 weeks	PCR90	MWF	VAC70	100	All	2.97314	0.00416458	0.00298958	0.00715417	0.000997917	0.00643333	0.0028625	1427.11	1.999	1.435	3.434	0.479	3.088	1.374	14271.1	19.99	14.35	34.34	4.79	30.88	13.74
	150	delta	1.2	60x8 weeks	PCR90	MWF	VAC70	100	All	2.96732	0.00432083	0.0044125	0.00873333	0.00135625	0.00767083	0.00298333	1424.31	2.074	2.118	4.192	0.651	3.682	1.432	14243.1	20.74	21.18	41.92	6.51	36.82	14.32
	150	original	0.6	60x8 weeks	PCR90	MWF	VAC50	25	All	2.96113	0.00892708	0.00225208	0.0111792	0.00163542	0.00913125	0.0029125	1421.34	4.285	1.081	5.366	0.785	4.383	1.398	14213.4	42.85	10.81	53.66	7.85	43.83	13.98
	150	original	1	60x8 weeks	PCR90	MWF	VAC50	25	All	2.95389	0.00889167	0.00433333	0.013225	0.00196875	0.0107375	0.00287292	1417.87	4.268	2.08	6.348	0.945	5.154	1.379	14178.7	42.68	20.8	63.48	9.45	51.54	13.79
	150	original	1.2	60x8 weeks	PCR90	MWF	VAC50	25	All	2.95065	0.00853125	0.00563125	0.0141625	0.00223333	0.0113583	0.00275833	1416.31	4.095	2.703	6.798	1.072	5.452	1.324	14163.1	40.95	27.03	67.98	10.72	54.52	13.24
	150	alpha	0.6	60x8 weeks	PCR90	MWF	VAC50	25	All	2.94342	0.00865833	0.006225	0.0148833	0.001625	0.0141229	0.00286667	1412.84	4.156	2.988	7.144	0.78	6.779	1.376	14128.4	41.56	29.88	71.44	7.8	67.79	13.76
	150	alpha	1	60x8 weeks	PCR90	MWF	VAC50	25	All	2.90603	0.008275	0.0165542	0.0248292	0.00275625	0.0234	0.00275625	1394.89	3.972	7.946	11.918	1.323	11.232	1.323	13949	39.72	79.46	119.18	13.23	112.32	13.23
	150	alpha	1.2	60x8 weeks	PCR90	MWF	VAC50	25	All	2.87395	0.00790625	0.0247729	0.0326792	0.00387917	0.0308042	0.0026375	1379.5	3.795	11.891	15.686	1.862	14.786	1.266	13795	37.95	118.91	156.86	18.62	147.86	12.66
	150	delta	0.6	60x8 weeks	PCR90	MWF	VAC50	25	All	2.83127	0.00800625	0.0355625	0.0435688	0.00728542	0.0388708	0.00247292	1359.01	3.843	17.07	20.913	3.497	18.658	1.187	13590.1	38.43	170.7	209.13	34.97	186.58	11.87
	150	delta	1	60x8 weeks	PCR90	MWF	VAC50	25	All	2.58515	0.00549375	0.0947208	0.100215	0.0172833	0.0914896	0.00175	1240.87	2.637	45.466	48.103	8.296	43.915	0.84	12408.7	26.37	454.66	481.03	82.96	439.15	8.4
	150	delta	1.2	60x8 weeks	PCR90	MWF	VAC50	25	All	2.53572	0.00460833	0.106367	0.110975	0.019425	0.101513	0.0015375	1217.14	2.212	51.056	53.268	9.324	48.726	0.738	12171.4	22.12	510.56	532.68	93.24	487.26	7.38
	150	original	0.6	60x8 weeks	PCR90	MWF	VAC50	50	All	2.97165	0.00747917	0.00122708	0.00870625	0.002	0.00573542	0.00289167	1426.39	3.59	0.589	4.179	0.96	2.753	1.388	14263.9	35.9	5.89	41.79	9.6	27.53	13.88
	150	original	1	60x8 weeks	PCR90	MWF	VAC50	50	All	2.96934	0.00765625	0.00210417	0.00976042	0.00195208	0.00644583	0.00286875	1425.28	3.675	1.01	4.685	0.937	3.094	1.377	14252.8	36.75	10.1	46.85	9.37	30.94	13.77
	150	original	1.2	60x8 weeks	PCR90	MWF	VAC50	50	All	2.96583	0.00752917	0.00303333	0.0105625	0.00240625	0.00688542	0.00276875	1423.6	3.614	1.456	5.07	1.155	3.305	1.329	14236	36.14	14.56	50.7	11.55	33.05	13.29
	150	alpha	0.6	60x8 weeks	PCR90	MWF	VAC50	50	All	2.95914	0.00743958	0.00346667	0.0109062	0.0013	0.0100896	0.00277708	1420.39	3.571	1.664	5.235	0.624	4.843	1.333	14203.9	35.71	16.64	52.35	6.24	48.43	13.33
	150	alpha	1	60x8 weeks	PCR90	MWF	VAC50	50	All	2.9375	0.00749583	0.00905417	0.01655	0.00185417	0.0155125	0.00264167	1410	3.598	4.346	7.944	0.89	7.446	1.268	14100	35.98	43.46	79.44	8.9	74.46	12.68
	150	alpha	1.2	60x8 weeks	PCR90	MWF	VAC50	50	All	2.9259	0.00740625	0.0117687	0.019175	0.00219792	0.0181854	0.00270625	1404.43	3.555	5.649	9.204	1.055	8.729	1.299	14044.3	35.55	56.49	92.04	10.55	87.29	12.99
	150	delta	0.6	60x8 weeks	PCR90	MWF	VAC50	50	All	2.89794	0.00788542	0.018725	0.0266104	0.004375	0.0236833	0.00273333	1391.01	3.785	8.988	12.773	2.1	11.368	1.312	13910.1	37.85	89.88	127.73	21	113.68	13.12
	150	delta	1	60x8 weeks	PCR90	MWF	VAC50	50	All	2.71799	0.00645208	0.0642771	0.0707292	0.0121458	0.0635458	0.00209583	1304.64	3.097	30.853	33.95	5.83	30.502	1.006	13046.4	30.97	308.53	339.5	58.3	305.02	10.06
	150	delta	1.2	60x8 weeks	PCR90	MWF	VAC50	50	All	2.61961	0.00548333	0.0874979	0.0929813	0.0162167	0.0841875	0.00185417	1257.41	2.632	41.999	44.631	7.784	40.41	0.89	12574.1	26.32	419.99	446.31	77.84	404.1	8.9
	150	original	0.6	60x8 weeks	PCR90	MWF	VAC50	75	All	2.97962	0.00664792	0.000614583	0.0072625	0.00211667	0.00336042	0.00299375	1430.22	3.191	0.295	3.486	1.016	1.613	1.437	14302.2	31.91	2.95	34.86	10.16	16.13	14.37
	150	original	1	60x8 weeks	PCR90	MWF	VAC50	75	All	2.97944	0.00647917	0.000835417	0.00731458	0.00224375	0.00332292	0.00283333	1430.13	3.11	0.401	3.511	1.077	1.595	1.36	14301.3	31.1	4.01	35.11	10.77	15.95	13.6
	150	original	1.2	60x8 weeks	PCR90	MWF	VAC50	75	All	2.97856	0.00663125	0.00119792	0.00782917	0.00229792	0.00348958	0.00276875	1429.71	3.183	0.575	3.758	1.103	1.675	1.329	14297.1	31.83	5.75	37.58	11.03	16.75	13.29
	150	alpha	0.6	60x8 weeks	PCR90	MWF	VAC50	75	All	2.9688	0.006425	0.00194583	0.00837083	0.000979167	0.00770417	0.00288125	1425.03	3.084	0.934	4.018	0.47	3.698	1.383	14250.3	30.84	9.34	40.18	4.7	36.98	13.83
	150	alpha	1	60x8 weeks	PCR90	MWF	VAC50	75	All	2.96134	0.00631667	0.00400417	0.0103208	0.00121042	0.0095	0.00278958	1421.44	3.032	1.922	4.954	0.581	4.56	1.339	14214.4	30.32	19.22	49.54	5.81	45.6	13.39
	150	alpha	1.2	60x8 weeks	PCR90	MWF	VAC50	75	All	2.95682	0.00642917	0.00508958	0.0115187	0.00135208	0.0105958	0.00284792	1419.27	3.086	2.443	5.529	0.649	5.086	1.367	14192.7	30.86	24.43	55.29	6.49	50.86	13.67
	150	delta	0.6	60x8 weeks	PCR90	MWF	VAC50	75	All	2.93725	0.00742292	0.0090625	0.0164854	0.00263958	0.0146792	0.00276875	1409.88	3.563	4.35	7.913	1.267	7.046	1.329	14098.8	35.63	43.5	79.13	12.67	70.46	13.29
	150	delta	1	60x8 weeks	PCR90	MWF	VAC50	75	All	2.85735	0.0067	0.0301438	0.0368438	0.00602917	0.0328708	0.00258125	1371.53	3.216	14.469	17.685	2.894	15.778	1.239	13715.3	32.16	144.69	176.85	28.94	157.78	12.39
	150	delta	1.2	60x8 weeks	PCR90	MWF	VAC50	75	All	2.77757	0.00627708	0.0507521	0.0570292	0.00997708	0.0503292	0.00237708	1333.23	3.013	24.361	27.374	4.789	24.158	1.141	13332.3	30.13	243.61	273.74	47.89	241.58	11.41
	150	original	0.6	60x8 weeks	PCR90	MWF	VAC50	100	All	2.98751	0.00543125	6.04167e-05	0.00549167	0.00245	0.00081875	0.0029	1434	2.607	0.029	2.636	1.176	0.393	1.392	14340	26.07	0.29	26.36	11.76	3.93	13.92
	150	original	1	60x8 weeks	PCR90	MWF	VAC50	100	All	2.98793	0.00539792	9.79167e-05	0.00549583	0.00240208	0.000797917	0.00289167	1434.21	2.591	0.047	2.638	1.153	0.383	1.388	14342.1	25.91	0.47	26.38	11.53	3.83	13.88
	150	original	1.2	60x8 weeks	PCR90	MWF	VAC50	100	All	2.98839	0.00523958	0.000147917	0.0053875	0.00231042	0.000775	0.00285833	1434.43	2.515	0.071	2.586	1.109	0.372	1.372	14344.3	25.15	0.71	25.86	11.09	3.72	13.72
	150	alpha	0.6	60x8 weeks	PCR90	MWF	VAC50	100	All	2.97695	0.0052875	0.000904167	0.00619167	0.000739583	0.00563125	0.00281667	1428.94	2.538	0.434	2.972	0.355	2.703	1.352	14289.4	25.38	4.34	29.72	3.55	27.03	13.52
	150	alpha	1	60x8 weeks	PCR90	MWF	VAC50	100	All	2.97545	0.00512708	0.00157708	0.00670417	0.000858333	0.00603542	0.00298333	1428.21	2.461	0.757	3.218	0.412	2.897	1.432	14282.1	24.61	7.57	32.18	4.12	28.97	14.32
	150	alpha	1.2	60x8 weeks	PCR90	MWF	VAC50	100	All	2.97223	0.00519167	0.00215833	0.00735	0.000902083	0.006725	0.00284375	1426.67	2.492	1.036	3.528	0.433	3.228	1.365	14266.7	24.92	10.36	35.28	4.33	32.28	13.65
	150	delta	0.6	60x8 weeks	PCR90	MWF	VAC50	100	All	2.95805	0.00673333	0.004425	0.0111583	0.00174167	0.00981667	0.00292917	1419.87	3.232	2.124	5.356	0.836	4.712	1.406	14198.6	32.32	21.24	53.56	8.36	47.12	14.06
	150	delta	1	60x8 weeks	PCR90	MWF	VAC50	100	All	2.92963	0.0067875	0.0119875	0.018775	0.00293333	0.0166875	0.00288333	1406.22	3.258	5.754	9.012	1.408	8.01	1.384	14062.2	32.58	57.54	90.12	14.08	80.1	13.84
	150	delta	1.2	60x8 weeks	PCR90	MWF	VAC50	100	All	2.9006	0.00638125	0.0188812	0.0252625	0.00411875	0.0227583	0.0026375	1392.29	3.063	9.063	12.126	1.977	10.924	1.266	13922.9	30.63	90.63	121.26	19.77	109.24	12.66
	150	original	0.6	60x8 weeks	PCR90	M	NOVAC	0	All	0.985877	0.00983958	0.00624792	0.0160875	0.00537083	0.00755	0.000941667	473.221	4.723	2.999	7.722	2.578	3.624	0.452	4732.21	47.23	29.99	77.22	25.78	36.24	4.52
	150	original	1	60x8 weeks	PCR90	M	NOVAC	0	All	0.977688	0.00946667	0.0157396	0.0252062	0.00856667	0.0117646	0.000910417	469.29	4.544	7.555	12.099	4.112	5.647	0.437	4692.9	45.44	75.55	120.99	41.12	56.47	4.37
	150	original	1.2	60x8 weeks	PCR90	M	NOVAC	0	All	0.972081	0.00909583	0.0226688	0.0317646	0.0107688	0.0148292	0.000991667	466.599	4.366	10.881	15.247	5.169	7.118	0.476	4665.99	43.66	108.81	152.47	51.69	71.18	4.76
	150	alpha	0.6	60x8 weeks	PCR90	M	NOVAC	0	All	0.967629	0.00939792	0.0240229	0.0334208	0.0130437	0.0164187	0.0008375	464.462	4.511	11.531	16.042	6.261	7.881	0.402	4644.62	45.11	115.31	160.42	62.61	78.81	4.02
	150	alpha	1	60x8 weeks	PCR90	M	NOVAC	0	All	0.918685	0.00717292	0.07335	0.0805229	0.0320583	0.0404938	0.0007	440.969	3.443	35.208	38.651	15.388	19.437	0.336	4409.69	34.43	352.08	386.51	153.88	194.37	3.36
	150	alpha	1.2	60x8 weeks	PCR90	M	NOVAC	0	All	0.892583	0.00596458	0.0935938	0.0995583	0.0406958	0.0515479	0.000589583	428.44	2.863	44.925	47.788	19.534	24.743	0.283	4284.4	28.63	449.25	477.88	195.34	247.43	2.83
	150	delta	0.6	60x8 weeks	PCR90	M	NOVAC	0	All	0.878835	0.00558958	0.102596	0.108185	0.0486208	0.0529937	0.000558333	421.841	2.683	49.246	51.929	23.338	25.437	0.268	4218.41	26.83	492.46	519.29	233.38	254.37	2.68
	150	delta	1	60x8 weeks	PCR90	M	NOVAC	0	All	0.858335	0.00401667	0.117429	0.121446	0.0556354	0.0598792	0.000441667	412.001	1.928	56.366	58.294	26.705	28.742	0.212	4120.01	19.28	563.66	582.94	267.05	287.42	2.12
	150	delta	1.2	60x8 weeks	PCR90	M	NOVAC	0	All	0.856415	0.00368125	0.117815	0.121496	0.0553542	0.0606312	0.000345833	411.079	1.767	56.551	58.318	26.57	29.103	0.166	4110.79	17.67	565.51	583.18	265.7	291.03	1.66
	150	original	0.6	60x8 weeks	PCR90	M	VAC95	25	All	0.990308	0.00769167	0.00339583	0.0110875	0.0036625	0.00513542	0.000975	475.348	3.692	1.63	5.322	1.758	2.465	0.468	4753.48	36.92	16.3	53.22	17.58	24.65	4.68
	150	original	1	60x8 weeks	PCR90	M	VAC95	25	All	0.987908	0.00752083	0.00666875	0.0141896	0.00472292	0.00656875	0.000920833	474.196	3.61	3.201	6.811	2.267	3.153	0.442	4741.96	36.1	32.01	68.11	22.67	31.53	4.42
	150	original	1.2	60x8 weeks	PCR90	M	VAC95	25	All	0.985769	0.0074125	0.00936667	0.0167792	0.005575	0.00759792	0.000858333	473.169	3.558	4.496	8.054	2.676	3.647	0.412	4731.69	35.58	44.96	80.54	26.76	36.47	4.12
	150	alpha	0.6	60x8 weeks	PCR90	M	VAC95	25	All	0.983271	0.00742917	0.0103042	0.0177333	0.0068	0.00859792	0.000914583	471.97	3.566	4.946	8.512	3.264	4.127	0.439	4719.7	35.66	49.46	85.12	32.64	41.27	4.39
	150	alpha	1	60x8 weeks	PCR90	M	VAC95	25	All	0.964506	0.00665833	0.0295167	0.036175	0.0140417	0.0179083	0.00076875	462.963	3.196	14.168	17.364	6.74	8.596	0.369	4629.63	31.96	141.68	173.64	67.4	85.96	3.69
	150	alpha	1.2	60x8 weeks	PCR90	M	VAC95	25	All	0.949421	0.006125	0.0441833	0.0503083	0.0197188	0.0251563	0.000752083	455.722	2.94	21.208	24.148	9.465	12.075	0.361	4557.22	29.4	212.08	241.48	94.65	120.75	3.61
	150	delta	0.6	60x8 weeks	PCR90	M	VAC95	25	All	0.940477	0.00591458	0.0524396	0.0583542	0.0249458	0.0277729	0.000816667	451.429	2.839	25.171	28.01	11.974	13.331	0.392	4514.29	28.39	251.71	280.1	119.74	133.31	3.92
	150	delta	1	60x8 weeks	PCR90	M	VAC95	25	All	0.894746	0.00415625	0.0917646	0.0959208	0.0420854	0.046775	0.000575	429.478	1.995	44.047	46.042	20.201	22.452	0.276	4294.78	19.95	440.47	460.42	202.01	224.52	2.76
	150	delta	1.2	60x8 weeks	PCR90	M	VAC95	25	All	0.885871	0.00368958	0.0983792	0.102069	0.0446875	0.0508188	0.00054375	425.218	1.771	47.222	48.993	21.45	24.393	0.261	4252.18	17.71	472.22	489.93	214.5	243.93	2.61
	150	original	0.6	60x8 weeks	PCR90	M	VAC95	50	All	0.994594	0.00537083	0.00123958	0.00661042	0.0022	0.00277917	0.00111042	477.405	2.578	0.595	3.173	1.056	1.334	0.533	4774.05	25.78	5.95	31.73	10.56	13.34	5.33
	150	original	1	60x8 weeks	PCR90	M	VAC95	50	All	0.993702	0.0052125	0.00232917	0.00754167	0.0025	0.0032875	0.000991667	476.977	2.502	1.118	3.62	1.2	1.578	0.476	4769.77	25.02	11.18	36.2	12	15.78	4.76
	150	original	1.2	60x8 weeks	PCR90	M	VAC95	50	All	0.992912	0.00524583	0.00305	0.00829583	0.00276875	0.00363333	0.0009125	476.598	2.518	1.464	3.982	1.329	1.744	0.438	4765.98	25.18	14.64	39.82	13.29	17.44	4.38
	150	alpha	0.6	60x8 weeks	PCR90	M	VAC95	50	All	0.991421	0.00535208	0.00368125	0.00903333	0.00346042	0.00434375	0.000947917	475.882	2.569	1.767	4.336	1.661	2.085	0.455	4758.82	25.69	17.67	43.36	16.61	20.85	4.55
	150	alpha	1	60x8 weeks	PCR90	M	VAC95	50	All	0.9867	0.00534583	0.008475	0.0138208	0.00532292	0.006675	0.00100208	473.616	2.566	4.068	6.634	2.555	3.204	0.481	4736.16	25.66	40.68	66.34	25.55	32.04	4.81
	150	alpha	1.2	60x8 weeks	PCR90	M	VAC95	50	All	0.984306	0.00515	0.0118958	0.0170458	0.00632083	0.00834375	0.000902083	472.467	2.472	5.71	8.182	3.034	4.005	0.433	4724.67	24.72	57.1	81.82	30.34	40.05	4.33
	150	delta	0.6	60x8 weeks	PCR90	M	VAC95	50	All	0.978817	0.00530208	0.0164354	0.0217375	0.00895625	0.0101875	0.000922917	469.832	2.545	7.889	10.434	4.299	4.89	0.443	4698.32	25.45	78.89	104.34	42.99	48.9	4.43
	150	delta	1	60x8 weeks	PCR90	M	VAC95	50	All	0.948915	0.00442708	0.0459354	0.0503625	0.0212354	0.0238625	0.000739583	455.479	2.125	22.049	24.174	10.193	11.454	0.355	4554.79	21.25	220.49	241.74	101.93	114.54	3.55
	150	delta	1.2	60x8 weeks	PCR90	M	VAC95	50	All	0.935198	0.00392708	0.0591146	0.0630417	0.0264208	0.0304292	0.000710417	448.895	1.885	28.375	30.26	12.682	14.606	0.341	4488.95	18.85	283.75	302.6	126.82	146.06	3.41
	150	original	0.6	60x8 weeks	PCR90	M	VAC95	75	All	0.997183	0.00320625	0.00034375	0.00355	0.00119167	0.00139583	0.000891667	478.648	1.539	0.165	1.704	0.572	0.67	0.428	4786.48	15.39	1.65	17.04	5.72	6.7	4.28
	150	original	1	60x8 weeks	PCR90	M	VAC95	75	All	0.997092	0.00298125	0.000591667	0.00357292	0.00125208	0.00135625	0.000941667	478.604	1.431	0.284	1.715	0.601	0.651	0.452	4786.04	14.31	2.84	17.15	6.01	6.51	4.52
	150	original	1.2	60x8 weeks	PCR90	M	VAC95	75	All	0.996948	0.00308333	0.000677083	0.00376042	0.00129792	0.00145833	0.000983333	478.535	1.48	0.325	1.805	0.623	0.7	0.472	4785.35	14.8	3.25	18.05	6.23	7	4.72
	150	alpha	0.6	60x8 weeks	PCR90	M	VAC95	75	All	0.996185	0.00322708	0.000825	0.00405208	0.00151458	0.00195833	0.00106458	478.169	1.549	0.396	1.945	0.727	0.94	0.511	4781.69	15.49	3.96	19.45	7.27	9.4	5.11
	150	alpha	1	60x8 weeks	PCR90	M	VAC95	75	All	0.995171	0.00328125	0.0019625	0.00524375	0.00186667	0.00262917	0.0009625	477.682	1.575	0.942	2.517	0.896	1.262	0.462	4776.82	15.75	9.42	25.17	8.96	12.62	4.62
	150	alpha	1.2	60x8 weeks	PCR90	M	VAC95	75	All	0.994921	0.00313958	0.00227917	0.00541875	0.00196042	0.00269792	0.000991667	477.562	1.507	1.094	2.601	0.941	1.295	0.476	4775.62	15.07	10.94	26.01	9.41	12.95	4.76
	150	delta	0.6	60x8 weeks	PCR90	M	VAC95	75	All	0.993754	0.00347708	0.00317708	0.00665417	0.0026875	0.00309375	0.000975	477.002	1.669	1.525	3.194	1.29	1.485	0.468	4770.02	16.69	15.25	31.94	12.9	14.85	4.68
	150	delta	1	60x8 weeks	PCR90	M	VAC95	75	All	0.989223	0.00340833	0.00810417	0.0115125	0.0045375	0.005325	0.000920833	474.827	1.636	3.89	5.526	2.178	2.556	0.442	4748.27	16.36	38.9	55.26	21.78	25.56	4.42
	150	delta	1.2	60x8 weeks	PCR90	M	VAC95	75	All	0.985308	0.00329583	0.0120042	0.0153	0.00608958	0.00715417	0.000914583	472.948	1.582	5.762	7.344	2.923	3.434	0.439	4729.48	15.82	57.62	73.44	29.23	34.34	4.39
	150	original	0.6	60x8 weeks	PCR90	M	VAC95	100	All	0.999633	0.000752083	2.08333e-06	0.000754167	0.000258333	2.70833e-05	0.00101458	479.824	0.361	0.001	0.362	0.124	0.013	0.487	4798.24	3.61	0.01	3.62	1.24	0.13	4.87
	150	original	1	60x8 weeks	PCR90	M	VAC95	100	All	0.999592	0.000789583	4.16667e-06	0.00079375	0.0002875	2.91667e-05	0.00100208	479.804	0.379	0.002	0.381	0.138	0.014	0.481	4798.04	3.79	0.02	3.81	1.38	0.14	4.81
	150	original	1.2	60x8 weeks	PCR90	M	VAC95	100	All	0.999575	0.000804167	0	0.000804167	0.000297917	4.16667e-05	0.000966667	479.796	0.386	0	0.386	0.143	0.02	0.464	4797.96	3.86	0	3.86	1.43	0.2	4.64
	150	alpha	0.6	60x8 weeks	PCR90	M	VAC95	100	All	0.999096	0.000970833	3.95833e-05	0.00101042	0.00033125	0.000516667	0.001	479.566	0.466	0.019	0.485	0.159	0.248	0.48	4795.66	4.66	0.19	4.85	1.59	2.48	4.8
	150	alpha	1	60x8 weeks	PCR90	M	VAC95	100	All	0.999083	0.00091875	8.125e-05	0.001	0.000347917	0.000470833	0.00104167	479.56	0.441	0.039	0.48	0.167	0.226	0.5	4795.6	4.41	0.39	4.8	1.67	2.26	5
	150	alpha	1.2	60x8 weeks	PCR90	M	VAC95	100	All	0.998988	0.00104167	9.16667e-05	0.00113333	0.000370833	0.000522917	0.000960417	479.514	0.5	0.044	0.544	0.178	0.251	0.461	4795.14	5	0.44	5.44	1.78	2.51	4.61
	150	delta	0.6	60x8 weeks	PCR90	M	VAC95	100	All	0.998356	0.00159375	0.000210417	0.00180417	0.00066875	0.000852083	0.00099375	479.211	0.765	0.101	0.866	0.321	0.409	0.477	4792.11	7.65	1.01	8.66	3.21	4.09	4.77
	150	delta	1	60x8 weeks	PCR90	M	VAC95	100	All	0.99801	0.00164583	0.000525	0.00217083	0.000766667	0.0010875	0.00101667	479.045	0.79	0.252	1.042	0.368	0.522	0.488	4790.45	7.9	2.52	10.42	3.68	5.22	4.88
	150	delta	1.2	60x8 weeks	PCR90	M	VAC95	100	All	0.998148	0.00143958	0.0005875	0.00202708	0.0006875	0.0010125	0.000970833	479.111	0.691	0.282	0.973	0.33	0.486	0.466	4791.11	6.91	2.82	9.73	3.3	4.86	4.66
	150	original	0.6	60x8 weeks	PCR90	M	VAC70	25	All	0.99	0.00825625	0.00359792	0.0118542	0.00407708	0.00510625	0.00104375	475.2	3.963	1.727	5.69	1.957	2.451	0.501	4752	39.63	17.27	56.9	19.57	24.51	5.01
	150	original	1	60x8 weeks	PCR90	M	VAC70	25	All	0.987308	0.00797083	0.00707708	0.0150479	0.00525208	0.00643125	0.000947917	473.908	3.826	3.397	7.223	2.521	3.087	0.455	4739.08	38.26	33.97	72.23	25.21	30.87	4.55
	150	original	1.2	60x8 weeks	PCR90	M	VAC70	25	All	0.984392	0.0080125	0.0103583	0.0183708	0.0065625	0.00775833	0.000952083	472.508	3.846	4.972	8.818	3.15	3.724	0.457	4725.08	38.46	49.72	88.18	31.5	37.24	4.57
	150	alpha	0.6	60x8 weeks	PCR90	M	VAC70	25	All	0.981377	0.00805208	0.0115292	0.0195813	0.00753542	0.0094375	0.000935417	471.061	3.865	5.534	9.399	3.617	4.53	0.449	4710.61	38.65	55.34	93.99	36.17	45.3	4.49
	150	alpha	1	60x8 weeks	PCR90	M	VAC70	25	All	0.955602	0.00701667	0.0394604	0.0464771	0.0178292	0.0227854	0.000816667	458.689	3.368	18.941	22.309	8.558	10.937	0.392	4586.89	33.68	189.41	223.09	85.58	109.37	3.92
	150	alpha	1.2	60x8 weeks	PCR90	M	VAC70	25	All	0.939185	0.0063625	0.0545708	0.0609333	0.0241021	0.0302646	0.000764583	450.809	3.054	26.194	29.248	11.569	14.527	0.367	4508.09	30.54	261.94	292.48	115.69	145.27	3.67
	150	delta	0.6	60x8 weeks	PCR90	M	VAC70	25	All	0.92274	0.00620417	0.0672438	0.0734479	0.0322563	0.0347	0.00065625	442.915	2.978	32.277	35.255	15.483	16.656	0.315	4429.15	29.78	322.77	352.55	154.83	166.56	3.15
	150	delta	1	60x8 weeks	PCR90	M	VAC70	25	All	0.875533	0.00421875	0.107231	0.11145	0.0494792	0.0548187	0.000560417	420.256	2.025	51.471	53.496	23.75	26.313	0.269	4202.56	20.25	514.71	534.96	237.5	263.13	2.69
	150	delta	1.2	60x8 weeks	PCR90	M	VAC70	25	All	0.868002	0.00382083	0.111377	0.115198	0.051325	0.0573063	0.0005	416.641	1.834	53.461	55.295	24.636	27.507	0.24	4166.41	18.34	534.61	552.95	246.36	275.07	2.4
	150	original	0.6	60x8 weeks	PCR90	M	VAC70	50	All	0.993327	0.00671042	0.00166875	0.00837917	0.00304583	0.00295833	0.0010375	476.797	3.221	0.801	4.022	1.462	1.42	0.498	4767.97	32.21	8.01	40.22	14.62	14.2	4.98
	150	original	1	60x8 weeks	PCR90	M	VAC70	50	All	0.992202	0.0065375	0.003175	0.0097125	0.00358125	0.00343125	0.000945833	476.257	3.138	1.524	4.662	1.719	1.647	0.454	4762.57	31.38	15.24	46.62	17.19	16.47	4.54
	150	original	1.2	60x8 weeks	PCR90	M	VAC70	50	All	0.991281	0.0067	0.00436875	0.0110688	0.00404167	0.00383125	0.00101667	475.815	3.216	2.097	5.313	1.94	1.839	0.488	4758.15	32.16	20.97	53.13	19.4	18.39	4.88
	150	alpha	0.6	60x8 weeks	PCR90	M	VAC70	50	All	0.988738	0.00652708	0.00531042	0.0118375	0.00448125	0.00573958	0.00103125	474.594	3.133	2.549	5.682	2.151	2.755	0.495	4745.94	31.33	25.49	56.82	21.51	27.55	4.95
	150	alpha	1	60x8 weeks	PCR90	M	VAC70	50	All	0.981187	0.00602708	0.0138604	0.0198875	0.00742083	0.00978542	0.000941667	470.97	2.893	6.653	9.546	3.562	4.697	0.452	4709.7	28.93	66.53	95.46	35.62	46.97	4.52
	150	alpha	1.2	60x8 weeks	PCR90	M	VAC70	50	All	0.975577	0.00599792	0.0199875	0.0259854	0.00990833	0.0126479	0.000941667	468.277	2.879	9.594	12.473	4.756	6.071	0.452	4682.77	28.79	95.94	124.73	47.56	60.71	4.52
	150	delta	0.6	60x8 weeks	PCR90	M	VAC70	50	All	0.964015	0.00614583	0.0297083	0.0358542	0.0156021	0.0164438	0.000952083	462.727	2.95	14.26	17.21	7.489	7.893	0.457	4627.27	29.5	142.6	172.1	74.89	78.93	4.57
	150	delta	1	60x8 weeks	PCR90	M	VAC70	50	All	0.914427	0.00466667	0.0774271	0.0820937	0.0359146	0.0384313	0.0007125	438.925	2.24	37.165	39.405	17.239	18.447	0.342	4389.25	22.4	371.65	394.05	172.39	184.47	3.42
	150	delta	1.2	60x8 weeks	PCR90	M	VAC70	50	All	0.894575	0.00401875	0.0939438	0.0979625	0.0429396	0.0474979	0.000602083	429.396	1.929	45.093	47.022	20.611	22.799	0.289	4293.96	19.29	450.93	470.22	206.11	227.99	2.89
	150	original	0.6	60x8 weeks	PCR90	M	VAC70	75	All	0.995798	0.00507292	0.000622917	0.00569583	0.00232708	0.00138333	0.000985417	477.983	2.435	0.299	2.734	1.117	0.664	0.473	4779.83	24.35	2.99	27.34	11.17	6.64	4.73
	150	original	1	60x8 weeks	PCR90	M	VAC70	75	All	0.995306	0.005225	0.00103958	0.00626458	0.0025625	0.00151458	0.000929167	477.747	2.508	0.499	3.007	1.23	0.727	0.446	4777.47	25.08	4.99	30.07	12.3	7.27	4.46
	150	original	1.2	60x8 weeks	PCR90	M	VAC70	75	All	0.995219	0.00502917	0.00129583	0.006325	0.00259792	0.00152917	0.001025	477.705	2.414	0.622	3.036	1.247	0.734	0.492	4777.05	24.14	6.22	30.36	12.47	7.34	4.92
	150	alpha	0.6	60x8 weeks	PCR90	M	VAC70	75	All	0.993292	0.00508958	0.00208333	0.00717292	0.00272708	0.00346042	0.000958333	476.78	2.443	1	3.443	1.309	1.661	0.46	4767.8	24.43	10	34.43	13.09	16.61	4.6
	150	alpha	1	60x8 weeks	PCR90	M	VAC70	75	All	0.991335	0.00492917	0.00450625	0.00943542	0.00345833	0.004575	0.000991667	475.841	2.366	2.163	4.529	1.66	2.196	0.476	4758.41	23.66	21.63	45.29	16.6	21.96	4.76
	150	alpha	1.2	60x8 weeks	PCR90	M	VAC70	75	All	0.989581	0.00476875	0.00619167	0.0109604	0.00426667	0.00505625	0.000929167	474.999	2.289	2.972	5.261	2.048	2.427	0.446	4749.99	22.89	29.72	52.61	20.48	24.27	4.46
	150	delta	0.6	60x8 weeks	PCR90	M	VAC70	75	All	0.985531	0.0055625	0.0094375	0.015	0.00627083	0.00680625	0.000883333	473.055	2.67	4.53	7.2	3.01	3.267	0.424	4730.55	26.7	45.3	72	30.1	32.67	4.24
	150	delta	1	60x8 weeks	PCR90	M	VAC70	75	All	0.963092	0.004925	0.0330208	0.0379458	0.016075	0.0173854	0.000825	462.284	2.364	15.85	18.214	7.716	8.345	0.396	4622.84	23.64	158.5	182.14	77.16	83.45	3.96
	150	delta	1.2	60x8 weeks	PCR90	M	VAC70	75	All	0.947044	0.00435	0.0481896	0.0525396	0.0226063	0.0244125	0.000772917	454.581	2.088	23.131	25.219	10.851	11.718	0.371	4545.81	20.88	231.31	252.19	108.51	117.18	3.71
	150	original	0.6	60x8 weeks	PCR90	M	VAC70	100	All	0.998035	0.00329583	2.70833e-05	0.00332292	0.00150208	0.000175	0.00105417	479.057	1.582	0.013	1.595	0.721	0.084	0.506	4790.57	15.82	0.13	15.95	7.21	0.84	5.06
	150	original	1	60x8 weeks	PCR90	M	VAC70	100	All	0.997821	0.00332083	5.625e-05	0.00337708	0.00159792	0.000158333	0.00096875	478.954	1.594	0.027	1.621	0.767	0.076	0.465	4789.54	15.94	0.27	16.21	7.67	0.76	4.65
	150	original	1.2	60x8 weeks	PCR90	M	VAC70	100	All	0.997992	0.00324583	2.91667e-05	0.003275	0.001475	0.000152083	0.000941667	479.036	1.558	0.014	1.572	0.708	0.073	0.452	4790.36	15.58	0.14	15.72	7.08	0.73	4.52
	150	alpha	0.6	60x8 weeks	PCR90	M	VAC70	100	All	0.996294	0.00349375	0.000564583	0.00405833	0.00148542	0.00195	0.000952083	478.221	1.677	0.271	1.948	0.713	0.936	0.457	4782.21	16.77	2.71	19.48	7.13	9.36	4.57
	150	alpha	1	60x8 weeks	PCR90	M	VAC70	100	All	0.995877	0.00331042	0.00106042	0.00437083	0.00169167	0.00199375	0.00100417	478.021	1.589	0.509	2.098	0.812	0.957	0.482	4780.21	15.89	5.09	20.98	8.12	9.57	4.82
	150	alpha	1.2	60x8 weeks	PCR90	M	VAC70	100	All	0.995958	0.00326667	0.00112083	0.0043875	0.00165208	0.00200833	0.00100625	478.06	1.568	0.538	2.106	0.793	0.964	0.483	4780.6	15.68	5.38	21.06	7.93	9.64	4.83
	150	delta	0.6	60x8 weeks	PCR90	M	VAC70	100	All	0.993369	0.00424792	0.00266875	0.00691667	0.00280833	0.00320625	0.000910417	476.817	2.039	1.281	3.32	1.348	1.539	0.437	4768.17	20.39	12.81	33.2	13.48	15.39	4.37
	150	delta	1	60x8 weeks	PCR90	M	VAC70	100	All	0.989677	0.004125	0.00656458	0.0106896	0.0044875	0.00476875	0.001	475.045	1.98	3.151	5.131	2.154	2.289	0.48	4750.45	19.8	31.51	51.31	21.54	22.89	4.8
	150	delta	1.2	60x8 weeks	PCR90	M	VAC70	100	All	0.987535	0.00406042	0.00938958	0.01345	0.00544792	0.00610208	0.0009375	474.017	1.949	4.507	6.456	2.615	2.929	0.45	4740.17	19.49	45.07	64.56	26.15	29.29	4.5
	150	original	0.6	60x8 weeks	PCR90	M	VAC50	25	All	0.989744	0.00887708	0.00369583	0.0125729	0.00437083	0.00511042	0.000925	475.077	4.261	1.774	6.035	2.098	2.453	0.444	4750.77	42.61	17.74	60.35	20.98	24.53	4.44
	150	original	1	60x8 weeks	PCR90	M	VAC50	25	All	0.986181	0.00839583	0.00788333	0.0162792	0.00574583	0.0067125	0.000929167	473.367	4.03	3.784	7.814	2.758	3.222	0.446	4733.67	40.3	37.84	78.14	27.58	32.22	4.46
	150	original	1.2	60x8 weeks	PCR90	M	VAC50	25	All	0.983971	0.00839792	0.0107563	0.0191542	0.00698333	0.00759167	0.0009375	472.306	4.031	5.163	9.194	3.352	3.644	0.45	4723.06	40.31	51.63	91.94	33.52	36.44	4.5
	150	alpha	0.6	60x8 weeks	PCR90	M	VAC50	25	All	0.9788	0.00853333	0.0133896	0.0219229	0.00848542	0.0107333	0.000875	469.824	4.096	6.427	10.523	4.073	5.152	0.42	4698.24	40.96	64.27	105.23	40.73	51.52	4.2
	150	alpha	1	60x8 weeks	PCR90	M	VAC50	25	All	0.950794	0.00746667	0.0424604	0.0499271	0.0196438	0.0244604	0.000841667	456.381	3.584	20.381	23.965	9.429	11.741	0.404	4563.81	35.84	203.81	239.65	94.29	117.41	4.04
	150	alpha	1.2	60x8 weeks	PCR90	M	VAC50	25	All	0.930975	0.00685	0.0623563	0.0692062	0.0274292	0.0343229	0.000764583	446.868	3.288	29.931	33.219	13.166	16.475	0.367	4468.68	32.88	299.31	332.19	131.66	164.75	3.67
	150	delta	0.6	60x8 weeks	PCR90	M	VAC50	25	All	0.910104	0.00624792	0.0779771	0.084225	0.0373854	0.0400396	0.0006375	436.85	2.999	37.429	40.428	17.945	19.219	0.306	4368.5	29.99	374.29	404.28	179.45	192.19	3.06
	150	delta	1	60x8 weeks	PCR90	M	VAC50	25	All	0.866008	0.00422083	0.113448	0.117669	0.0534312	0.0575146	0.000483333	415.684	2.026	54.455	56.481	25.647	27.607	0.232	4156.84	20.26	544.55	564.81	256.47	276.07	2.32
	150	delta	1.2	60x8 weeks	PCR90	M	VAC50	25	All	0.860617	0.003875	0.115956	0.119831	0.0545021	0.0597271	0.000452083	413.096	1.86	55.659	57.519	26.161	28.669	0.217	4130.96	18.6	556.59	575.19	261.61	286.69	2.17
	150	original	0.6	60x8 weeks	PCR90	M	VAC50	50	All	0.992231	0.00780625	0.00194792	0.00975417	0.00386667	0.00301875	0.000929167	476.271	3.747	0.935	4.682	1.856	1.449	0.446	4762.71	37.47	9.35	46.82	18.56	14.49	4.46
	150	original	1	60x8 weeks	PCR90	M	VAC50	50	All	0.990956	0.00755417	0.00395208	0.0115063	0.00454167	0.00353958	0.000997917	475.659	3.626	1.897	5.523	2.18	1.699	0.479	4756.59	36.26	18.97	55.23	21.8	16.99	4.79
	150	original	1.2	60x8 weeks	PCR90	M	VAC50	50	All	0.990335	0.007525	0.00495417	0.0124792	0.00484167	0.00385417	0.000958333	475.361	3.612	2.378	5.99	2.324	1.85	0.46	4753.61	36.12	23.78	59.9	23.24	18.5	4.6
	150	alpha	0.6	60x8 weeks	PCR90	M	VAC50	50	All	0.985715	0.00750833	0.00752292	0.0150312	0.00590625	0.00702917	0.0009125	473.143	3.604	3.611	7.215	2.835	3.374	0.438	4731.43	36.04	36.11	72.15	28.35	33.74	4.38
	150	alpha	1	60x8 weeks	PCR90	M	VAC50	50	All	0.972279	0.00705625	0.0217125	0.0287687	0.0113688	0.0137375	0.000935417	466.694	3.387	10.422	13.809	5.457	6.594	0.449	4666.94	33.87	104.22	138.09	54.57	65.94	4.49
	150	alpha	1.2	60x8 weeks	PCR90	M	VAC50	50	All	0.962987	0.00677917	0.0316104	0.0383896	0.0150917	0.018475	0.000858333	462.234	3.254	15.173	18.427	7.244	8.868	0.412	4622.34	32.54	151.73	184.27	72.44	88.68	4.12
	150	delta	0.6	60x8 weeks	PCR90	M	VAC50	50	All	0.94499	0.00703125	0.0471833	0.0542146	0.0235354	0.024975	0.000797917	453.595	3.375	22.648	26.023	11.297	11.988	0.383	4535.95	33.75	226.48	260.23	112.97	119.88	3.83
	150	delta	1	60x8 weeks	PCR90	M	VAC50	50	All	0.882973	0.00469792	0.100888	0.105585	0.0473167	0.0510292	0.000585417	423.827	2.255	48.426	50.681	22.712	24.494	0.281	4238.27	22.55	484.26	506.81	227.12	244.94	2.81
	150	delta	1.2	60x8 weeks	PCR90	M	VAC50	50	All	0.87059	0.00414792	0.111021	0.115169	0.0519271	0.0561437	0.000525	417.883	1.991	53.29	55.281	24.925	26.949	0.252	4178.83	19.91	532.9	552.81	249.25	269.49	2.52
	150	original	0.6	60x8 weeks	PCR90	M	VAC50	75	All	0.994602	0.00652292	0.0008	0.00732292	0.00317917	0.00146667	0.000983333	477.409	3.131	0.384	3.515	1.526	0.704	0.472	4774.09	31.31	3.84	35.15	15.26	7.04	4.72
	150	original	1	60x8 weeks	PCR90	M	VAC50	75	All	0.994237	0.00655208	0.00149167	0.00804375	0.00338958	0.00163958	0.00101042	477.234	3.145	0.716	3.861	1.627	0.787	0.485	4772.34	31.45	7.16	38.61	16.27	7.87	4.85
	150	original	1.2	60x8 weeks	PCR90	M	VAC50	75	All	0.994135	0.00645	0.00163542	0.00808542	0.00340208	0.0017125	0.00102917	477.185	3.096	0.785	3.881	1.633	0.822	0.494	4771.85	30.96	7.85	38.81	16.33	8.22	4.94
	150	alpha	0.6	60x8 weeks	PCR90	M	VAC50	75	All	0.990717	0.00637917	0.00346458	0.00984375	0.00383958	0.00460833	0.00104583	475.544	3.062	1.663	4.725	1.843	2.212	0.502	4755.44	30.62	16.63	47.25	18.43	22.12	5.02
	150	alpha	1	60x8 weeks	PCR90	M	VAC50	75	All	0.986825	0.00627708	0.00818125	0.0144583	0.00551667	0.00677292	0.000933333	473.676	3.013	3.927	6.94	2.648	3.251	0.448	4736.76	30.13	39.27	69.4	26.48	32.51	4.48
	150	alpha	1.2	60x8 weeks	PCR90	M	VAC50	75	All	0.983469	0.00615208	0.0117813	0.0179333	0.00699583	0.00826458	0.000935417	472.065	2.953	5.655	8.608	3.358	3.967	0.449	4720.65	29.53	56.55	86.08	33.58	39.67	4.49
	150	delta	0.6	60x8 weeks	PCR90	M	VAC50	75	All	0.969867	0.00701458	0.0232604	0.030275	0.0131625	0.01365	0.00093125	465.536	3.367	11.165	14.532	6.318	6.552	0.447	4655.36	33.67	111.65	145.32	63.18	65.52	4.47
	150	delta	1	60x8 weeks	PCR90	M	VAC50	75	All	0.920544	0.00560833	0.0710042	0.0766125	0.0338437	0.0354333	0.000745833	441.861	2.692	34.082	36.774	16.245	17.008	0.358	4418.61	26.92	340.82	367.74	162.45	170.08	3.58
	150	delta	1.2	60x8 weeks	PCR90	M	VAC50	75	All	0.89765	0.0048125	0.0912833	0.0960958	0.0428625	0.0452083	0.000654167	430.872	2.31	43.816	46.126	20.574	21.7	0.314	4308.72	23.1	438.16	461.26	205.74	217	3.14
	150	original	0.6	60x8 weeks	PCR90	M	VAC50	100	All	0.99621	0.00545417	7.70833e-05	0.00553125	0.00272708	0.0002875	0.000989583	478.181	2.618	0.037	2.655	1.309	0.138	0.475	4781.81	26.18	0.37	26.55	13.09	1.38	4.75
	150	original	1	60x8 weeks	PCR90	M	VAC50	100	All	0.996404	0.00542292	0.000122917	0.00554583	0.00269583	0.000233333	0.00099375	478.274	2.603	0.059	2.662	1.294	0.112	0.477	4782.74	26.03	0.59	26.62	12.94	1.12	4.77
	150	original	1.2	60x8 weeks	PCR90	M	VAC50	100	All	0.99636	0.00525208	0.000129167	0.00538125	0.00265417	0.000245833	0.000991667	478.253	2.521	0.062	2.583	1.274	0.118	0.476	4782.53	25.21	0.62	25.83	12.74	1.18	4.76
	150	alpha	0.6	60x8 weeks	PCR90	M	VAC50	100	All	0.993667	0.00537083	0.00141667	0.0067875	0.00258542	0.00315625	0.000970833	476.96	2.578	0.68	3.258	1.241	1.515	0.466	4769.6	25.78	6.8	32.58	12.41	15.15	4.66
	150	alpha	1	60x8 weeks	PCR90	M	VAC50	100	All	0.992231	0.0053125	0.00283542	0.00814792	0.003275	0.00358333	0.000885417	476.271	2.55	1.361	3.911	1.572	1.72	0.425	4762.71	25.5	13.61	39.11	15.72	17.2	4.25
	150	alpha	1.2	60x8 weeks	PCR90	M	VAC50	100	All	0.991383	0.00525625	0.00399375	0.00925	0.00356667	0.00431042	0.000995833	475.864	2.523	1.917	4.44	1.712	2.069	0.478	4758.64	25.23	19.17	44.4	17.12	20.69	4.78
	150	delta	0.6	60x8 weeks	PCR90	M	VAC50	100	All	0.985165	0.00659583	0.00875208	0.0153479	0.00647917	0.007	0.000935417	472.879	3.166	4.201	7.367	3.11	3.36	0.449	4728.79	31.66	42.01	73.67	31.1	33.6	4.49
	150	delta	1	60x8 weeks	PCR90	M	VAC50	100	All	0.964308	0.00596042	0.0303437	0.0363042	0.0155062	0.0165417	0.000835417	462.868	2.861	14.565	17.426	7.443	7.94	0.401	4628.68	28.61	145.65	174.26	74.43	79.4	4.01
	150	delta	1.2	60x8 weeks	PCR90	M	VAC50	100	All	0.948298	0.005775	0.0472771	0.0530521	0.0226833	0.0239104	0.00071875	455.183	2.772	22.693	25.465	10.888	11.477	0.345	4551.83	27.72	226.93	254.65	108.88	114.77	3.45
	150	original	0.6	60x8 weeks	Ag80	Daily	NOVAC	0	All	4.92312	0.00988125	0.0014125	0.0112937	0.000320833	0.0113104	0.0954938	2363.1	4.743	0.678	5.421	0.154	5.429	45.837	23631	47.43	6.78	54.21	1.54	54.29	458.37
	150	original	1	60x8 weeks	Ag80	Daily	NOVAC	0	All	4.91629	0.00987292	0.00241042	0.0122833	0.00030625	0.0123458	0.0936812	2359.82	4.739	1.157	5.896	0.147	5.926	44.967	23598.2	47.39	11.57	58.96	1.47	59.26	449.67
	150	original	1.2	60x8 weeks	Ag80	Daily	NOVAC	0	All	4.91162	0.010075	0.0029125	0.0129875	0.000275	0.0130896	0.0945979	2357.58	4.836	1.398	6.234	0.132	6.283	45.407	23575.8	48.36	13.98	62.34	1.32	62.83	454.07
	150	alpha	0.6	60x8 weeks	Ag80	Daily	NOVAC	0	All	4.91222	0.0101854	0.00235625	0.0125417	0.000266667	0.0129729	0.0950208	2357.86	4.889	1.131	6.02	0.128	6.227	45.61	23578.6	48.89	11.31	60.2	1.28	62.27	456.1
	150	alpha	1	60x8 weeks	Ag80	Daily	NOVAC	0	All	4.89859	0.00985208	0.00428333	0.0141354	0.000383333	0.01485	0.0941312	2351.32	4.729	2.056	6.785	0.184	7.128	45.183	23513.2	47.29	20.56	67.85	1.84	71.28	451.83
	150	alpha	1.2	60x8 weeks	Ag80	Daily	NOVAC	0	All	4.89146	0.0098125	0.00546042	0.0152729	0.00030625	0.0160062	0.0938583	2347.9	4.71	2.621	7.331	0.147	7.683	45.052	23479	47.1	26.21	73.31	1.47	76.83	450.52
	150	delta	0.6	60x8 weeks	Ag80	Daily	NOVAC	0	All	4.88862	0.0098375	0.00564792	0.0154854	0.000447917	0.0160187	0.0935833	2346.54	4.722	2.711	7.433	0.215	7.689	44.92	23465.4	47.22	27.11	74.33	2.15	76.89	449.2
	150	delta	1	60x8 weeks	Ag80	Daily	NOVAC	0	All	4.84871	0.00954375	0.0113583	0.0209021	0.000591667	0.0217938	0.0915333	2327.38	4.581	5.452	10.033	0.284	10.461	43.936	23273.8	45.81	54.52	100.33	2.84	104.61	439.36
	150	delta	1.2	60x8 weeks	Ag80	Daily	NOVAC	0	All	4.81159	0.0093375	0.016375	0.0257125	0.00065625	0.0271917	0.0902292	2309.56	4.482	7.86	12.342	0.315	13.052	43.31	23095.6	44.82	78.6	123.42	3.15	130.52	433.1
	150	original	0.6	60x8 weeks	Ag80	Daily	VAC95	25	All	4.94479	0.00768958	0.000716667	0.00840625	0.00024375	0.008175	0.0969021	2373.5	3.691	0.344	4.035	0.117	3.924	46.513	23735	36.91	3.44	40.35	1.17	39.24	465.13
	150	original	1	60x8 weeks	Ag80	Daily	VAC95	25	All	4.9378	0.00788542	0.00143958	0.009325	0.000279167	0.00916875	0.0957188	2370.14	3.785	0.691	4.476	0.134	4.401	45.945	23701.4	37.85	6.91	44.76	1.34	44.01	459.45
	150	original	1.2	60x8 weeks	Ag80	Daily	VAC95	25	All	4.93639	0.00770833	0.00177708	0.00948542	0.0003125	0.00933125	0.0963542	2369.47	3.7	0.853	4.553	0.15	4.479	46.25	23694.7	37	8.53	45.53	1.5	44.79	462.5
	150	alpha	0.6	60x8 weeks	Ag80	Daily	VAC95	25	All	4.93508	0.00781875	0.00141042	0.00922917	0.000222917	0.00955625	0.0961396	2368.84	3.753	0.677	4.43	0.107	4.587	46.147	23688.4	37.53	6.77	44.3	1.07	45.87	461.47
	150	alpha	1	60x8 weeks	Ag80	Daily	VAC95	25	All	4.92766	0.00774167	0.00236667	0.0101083	0.000247917	0.0105688	0.0967521	2365.28	3.716	1.136	4.852	0.119	5.073	46.441	23652.8	37.16	11.36	48.52	1.19	50.73	464.41
	150	alpha	1.2	60x8 weeks	Ag80	Daily	VAC95	25	All	4.92466	0.00766875	0.00294375	0.0106125	0.000197917	0.0111417	0.0964542	2363.84	3.681	1.413	5.094	0.095	5.348	46.298	23638.4	36.81	14.13	50.94	0.95	53.48	462.98
	150	delta	0.6	60x8 weeks	Ag80	Daily	VAC95	25	All	4.92259	0.00769375	0.00306042	0.0107542	0.000333333	0.0112167	0.0953146	2362.84	3.693	1.469	5.162	0.16	5.384	45.751	23628.5	36.93	14.69	51.62	1.6	53.84	457.51
	150	delta	1	60x8 weeks	Ag80	Daily	VAC95	25	All	4.90322	0.00756875	0.00588333	0.0134521	0.0004125	0.0139917	0.0948917	2353.55	3.633	2.824	6.457	0.198	6.716	45.548	23535.5	36.33	28.24	64.57	1.98	67.16	455.48
	150	delta	1.2	60x8 weeks	Ag80	Daily	VAC95	25	All	4.88321	0.00775	0.00839167	0.0161417	0.000439583	0.0168646	0.0938271	2343.94	3.72	4.028	7.748	0.211	8.095	45.037	23439.4	37.2	40.28	77.48	2.11	80.95	450.37
	150	original	0.6	60x8 weeks	Ag80	Daily	VAC95	50	All	4.96246	0.00542292	0.000375	0.00579792	0.000285417	0.00543333	0.0988208	2381.98	2.603	0.18	2.783	0.137	2.608	47.434	23819.8	26.03	1.8	27.83	1.37	26.08	474.34
	150	original	1	60x8 weeks	Ag80	Daily	VAC95	50	All	4.96073	0.00536042	0.000641667	0.00600208	0.00025	0.00569792	0.0984312	2381.15	2.573	0.308	2.881	0.12	2.735	47.247	23811.5	25.73	3.08	28.81	1.2	27.35	472.47
	150	original	1.2	60x8 weeks	Ag80	Daily	VAC95	50	All	4.95926	0.00541667	0.000766667	0.00618333	0.00021875	0.00591042	0.098075	2380.45	2.6	0.368	2.968	0.105	2.837	47.076	23804.5	26	3.68	29.68	1.05	28.37	470.76
	150	alpha	0.6	60x8 weeks	Ag80	Daily	VAC95	50	All	4.95726	0.005475	0.000591667	0.00606667	0.0001375	0.00633125	0.0974437	2379.48	2.628	0.284	2.912	0.066	3.039	46.773	23794.8	26.28	2.84	29.12	0.66	30.39	467.73
	150	alpha	1	60x8 weeks	Ag80	Daily	VAC95	50	All	4.9535	0.00550625	0.00113125	0.0066375	0.00015625	0.00687292	0.0975479	2377.68	2.643	0.543	3.186	0.075	3.299	46.823	23776.8	26.43	5.43	31.86	0.75	32.99	468.23
	150	alpha	1.2	60x8 weeks	Ag80	Daily	VAC95	50	All	4.9518	0.00540625	0.00136875	0.006775	0.0001875	0.00701875	0.0967125	2376.86	2.595	0.657	3.252	0.09	3.369	46.422	23768.7	25.95	6.57	32.52	0.9	33.69	464.22
	150	delta	0.6	60x8 weeks	Ag80	Daily	VAC95	50	All	4.9488	0.00580208	0.00142083	0.00722292	0.000210417	0.00740833	0.0966625	2375.42	2.785	0.682	3.467	0.101	3.556	46.398	23754.2	27.85	6.82	34.67	1.01	35.56	463.98
	150	delta	1	60x8 weeks	Ag80	Daily	VAC95	50	All	4.94045	0.00585	0.00251458	0.00836458	0.000239583	0.00867083	0.0963563	2371.41	2.808	1.207	4.015	0.115	4.162	46.251	23714.2	28.08	12.07	40.15	1.15	41.62	462.51
	150	delta	1.2	60x8 weeks	Ag80	Daily	VAC95	50	All	4.93881	0.00543542	0.00304375	0.00847917	0.000241667	0.00884583	0.0961583	2370.63	2.609	1.461	4.07	0.116	4.246	46.156	23706.3	26.09	14.61	40.7	1.16	42.46	461.56
	150	original	0.6	60x8 weeks	Ag80	Daily	VAC95	75	All	4.98071	0.00305	9.16667e-05	0.00314167	0.000197917	0.00270833	0.0987708	2390.74	1.464	0.044	1.508	0.095	1.3	47.41	23907.4	14.64	0.44	15.08	0.95	13	474.1
	150	original	1	60x8 weeks	Ag80	Daily	VAC95	75	All	4.9801	0.00303958	0.000158333	0.00319792	0.0002375	0.00275417	0.0987125	2390.45	1.459	0.076	1.535	0.114	1.322	47.382	23904.5	14.59	0.76	15.35	1.14	13.22	473.82
	150	original	1.2	60x8 weeks	Ag80	Daily	VAC95	75	All	4.98042	0.00310833	0.000170833	0.00327917	0.0002375	0.00275833	0.0987917	2390.6	1.492	0.082	1.574	0.114	1.324	47.42	23906	14.92	0.82	15.74	1.14	13.24	474.2
	150	alpha	0.6	60x8 weeks	Ag80	Daily	VAC95	75	All	4.97561	0.00324583	0.000214583	0.00346042	7.70833e-05	0.00359792	0.0986854	2388.3	1.558	0.103	1.661	0.037	1.727	47.369	23883	15.58	1.03	16.61	0.37	17.27	473.69
	150	alpha	1	60x8 weeks	Ag80	Daily	VAC95	75	All	4.97464	0.0032625	0.000341667	0.00360417	8.125e-05	0.00373542	0.0979208	2387.83	1.566	0.164	1.73	0.039	1.793	47.002	23878.3	15.66	1.64	17.3	0.39	17.93	470.02
	150	alpha	1.2	60x8 weeks	Ag80	Daily	VAC95	75	All	4.97443	0.0032375	0.000372917	0.00361042	8.125e-05	0.00378333	0.0990562	2387.73	1.554	0.179	1.733	0.039	1.816	47.547	23877.3	15.54	1.79	17.33	0.39	18.16	475.47
	150	delta	0.6	60x8 weeks	Ag80	Daily	VAC95	75	All	4.97146	0.00361458	0.000466667	0.00408125	9.58333e-05	0.00417708	0.0978125	2386.3	1.735	0.224	1.959	0.046	2.005	46.95	23863	17.35	2.24	19.59	0.46	20.05	469.5
	150	delta	1	60x8 weeks	Ag80	Daily	VAC95	75	All	4.96654	0.0038	0.000916667	0.00471667	0.000160417	0.00483125	0.098825	2383.94	1.824	0.44	2.264	0.077	2.319	47.436	23839.4	18.24	4.4	22.64	0.77	23.19	474.36
	150	delta	1.2	60x8 weeks	Ag80	Daily	VAC95	75	All	4.96797	0.003575	0.000960417	0.00453542	0.00013125	0.004675	0.0982583	2384.63	1.716	0.461	2.177	0.063	2.244	47.164	23846.3	17.16	4.61	21.77	0.63	22.44	471.64
	150	original	0.6	60x8 weeks	Ag80	Daily	VAC95	100	All	4.99768	0.000702083	4.16667e-06	0.00070625	0.00021875	0.000141667	0.10035	2398.88	0.337	0.002	0.339	0.105	0.068	48.168	23988.8	3.37	0.02	3.39	1.05	0.68	481.68
	150	original	1	60x8 weeks	Ag80	Daily	VAC95	100	All	4.99763	0.00071875	0	0.00071875	0.000208333	0.000147917	0.0997333	2398.86	0.345	0	0.345	0.1	0.071	47.872	23988.6	3.45	0	3.45	1	0.71	478.72
	150	original	1.2	60x8 weeks	Ag80	Daily	VAC95	100	All	4.99762	0.000735417	0	0.000735417	0.0002	0.000166667	0.0992271	2398.86	0.353	0	0.353	0.096	0.08	47.629	23988.6	3.53	0	3.53	0.96	0.8	476.29
	150	alpha	0.6	60x8 weeks	Ag80	Daily	VAC95	100	All	4.99291	0.0010375	4.16667e-06	0.00104167	3.95833e-05	0.00100833	0.0991563	2396.6	0.498	0.002	0.5	0.019	0.484	47.595	23966	4.98	0.02	5	0.19	4.84	475.95
	150	alpha	1	60x8 weeks	Ag80	Daily	VAC95	100	All	4.9932	0.00098125	1.875e-05	0.001	2.5e-05	0.000991667	0.0999854	2396.74	0.471	0.009	0.48	0.012	0.476	47.993	23967.4	4.71	0.09	4.8	0.12	4.76	479.93
	150	alpha	1.2	60x8 weeks	Ag80	Daily	VAC95	100	All	4.99314	0.00102292	1.66667e-05	0.00103958	2.91667e-05	0.00101458	0.0997521	2396.71	0.491	0.008	0.499	0.014	0.487	47.881	23967.1	4.91	0.08	4.99	0.14	4.87	478.81
	150	delta	0.6	60x8 weeks	Ag80	Daily	VAC95	100	All	4.98975	0.00145	6.45833e-05	0.00151458	5.625e-05	0.00148333	0.0996271	2395.08	0.696	0.031	0.727	0.027	0.712	47.821	23950.8	6.96	0.31	7.27	0.27	7.12	478.21
	150	delta	1	60x8 weeks	Ag80	Daily	VAC95	100	All	4.98942	0.00150833	7.5e-05	0.00158333	5.20833e-05	0.0015375	0.0999396	2394.92	0.724	0.036	0.76	0.025	0.738	47.971	23949.2	7.24	0.36	7.6	0.25	7.38	479.71
	150	delta	1.2	60x8 weeks	Ag80	Daily	VAC95	100	All	4.98997	0.00136458	7.08333e-05	0.00143542	5e-05	0.00147917	0.0996375	2395.19	0.655	0.034	0.689	0.024	0.71	47.826	23951.9	6.55	0.34	6.89	0.24	7.1	478.26
	150	original	0.6	60x8 weeks	Ag80	Daily	VAC70	25	All	4.94005	0.00835417	0.000891667	0.00924583	0.000533333	0.00852083	0.0958104	2371.22	4.01	0.428	4.438	0.256	4.09	45.989	23712.2	40.1	4.28	44.38	2.56	40.9	459.89
	150	original	1	60x8 weeks	Ag80	Daily	VAC70	25	All	4.93822	0.00799583	0.00144375	0.00943958	0.000533333	0.00880208	0.0964479	2370.35	3.838	0.693	4.531	0.256	4.225	46.295	23703.5	38.38	6.93	45.31	2.56	42.25	462.95
	150	original	1.2	60x8 weeks	Ag80	Daily	VAC70	25	All	4.93388	0.00818125	0.00194583	0.0101271	0.000629167	0.0093625	0.0958542	2368.26	3.927	0.934	4.861	0.302	4.494	46.01	23682.6	39.27	9.34	48.61	3.02	44.94	460.1
	150	alpha	0.6	60x8 weeks	Ag80	Daily	VAC70	25	All	4.93029	0.00837708	0.00156042	0.0099375	0.000233333	0.010275	0.0954479	2366.54	4.021	0.749	4.77	0.112	4.932	45.815	23665.4	40.21	7.49	47.7	1.12	49.32	458.15
	150	alpha	1	60x8 weeks	Ag80	Daily	VAC70	25	All	4.92365	0.008175	0.00263125	0.0108062	0.000247917	0.0112146	0.0955938	2363.35	3.924	1.263	5.187	0.119	5.383	45.885	23633.5	39.24	12.63	51.87	1.19	53.83	458.85
	150	alpha	1.2	60x8 weeks	Ag80	Daily	VAC70	25	All	4.91597	0.00836667	0.00358333	0.01195	0.000291667	0.0123917	0.0953917	2359.66	4.016	1.72	5.736	0.14	5.948	45.788	23596.6	40.16	17.2	57.36	1.4	59.48	457.88
	150	delta	0.6	60x8 weeks	Ag80	Daily	VAC70	25	All	4.91246	0.008625	0.0036	0.012225	0.000339583	0.0127271	0.0945229	2357.98	4.14	1.728	5.868	0.163	6.109	45.371	23579.8	41.4	17.28	58.68	1.63	61.09	453.71
	150	delta	1	60x8 weeks	Ag80	Daily	VAC70	25	All	4.89074	0.00840208	0.00695	0.0153521	0.000429167	0.0158458	0.0942042	2347.55	4.033	3.336	7.369	0.206	7.606	45.218	23475.5	40.33	33.36	73.69	2.06	76.06	452.18
	150	delta	1.2	60x8 weeks	Ag80	Daily	VAC70	25	All	4.86769	0.00827708	0.00987083	0.0181479	0.000508333	0.0190083	0.092525	2336.49	3.973	4.738	8.711	0.244	9.124	44.412	23364.9	39.73	47.38	87.11	2.44	91.24	444.12
	150	original	0.6	60x8 weeks	Ag80	Daily	VAC70	50	All	4.95537	0.00689375	0.000485417	0.00737917	0.000791667	0.00600833	0.0966458	2378.58	3.309	0.233	3.542	0.38	2.884	46.39	23785.8	33.09	2.33	35.42	3.8	28.84	463.9
	150	original	1	60x8 weeks	Ag80	Daily	VAC70	50	All	4.95576	0.00661458	0.000825	0.00743958	0.000770833	0.00593958	0.0976208	2378.76	3.175	0.396	3.571	0.37	2.851	46.858	23787.7	31.75	3.96	35.71	3.7	28.51	468.58
	150	original	1.2	60x8 weeks	Ag80	Daily	VAC70	50	All	4.95372	0.00670208	0.000927083	0.00762917	0.0009125	0.00608542	0.096025	2377.79	3.217	0.445	3.662	0.438	2.921	46.092	23777.9	32.17	4.45	36.62	4.38	29.21	460.92
	150	alpha	0.6	60x8 weeks	Ag80	Daily	VAC70	50	All	4.9483	0.0066	0.00088125	0.00748125	0.000189583	0.00762292	0.0975938	2375.18	3.168	0.423	3.591	0.091	3.659	46.845	23751.8	31.68	4.23	35.91	0.91	36.59	468.45
	150	alpha	1	60x8 weeks	Ag80	Daily	VAC70	50	All	4.94018	0.00676875	0.00171458	0.00848333	0.00021875	0.00876458	0.0961792	2371.29	3.249	0.823	4.072	0.105	4.207	46.166	23712.9	32.49	8.23	40.72	1.05	42.07	461.66
	150	alpha	1.2	60x8 weeks	Ag80	Daily	VAC70	50	All	4.93756	0.00675833	0.00216875	0.00892708	0.000225	0.00916875	0.0966146	2370.03	3.244	1.041	4.285	0.108	4.401	46.375	23700.3	32.44	10.41	42.85	1.08	44.01	463.75
	150	delta	0.6	60x8 weeks	Ag80	Daily	VAC70	50	All	4.9356	0.00697708	0.00210417	0.00908125	0.000289583	0.0093125	0.0968229	2369.09	3.349	1.01	4.359	0.139	4.47	46.475	23690.9	33.49	10.1	43.59	1.39	44.7	464.75
	150	delta	1	60x8 weeks	Ag80	Daily	VAC70	50	All	4.92227	0.007075	0.00398125	0.0110563	0.000320833	0.0114188	0.0953792	2362.69	3.396	1.911	5.307	0.154	5.481	45.782	23626.9	33.96	19.11	53.07	1.54	54.81	457.82
	150	delta	1.2	60x8 weeks	Ag80	Daily	VAC70	50	All	4.9129	0.00691875	0.00534583	0.0122646	0.00034375	0.0126396	0.0946687	2358.19	3.321	2.566	5.887	0.165	6.067	45.441	23581.9	33.21	25.66	58.87	1.65	60.67	454.41
	150	original	0.6	60x8 weeks	Ag80	Daily	VAC70	75	All	4.97347	0.00500833	0.00016875	0.00517708	0.00101875	0.0030625	0.0983271	2387.27	2.404	0.081	2.485	0.489	1.47	47.197	23872.7	24.04	0.81	24.85	4.89	14.7	471.97
	150	original	1	60x8 weeks	Ag80	Daily	VAC70	75	All	4.97304	0.00494375	0.00030625	0.00525	0.0010375	0.00305833	0.0973042	2387.06	2.373	0.147	2.52	0.498	1.468	46.706	23870.6	23.73	1.47	25.2	4.98	14.68	467.06
	150	original	1.2	60x8 weeks	Ag80	Daily	VAC70	75	All	4.97188	0.00511458	0.000339583	0.00545417	0.00101667	0.00327917	0.0978458	2386.5	2.455	0.163	2.618	0.488	1.574	46.966	23865	24.55	1.63	26.18	4.88	15.74	469.66
	150	alpha	0.6	60x8 weeks	Ag80	Daily	VAC70	75	All	4.96291	0.00502708	0.000383333	0.00541042	0.0001375	0.00545	0.0980875	2382.2	2.413	0.184	2.597	0.066	2.616	47.082	23822	24.13	1.84	25.97	0.66	26.16	470.82
	150	alpha	1	60x8 weeks	Ag80	Daily	VAC70	75	All	4.96109	0.00492708	0.000633333	0.00556042	0.0001625	0.00568542	0.0981937	2381.32	2.365	0.304	2.669	0.078	2.729	47.133	23813.2	23.65	3.04	26.69	0.78	27.29	471.33
	150	alpha	1.2	60x8 weeks	Ag80	Daily	VAC70	75	All	4.95934	0.00499167	0.00093125	0.00592292	0.00015625	0.00599167	0.0975396	2380.48	2.396	0.447	2.843	0.075	2.876	46.819	23804.8	23.96	4.47	28.43	0.75	28.76	468.19
	150	delta	0.6	60x8 weeks	Ag80	Daily	VAC70	75	All	4.9517	0.00581875	0.00108958	0.00690833	0.00020625	0.007025	0.0975792	2376.82	2.793	0.523	3.316	0.099	3.372	46.838	23768.2	27.93	5.23	33.16	0.99	33.72	468.38
	150	delta	1	60x8 weeks	Ag80	Daily	VAC70	75	All	4.94405	0.00581875	0.00216875	0.0079875	0.000291667	0.008075	0.0974292	2373.14	2.793	1.041	3.834	0.14	3.876	46.766	23731.4	27.93	10.41	38.34	1.4	38.76	467.66
	150	delta	1.2	60x8 weeks	Ag80	Daily	VAC70	75	All	4.93949	0.00580625	0.00270208	0.00850833	0.0002375	0.00876667	0.0968792	2370.96	2.787	1.297	4.084	0.114	4.208	46.502	23709.6	27.87	12.97	40.84	1.14	42.08	465.02
	150	original	0.6	60x8 weeks	Ag80	Daily	VAC70	100	All	4.98747	0.00340417	8.33333e-06	0.0034125	0.00125625	0.000670833	0.0983771	2393.99	1.634	0.004	1.638	0.603	0.322	47.221	23939.9	16.34	0.04	16.38	6.03	3.22	472.21
	150	original	1	60x8 weeks	Ag80	Daily	VAC70	100	All	4.98791	0.00334792	3.54167e-05	0.00338333	0.00123125	0.000675	0.0988792	2394.2	1.607	0.017	1.624	0.591	0.324	47.462	23942	16.07	0.17	16.24	5.91	3.24	474.62
	150	original	1.2	60x8 weeks	Ag80	Daily	VAC70	100	All	4.98726	0.00341667	4.16667e-05	0.00345833	0.00125625	0.0007125	0.0976875	2393.88	1.64	0.02	1.66	0.603	0.342	46.89	23938.8	16.4	0.2	16.6	6.03	3.42	468.9
	150	alpha	0.6	60x8 weeks	Ag80	Daily	VAC70	100	All	4.97622	0.00339167	0.000152083	0.00354375	0.000152083	0.00346458	0.0985188	2388.59	1.628	0.073	1.701	0.073	1.663	47.289	23885.8	16.28	0.73	17.01	0.73	16.63	472.89
	150	alpha	1	60x8 weeks	Ag80	Daily	VAC70	100	All	4.9761	0.00331458	0.000214583	0.00352917	0.0001	0.003525	0.0986979	2388.53	1.591	0.103	1.694	0.048	1.692	47.375	23885.3	15.91	1.03	16.94	0.48	16.92	473.75
	150	alpha	1.2	60x8 weeks	Ag80	Daily	VAC70	100	All	4.97532	0.00338333	0.000295833	0.00367917	0.000127083	0.00363333	0.0974021	2388.16	1.624	0.142	1.766	0.061	1.744	46.753	23881.5	16.24	1.42	17.66	0.61	17.44	467.53
	150	delta	0.6	60x8 weeks	Ag80	Daily	VAC70	100	All	4.9678	0.0042625	0.00043125	0.00469375	0.000139583	0.0047875	0.0986687	2384.55	2.046	0.207	2.253	0.067	2.298	47.361	23845.5	20.46	2.07	22.53	0.67	22.98	473.61
	150	delta	1	60x8 weeks	Ag80	Daily	VAC70	100	All	4.96441	0.00435208	0.0007375	0.00508958	0.00016875	0.00517708	0.0978625	2382.91	2.089	0.354	2.443	0.081	2.485	46.974	23829.2	20.89	3.54	24.43	0.81	24.85	469.74
	150	delta	1.2	60x8 weeks	Ag80	Daily	VAC70	100	All	4.96429	0.00418958	0.000883333	0.00507292	0.00018125	0.00516667	0.0984813	2382.86	2.011	0.424	2.435	0.087	2.48	47.271	23828.6	20.11	4.24	24.35	0.87	24.8	472.71
	150	original	0.6	60x8 weeks	Ag80	Daily	VAC50	25	All	4.93668	0.0089875	0.000916667	0.00990417	0.000758333	0.00872917	0.0959271	2369.6	4.314	0.44	4.754	0.364	4.19	46.045	23696	43.14	4.4	47.54	3.64	41.9	460.45
	150	original	1	60x8 weeks	Ag80	Daily	VAC50	25	All	4.93603	0.00858333	0.00149375	0.0100771	0.0008125	0.00890833	0.0951833	2369.3	4.12	0.717	4.837	0.39	4.276	45.688	23693	41.2	7.17	48.37	3.9	42.76	456.88
	150	original	1.2	60x8 weeks	Ag80	Daily	VAC50	25	All	4.93115	0.00871042	0.00205833	0.0107688	0.000845833	0.00958542	0.0949833	2366.95	4.181	0.988	5.169	0.406	4.601	45.592	23669.5	41.81	9.88	51.69	4.06	46.01	455.92
	150	alpha	0.6	60x8 weeks	Ag80	Daily	VAC50	25	All	4.9247	0.00890417	0.00167708	0.0105813	0.00025625	0.0110229	0.0955021	2363.86	4.274	0.805	5.079	0.123	5.291	45.841	23638.6	42.74	8.05	50.79	1.23	52.91	458.41
	150	alpha	1	60x8 weeks	Ag80	Daily	VAC50	25	All	4.91649	0.00896458	0.00295	0.0119146	0.000285417	0.0123292	0.0957833	2359.91	4.303	1.416	5.719	0.137	5.918	45.976	23599.1	43.03	14.16	57.19	1.37	59.18	459.76
	150	alpha	1.2	60x8 weeks	Ag80	Daily	VAC50	25	All	4.90792	0.00892708	0.0039625	0.0128896	0.000325	0.0134667	0.0950292	2355.8	4.285	1.902	6.187	0.156	6.464	45.614	23558	42.85	19.02	61.87	1.56	64.64	456.14
	150	delta	0.6	60x8 weeks	Ag80	Daily	VAC50	25	All	4.90778	0.00900208	0.00399792	0.013	0.000402083	0.0134417	0.0952188	2355.74	4.321	1.919	6.24	0.193	6.452	45.705	23557.3	43.21	19.19	62.4	1.93	64.52	457.05
	150	delta	1	60x8 weeks	Ag80	Daily	VAC50	25	All	4.87819	0.00883333	0.00811667	0.01695	0.000491667	0.0176229	0.0933458	2341.53	4.24	3.896	8.136	0.236	8.459	44.806	23415.3	42.4	38.96	81.36	2.36	84.59	448.06
	150	delta	1.2	60x8 weeks	Ag80	Daily	VAC50	25	All	4.85602	0.00887083	0.0109979	0.0198688	0.000560417	0.0207292	0.0919042	2330.89	4.258	5.279	9.537	0.269	9.95	44.114	23308.9	42.58	52.79	95.37	2.69	99.5	441.14
	150	original	0.6	60x8 weeks	Ag80	Daily	VAC50	50	All	4.95241	0.00775833	0.000577083	0.00833542	0.00123958	0.00598125	0.0964458	2377.16	3.724	0.277	4.001	0.595	2.871	46.294	23771.6	37.24	2.77	40.01	5.95	28.71	462.94
	150	original	1	60x8 weeks	Ag80	Daily	VAC50	50	All	4.95081	0.0077125	0.000920833	0.00863333	0.00127708	0.00618125	0.0962146	2376.39	3.702	0.442	4.144	0.613	2.967	46.183	23763.9	37.02	4.42	41.44	6.13	29.67	461.83
	150	original	1.2	60x8 weeks	Ag80	Daily	VAC50	50	All	4.95026	0.00759792	0.00105833	0.00865625	0.00131458	0.00621667	0.0960813	2376.12	3.647	0.508	4.155	0.631	2.984	46.119	23761.2	36.47	5.08	41.55	6.31	29.84	461.19
	150	alpha	0.6	60x8 weeks	Ag80	Daily	VAC50	50	All	4.93997	0.00757083	0.001	0.00857083	0.000241667	0.00880208	0.0964688	2371.19	3.634	0.48	4.114	0.116	4.225	46.305	23711.9	36.34	4.8	41.14	1.16	42.25	463.05
	150	alpha	1	60x8 weeks	Ag80	Daily	VAC50	50	All	4.93101	0.00787083	0.00204167	0.0099125	0.000289583	0.0101333	0.0961958	2366.88	3.778	0.98	4.758	0.139	4.864	46.174	23668.8	37.78	9.8	47.58	1.39	48.64	461.74
	150	alpha	1.2	60x8 weeks	Ag80	Daily	VAC50	50	All	4.92943	0.00763125	0.00239583	0.0100271	0.000241667	0.010375	0.0953083	2366.12	3.663	1.15	4.813	0.116	4.98	45.748	23661.2	36.63	11.5	48.13	1.16	49.8	457.48
	150	delta	0.6	60x8 weeks	Ag80	Daily	VAC50	50	All	4.91754	0.00852917	0.00306667	0.0115958	0.00038125	0.01185	0.0955333	2360.42	4.094	1.472	5.566	0.183	5.688	45.856	23604.2	40.94	14.72	55.66	1.83	56.88	458.56
	150	delta	1	60x8 weeks	Ag80	Daily	VAC50	50	All	4.8962	0.008275	0.00609375	0.0143687	0.00041875	0.0149896	0.0939271	2350.18	3.972	2.925	6.897	0.201	7.195	45.085	23501.8	39.72	29.25	68.97	2.01	71.95	450.85
	150	delta	1.2	60x8 weeks	Ag80	Daily	VAC50	50	All	4.88963	0.00830208	0.007225	0.0155271	0.00046875	0.0160187	0.0929792	2347.02	3.985	3.468	7.453	0.225	7.689	44.63	23470.2	39.85	34.68	74.53	2.25	76.89	446.3
	150	original	0.6	60x8 weeks	Ag80	Daily	VAC50	75	All	4.96652	0.00653958	0.000272917	0.0068125	0.00165208	0.00346458	0.0968583	2383.93	3.139	0.131	3.27	0.793	1.663	46.492	23839.3	31.39	1.31	32.7	7.93	16.63	464.92
	150	original	1	60x8 weeks	Ag80	Daily	VAC50	75	All	4.96568	0.00651667	0.000433333	0.00695	0.00172292	0.00349792	0.0972229	2383.53	3.128	0.208	3.336	0.827	1.679	46.667	23835.2	31.28	2.08	33.36	8.27	16.79	466.67
	150	original	1.2	60x8 weeks	Ag80	Daily	VAC50	75	All	4.96429	0.00646875	0.000570833	0.00703958	0.00180417	0.00359792	0.09725	2382.86	3.105	0.274	3.379	0.866	1.727	46.68	23828.6	31.05	2.74	33.79	8.66	17.27	466.8
	150	alpha	0.6	60x8 weeks	Ag80	Daily	VAC50	75	All	4.95138	0.00645208	0.000585417	0.0070375	0.000172917	0.007125	0.0972417	2376.66	3.097	0.281	3.378	0.083	3.42	46.676	23766.6	30.97	2.81	33.78	0.83	34.2	466.76
	150	alpha	1	60x8 weeks	Ag80	Daily	VAC50	75	All	4.9469	0.00636042	0.00123958	0.0076	0.00026875	0.00775208	0.0973771	2374.51	3.053	0.595	3.648	0.129	3.721	46.741	23745.1	30.53	5.95	36.48	1.29	37.21	467.41
	150	alpha	1.2	60x8 weeks	Ag80	Daily	VAC50	75	All	4.94135	0.00678333	0.00155625	0.00833958	0.00023125	0.00858958	0.0972354	2371.85	3.256	0.747	4.003	0.111	4.123	46.673	23718.5	32.56	7.47	40.03	1.11	41.23	466.73
	150	delta	0.6	60x8 weeks	Ag80	Daily	VAC50	75	All	4.93156	0.00767917	0.002	0.00967917	0.000341667	0.00988333	0.0964521	2367.15	3.686	0.96	4.646	0.164	4.744	46.297	23671.5	36.86	9.6	46.46	1.64	47.44	462.97
	150	delta	1	60x8 weeks	Ag80	Daily	VAC50	75	All	4.92091	0.00761042	0.00343542	0.0110458	0.000297917	0.011475	0.0955729	2362.04	3.653	1.649	5.302	0.143	5.508	45.875	23620.4	36.53	16.49	53.02	1.43	55.08	458.75
	150	delta	1.2	60x8 weeks	Ag80	Daily	VAC50	75	All	4.91519	0.00751458	0.00442708	0.0119417	0.000372917	0.0123646	0.0952458	2359.29	3.607	2.125	5.732	0.179	5.935	45.718	23592.9	36.07	21.25	57.32	1.79	59.35	457.18
	150	original	0.6	60x8 weeks	Ag80	Daily	VAC50	100	All	4.98	0.00527708	5.41667e-05	0.00533125	0.00204583	0.0010375	0.0977688	2390.4	2.533	0.026	2.559	0.982	0.498	46.929	23904	25.33	0.26	25.59	9.82	4.98	469.29
	150	original	1	60x8 weeks	Ag80	Daily	VAC50	100	All	4.97878	0.00541458	0.000129167	0.00554375	0.00210625	0.00117292	0.0975479	2389.81	2.599	0.062	2.661	1.011	0.563	46.823	23898.1	25.99	0.62	26.61	10.11	5.63	468.23
	150	original	1.2	60x8 weeks	Ag80	Daily	VAC50	100	All	4.97895	0.00548125	0.000120833	0.00560208	0.00217708	0.00105625	0.0981292	2389.9	2.631	0.058	2.689	1.045	0.507	47.102	23899	26.31	0.58	26.89	10.45	5.07	471.02
	150	alpha	0.6	60x8 weeks	Ag80	Daily	VAC50	100	All	4.96111	0.00537083	0.000364583	0.00573542	0.000229167	0.00567083	0.0980292	2381.33	2.578	0.175	2.753	0.11	2.722	47.054	23813.3	25.78	1.75	27.53	1.1	27.22	470.54
	150	alpha	1	60x8 weeks	Ag80	Daily	VAC50	100	All	4.96007	0.00523542	0.000622917	0.00585833	0.000247917	0.00583958	0.097225	2380.83	2.513	0.299	2.812	0.119	2.803	46.668	23808.3	25.13	2.99	28.12	1.19	28.03	466.68
	150	alpha	1.2	60x8 weeks	Ag80	Daily	VAC50	100	All	4.96067	0.0051375	0.00070625	0.00584375	0.00019375	0.00580625	0.0975854	2381.12	2.466	0.339	2.805	0.093	2.787	46.841	23811.2	24.66	3.39	28.05	0.93	27.87	468.41
	150	delta	0.6	60x8 weeks	Ag80	Daily	VAC50	100	All	4.94435	0.00682917	0.0010875	0.00791667	0.000239583	0.00810208	0.0970208	2373.29	3.278	0.522	3.8	0.115	3.889	46.57	23732.9	32.78	5.22	38	1.15	38.89	465.7
	150	delta	1	60x8 weeks	Ag80	Daily	VAC50	100	All	4.93742	0.00691458	0.00209583	0.00901042	0.000329167	0.00908333	0.0966292	2369.96	3.319	1.006	4.325	0.158	4.36	46.382	23699.6	33.19	10.06	43.25	1.58	43.6	463.82
	150	delta	1.2	60x8 weeks	Ag80	Daily	VAC50	100	All	4.933	0.00686667	0.00260833	0.009475	0.000295833	0.00968125	0.0961792	2367.84	3.296	1.252	4.548	0.142	4.647	46.166	23678.4	32.96	12.52	45.48	1.42	46.47	461.66
	150	original	0.6	60x8 weeks	Ag80	MWF	NOVAC	0	All	2.95626	0.0100229	0.00205	0.0120729	0.000460417	0.0116354	0.057275	1419.01	4.811	0.984	5.795	0.221	5.585	27.492	14190	48.11	9.84	57.95	2.21	55.85	274.92
	150	original	1	60x8 weeks	Ag80	MWF	NOVAC	0	All	2.94981	0.00992917	0.00395	0.0138792	0.000520833	0.0133146	0.0567396	1415.91	4.766	1.896	6.662	0.25	6.391	27.235	14159.1	47.66	18.96	66.62	2.5	63.91	272.35
	150	original	1.2	60x8 weeks	Ag80	MWF	NOVAC	0	All	2.94462	0.00972708	0.00535208	0.0150792	0.000789583	0.0144854	0.0570729	1413.42	4.669	2.569	7.238	0.379	6.953	27.395	14134.2	46.69	25.69	72.38	3.79	69.53	273.95
	150	alpha	0.6	60x8 weeks	Ag80	MWF	NOVAC	0	All	2.94767	0.0096875	0.00392708	0.0136146	0.000554167	0.0138646	0.0570312	1414.88	4.65	1.885	6.535	0.266	6.655	27.375	14148.8	46.5	18.85	65.35	2.66	66.55	273.75
	150	alpha	1	60x8 weeks	Ag80	MWF	NOVAC	0	All	2.92812	0.00976875	0.00914792	0.0189167	0.000795833	0.0191396	0.0553396	1405.5	4.689	4.391	9.08	0.382	9.187	26.563	14055	46.89	43.91	90.8	3.82	91.87	265.63
	150	alpha	1.2	60x8 weeks	Ag80	MWF	NOVAC	0	All	2.91408	0.00952292	0.0129854	0.0225083	0.000997917	0.0227417	0.0551292	1398.76	4.571	6.233	10.804	0.479	10.916	26.462	13987.6	45.71	62.33	108.04	4.79	109.16	264.62
	150	delta	0.6	60x8 weeks	Ag80	MWF	NOVAC	0	All	2.91228	0.00908542	0.0137042	0.0227896	0.001475	0.0225771	0.0542875	1397.9	4.361	6.578	10.939	0.708	10.837	26.058	13979	43.61	65.78	109.39	7.08	108.37	260.58
	150	delta	1	60x8 weeks	Ag80	MWF	NOVAC	0	All	2.76984	0.00807292	0.0495188	0.0575917	0.004025	0.0577583	0.0456458	1329.53	3.875	23.769	27.644	1.932	27.724	21.91	13295.2	38.75	237.69	276.44	19.32	277.24	219.1
	150	delta	1.2	60x8 weeks	Ag80	MWF	NOVAC	0	All	2.68678	0.00705625	0.0703333	0.0773896	0.0055375	0.0775854	0.0402083	1289.66	3.387	33.76	37.147	2.658	37.241	19.3	12896.6	33.87	337.6	371.47	26.58	372.41	193
	150	original	0.6	60x8 weeks	Ag80	MWF	VAC95	25	All	2.96941	0.00762083	0.00108958	0.00871042	0.000397917	0.00808333	0.0576521	1425.32	3.658	0.523	4.181	0.191	3.88	27.673	14253.2	36.58	5.23	41.81	1.91	38.8	276.73
	150	original	1	60x8 weeks	Ag80	MWF	VAC95	25	All	2.96449	0.00789792	0.00204167	0.00993958	0.00044375	0.00945	0.0576917	1422.96	3.791	0.98	4.771	0.213	4.536	27.692	14229.6	37.91	9.8	47.71	2.13	45.36	276.92
	150	original	1.2	60x8 weeks	Ag80	MWF	VAC95	25	All	2.96498	0.00740625	0.00248333	0.00988958	0.000435417	0.00923333	0.0579104	1423.19	3.555	1.192	4.747	0.209	4.432	27.797	14231.9	35.55	11.92	47.47	2.09	44.32	277.97
	150	alpha	0.6	60x8 weeks	Ag80	MWF	VAC95	25	All	2.96295	0.0077625	0.00214583	0.00990833	0.000410417	0.009875	0.0580292	1422.21	3.726	1.03	4.756	0.197	4.74	27.854	14222.1	37.26	10.3	47.56	1.97	47.4	278.54
	150	alpha	1	60x8 weeks	Ag80	MWF	VAC95	25	All	2.95366	0.00769583	0.00461875	0.0123146	0.000566667	0.0122854	0.0575312	1417.76	3.694	2.217	5.911	0.272	5.897	27.615	14177.5	36.94	22.17	59.11	2.72	58.97	276.15
	150	alpha	1.2	60x8 weeks	Ag80	MWF	VAC95	25	All	2.94912	0.00773542	0.00593542	0.0136708	0.000604167	0.0135917	0.0567312	1415.58	3.713	2.849	6.562	0.29	6.524	27.231	14155.8	37.13	28.49	65.62	2.9	65.24	272.31
	150	delta	0.6	60x8 weeks	Ag80	MWF	VAC95	25	All	2.94565	0.00765625	0.00672917	0.0143854	0.00093125	0.014075	0.0567438	1413.91	3.675	3.23	6.905	0.447	6.756	27.237	14139.1	36.75	32.3	69.05	4.47	67.56	272.37
	150	delta	1	60x8 weeks	Ag80	MWF	VAC95	25	All	2.89986	0.00719167	0.0187854	0.0259771	0.00173958	0.025625	0.0537562	1391.93	3.452	9.017	12.469	0.835	12.3	25.803	13919.3	34.52	90.17	124.69	8.35	123	258.03
	150	delta	1.2	60x8 weeks	Ag80	MWF	VAC95	25	All	2.86358	0.00668333	0.0286021	0.0352854	0.00238958	0.0350583	0.0524083	1374.52	3.208	13.729	16.937	1.147	16.828	25.156	13745.2	32.08	137.29	169.37	11.47	168.28	251.56
	150	original	0.6	60x8 weeks	Ag80	MWF	VAC95	50	All	2.97977	0.00549167	0.0004375	0.00592917	0.000347917	0.00526458	0.0581396	1430.29	2.636	0.21	2.846	0.167	2.527	27.907	14302.9	26.36	2.1	28.46	1.67	25.27	279.07
	150	original	1	60x8 weeks	Ag80	MWF	VAC95	50	All	2.97852	0.005375	0.000795833	0.00617083	0.000379167	0.00551667	0.0590625	1429.69	2.58	0.382	2.962	0.182	2.648	28.35	14296.9	25.8	3.82	29.62	1.82	26.48	283.5
	150	original	1.2	60x8 weeks	Ag80	MWF	VAC95	50	All	2.97809	0.00530625	0.00104583	0.00635208	0.00038125	0.0057375	0.0578063	1429.48	2.547	0.502	3.049	0.183	2.754	27.747	14294.8	25.47	5.02	30.49	1.83	27.54	277.47
	150	alpha	0.6	60x8 weeks	Ag80	MWF	VAC95	50	All	2.97674	0.00539167	0.000845833	0.0062375	0.000247917	0.0062125	0.0585396	1428.84	2.588	0.406	2.994	0.119	2.982	28.099	14288.4	25.88	4.06	29.94	1.19	29.82	280.99
	150	alpha	1	60x8 weeks	Ag80	MWF	VAC95	50	All	2.97349	0.00531875	0.00190417	0.00722292	0.000308333	0.00716667	0.0589063	1427.28	2.553	0.914	3.467	0.148	3.44	28.275	14272.8	25.53	9.14	34.67	1.48	34.4	282.75
	150	alpha	1.2	60x8 weeks	Ag80	MWF	VAC95	50	All	2.97178	0.00545208	0.00222708	0.00767917	0.0003375	0.00755625	0.0584417	1426.45	2.617	1.069	3.686	0.162	3.627	28.052	14264.5	26.17	10.69	36.86	1.62	36.27	280.52
	150	delta	0.6	60x8 weeks	Ag80	MWF	VAC95	50	All	2.96844	0.005675	0.00260833	0.00828333	0.00045625	0.00828333	0.0579729	1424.85	2.724	1.252	3.976	0.219	3.976	27.827	14248.5	27.24	12.52	39.76	2.19	39.76	278.27
	150	delta	1	60x8 weeks	Ag80	MWF	VAC95	50	All	2.95665	0.00548958	0.00592708	0.0114167	0.0006875	0.0112854	0.0577563	1419.19	2.635	2.845	5.48	0.33	5.417	27.723	14191.9	26.35	28.45	54.8	3.3	54.17	277.23
	150	delta	1.2	60x8 weeks	Ag80	MWF	VAC95	50	All	2.94314	0.005575	0.00930208	0.0148771	0.00093125	0.0147229	0.0560187	1412.7	2.676	4.465	7.141	0.447	7.067	26.889	14127	26.76	44.65	71.41	4.47	70.67	268.89
	150	original	0.6	60x8 weeks	Ag80	MWF	VAC95	75	All	2.98985	0.00299792	0.000116667	0.00311458	0.000270833	0.00252708	0.0596021	1435.13	1.439	0.056	1.495	0.13	1.213	28.609	14351.3	14.39	0.56	14.95	1.3	12.13	286.09
	150	original	1	60x8 weeks	Ag80	MWF	VAC95	75	All	2.98909	0.00310833	0.000229167	0.0033375	0.000360417	0.00265208	0.0595417	1434.76	1.492	0.11	1.602	0.173	1.273	28.58	14347.6	14.92	1.1	16.02	1.73	12.73	285.8
	150	original	1.2	60x8 weeks	Ag80	MWF	VAC95	75	All	2.98875	0.00320208	0.00030625	0.00350833	0.000291667	0.00275208	0.0590104	1434.6	1.537	0.147	1.684	0.14	1.321	28.325	14346	15.37	1.47	16.84	1.4	13.21	283.25
	150	alpha	0.6	60x8 weeks	Ag80	MWF	VAC95	75	All	2.98684	0.00322083	0.000270833	0.00349167	0.000133333	0.00350833	0.0592417	1433.68	1.546	0.13	1.676	0.064	1.684	28.436	14336.8	15.46	1.3	16.76	0.64	16.84	284.36
	150	alpha	1	60x8 weeks	Ag80	MWF	VAC95	75	All	2.98637	0.003225	0.00048125	0.00370625	0.000145833	0.00365833	0.0592771	1433.46	1.548	0.231	1.779	0.07	1.756	28.453	14334.6	15.48	2.31	17.79	0.7	17.56	284.53
	150	alpha	1.2	60x8 weeks	Ag80	MWF	VAC95	75	All	2.9861	0.00309167	0.000639583	0.00373125	0.000152083	0.00368125	0.0585854	1433.33	1.484	0.307	1.791	0.073	1.767	28.121	14333.3	14.84	3.07	17.91	0.73	17.67	281.21
	150	delta	0.6	60x8 weeks	Ag80	MWF	VAC95	75	All	2.98386	0.00360625	0.000722917	0.00432917	0.000252083	0.0042	0.0593083	1432.25	1.731	0.347	2.078	0.121	2.016	28.468	14322.5	17.31	3.47	20.78	1.21	20.16	284.68
	150	delta	1	60x8 weeks	Ag80	MWF	VAC95	75	All	2.98032	0.00365625	0.00159583	0.00525208	0.000297917	0.00515833	0.0593313	1430.55	1.755	0.766	2.521	0.143	2.476	28.479	14305.5	17.55	7.66	25.21	1.43	24.76	284.79
	150	delta	1.2	60x8 weeks	Ag80	MWF	VAC95	75	All	2.97885	0.00356667	0.00203958	0.00560625	0.000322917	0.00553542	0.0582042	1429.85	1.712	0.979	2.691	0.155	2.657	27.938	14298.5	17.12	9.79	26.91	1.55	26.57	279.38
	150	original	0.6	60x8 weeks	Ag80	MWF	VAC95	100	All	2.99857	0.000797917	0	0.000797917	0.000277083	8.75e-05	0.0593938	1439.31	0.383	0	0.383	0.133	0.042	28.509	14393.1	3.83	0	3.83	1.33	0.42	285.09
	150	original	1	60x8 weeks	Ag80	MWF	VAC95	100	All	2.99878	0.00075	0	0.00075	0.00021875	9.58333e-05	0.0594458	1439.41	0.36	0	0.36	0.105	0.046	28.534	14394.1	3.6	0	3.6	1.05	0.46	285.34
	150	original	1.2	60x8 weeks	Ag80	MWF	VAC95	100	All	2.99872	0.0007125	2.08333e-06	0.000714583	0.000254167	6.875e-05	0.0601021	1439.39	0.342	0.001	0.343	0.122	0.033	28.849	14393.9	3.42	0.01	3.43	1.22	0.33	288.49
	150	alpha	0.6	60x8 weeks	Ag80	MWF	VAC95	100	All	2.99622	0.001025	8.33333e-06	0.00103333	5.83333e-05	0.000983333	0.0603792	1438.18	0.492	0.004	0.496	0.028	0.472	28.982	14381.8	4.92	0.04	4.96	0.28	4.72	289.82
	150	alpha	1	60x8 weeks	Ag80	MWF	VAC95	100	All	2.99657	0.000897917	3.125e-05	0.000929167	5.41667e-05	0.000872917	0.0596229	1438.35	0.431	0.015	0.446	0.026	0.419	28.619	14383.5	4.31	0.15	4.46	0.26	4.19	286.19
	150	alpha	1.2	60x8 weeks	Ag80	MWF	VAC95	100	All	2.99648	0.000933333	3.95833e-05	0.000972917	4.58333e-05	0.000922917	0.0591396	1438.31	0.448	0.019	0.467	0.022	0.443	28.387	14383.1	4.48	0.19	4.67	0.22	4.43	283.87
	150	delta	0.6	60x8 weeks	Ag80	MWF	VAC95	100	All	2.99404	0.00152917	7.5e-05	0.00160417	8.95833e-05	0.0015375	0.0590229	1437.14	0.734	0.036	0.77	0.043	0.738	28.331	14371.4	7.34	0.36	7.7	0.43	7.38	283.31
	150	delta	1	60x8 weeks	Ag80	MWF	VAC95	100	All	2.99405	0.00150208	0.000127083	0.00162917	7.29167e-05	0.0015875	0.0594708	1437.15	0.721	0.061	0.782	0.035	0.762	28.546	14371.5	7.21	0.61	7.82	0.35	7.62	285.46
	150	delta	1.2	60x8 weeks	Ag80	MWF	VAC95	100	All	2.99378	0.00146458	0.0002	0.00166458	8.54167e-05	0.00160833	0.0598854	1437.01	0.703	0.096	0.799	0.041	0.772	28.745	14370.1	7.03	0.96	7.99	0.41	7.72	287.45
	150	original	0.6	60x8 weeks	Ag80	MWF	VAC70	25	All	2.96684	0.00830417	0.00127708	0.00958125	0.000754167	0.00833542	0.0579312	1424.09	3.986	0.613	4.599	0.362	4.001	27.807	14240.9	39.86	6.13	45.99	3.62	40.01	278.07
	150	original	1	60x8 weeks	Ag80	MWF	VAC70	25	All	2.96327	0.00833125	0.00227083	0.0106021	0.000875	0.00924167	0.057375	1422.37	3.999	1.09	5.089	0.42	4.436	27.54	14223.7	39.99	10.9	50.89	4.2	44.36	275.4
	150	original	1.2	60x8 weeks	Ag80	MWF	VAC70	25	All	2.96168	0.00830417	0.00303542	0.0113396	0.000914583	0.00975	0.0573979	1421.61	3.986	1.457	5.443	0.439	4.68	27.551	14216.1	39.86	14.57	54.43	4.39	46.8	275.51
	150	alpha	0.6	60x8 weeks	Ag80	MWF	VAC70	25	All	2.9601	0.00815208	0.00240417	0.0105562	0.00045625	0.0105292	0.0574208	1420.85	3.913	1.154	5.067	0.219	5.054	27.562	14208.5	39.13	11.54	50.67	2.19	50.54	275.62
	150	alpha	1	60x8 weeks	Ag80	MWF	VAC70	25	All	2.94934	0.00834583	0.00505833	0.0134042	0.000585417	0.0134875	0.0567104	1415.68	4.006	2.428	6.434	0.281	6.474	27.221	14156.8	40.06	24.28	64.34	2.81	64.74	272.21
	150	alpha	1.2	60x8 weeks	Ag80	MWF	VAC70	25	All	2.94234	0.00818333	0.00729792	0.0154813	0.000697917	0.0154458	0.0561021	1412.32	3.928	3.503	7.431	0.335	7.414	26.929	14123.2	39.28	35.03	74.31	3.35	74.14	269.29
	150	delta	0.6	60x8 weeks	Ag80	MWF	VAC70	25	All	2.93613	0.00839792	0.00822083	0.0166188	0.00100833	0.0164854	0.0558125	1409.34	4.031	3.946	7.977	0.484	7.913	26.79	14093.4	40.31	39.46	79.77	4.84	79.13	267.9
	150	delta	1	60x8 weeks	Ag80	MWF	VAC70	25	All	2.88246	0.00766667	0.0226521	0.0303187	0.00205833	0.0300792	0.0539083	1383.58	3.68	10.873	14.553	0.988	14.438	25.876	13835.8	36.8	108.73	145.53	9.88	144.38	258.76
	150	delta	1.2	60x8 weeks	Ag80	MWF	VAC70	25	All	2.82218	0.0071625	0.0379667	0.0451292	0.00309792	0.0448875	0.0493083	1354.65	3.438	18.224	21.662	1.487	21.546	23.668	13546.5	34.38	182.24	216.62	14.87	215.46	236.68
	150	original	0.6	60x8 weeks	Ag80	MWF	VAC70	50	All	2.97612	0.00686458	0.00061875	0.00748333	0.00106042	0.00549792	0.0582417	1428.54	3.295	0.297	3.592	0.509	2.639	27.956	14285.4	32.95	2.97	35.92	5.09	26.39	279.56
	150	original	1	60x8 weeks	Ag80	MWF	VAC70	50	All	2.97552	0.00668333	0.00108958	0.00777292	0.00112708	0.00562083	0.0577896	1428.25	3.208	0.523	3.731	0.541	2.698	27.739	14282.5	32.08	5.23	37.31	5.41	26.98	277.39
	150	original	1.2	60x8 weeks	Ag80	MWF	VAC70	50	All	2.97349	0.00674583	0.00147083	0.00821667	0.00113125	0.00616875	0.0579792	1427.28	3.238	0.706	3.944	0.543	2.961	27.83	14272.8	32.38	7.06	39.44	5.43	29.61	278.3
	150	alpha	0.6	60x8 weeks	Ag80	MWF	VAC70	50	All	2.96935	0.00676458	0.00149167	0.00825625	0.000329167	0.00823542	0.0585521	1425.29	3.247	0.716	3.963	0.158	3.953	28.105	14252.9	32.47	7.16	39.63	1.58	39.53	281.05
	150	alpha	1	60x8 weeks	Ag80	MWF	VAC70	50	All	2.96447	0.00676042	0.00270417	0.00946458	0.000429167	0.00940833	0.0573188	1422.94	3.245	1.298	4.543	0.206	4.516	27.513	14229.4	32.45	12.98	45.43	2.06	45.16	275.13
	150	alpha	1.2	60x8 weeks	Ag80	MWF	VAC70	50	All	2.96251	0.00661458	0.00338542	0.01	0.00045625	0.00988958	0.0577229	1422.01	3.175	1.625	4.8	0.219	4.747	27.707	14220.1	31.75	16.25	48	2.19	47.47	277.07
	150	delta	0.6	60x8 weeks	Ag80	MWF	VAC70	50	All	2.95726	0.00693125	0.00428333	0.0112146	0.00073125	0.0110458	0.0574792	1419.48	3.327	2.056	5.383	0.351	5.302	27.59	14194.8	33.27	20.56	53.83	3.51	53.02	275.9
	150	delta	1	60x8 weeks	Ag80	MWF	VAC70	50	All	2.9312	0.00683542	0.0111854	0.0180208	0.0011125	0.0178	0.0558563	1406.98	3.281	5.369	8.65	0.534	8.544	26.811	14069.8	32.81	53.69	86.5	5.34	85.44	268.11
	150	delta	1.2	60x8 weeks	Ag80	MWF	VAC70	50	All	2.91027	0.0066625	0.0162521	0.0229146	0.00156667	0.0228646	0.0541729	1396.93	3.198	7.801	10.999	0.752	10.975	26.003	13969.3	31.98	78.01	109.99	7.52	109.75	260.03
	150	original	0.6	60x8 weeks	Ag80	MWF	VAC70	75	All	2.98529	0.0049875	0.0002625	0.00525	0.00121458	0.00277917	0.0589521	1432.94	2.394	0.126	2.52	0.583	1.334	28.297	14329.4	23.94	1.26	25.2	5.83	13.34	282.97
	150	original	1	60x8 weeks	Ag80	MWF	VAC70	75	All	2.98404	0.00512292	0.000433333	0.00555625	0.00127292	0.00305	0.0582292	1432.34	2.459	0.208	2.667	0.611	1.464	27.95	14323.4	24.59	2.08	26.67	6.11	14.64	279.5
	150	original	1.2	60x8 weeks	Ag80	MWF	VAC70	75	All	2.9843	0.00508958	0.000570833	0.00566042	0.00131875	0.00298542	0.0586187	1432.46	2.443	0.274	2.717	0.633	1.433	28.137	14324.6	24.43	2.74	27.17	6.33	14.33	281.37
	150	alpha	0.6	60x8 weeks	Ag80	MWF	VAC70	75	All	2.97879	0.00499375	0.000635417	0.00562917	0.00023125	0.00563333	0.0587875	1429.82	2.397	0.305	2.702	0.111	2.704	28.218	14298.2	23.97	3.05	27.02	1.11	27.04	282.18
	150	alpha	1	60x8 weeks	Ag80	MWF	VAC70	75	All	2.97798	0.004825	0.00108333	0.00590833	0.000283333	0.00581458	0.0591417	1429.43	2.316	0.52	2.836	0.136	2.791	28.388	14294.3	23.16	5.2	28.36	1.36	27.91	283.88
	150	alpha	1.2	60x8 weeks	Ag80	MWF	VAC70	75	All	2.97582	0.00512292	0.00135208	0.006475	0.0003	0.00637917	0.0584104	1428.4	2.459	0.649	3.108	0.144	3.062	28.037	14284	24.59	6.49	31.08	1.44	30.62	280.37
	150	delta	0.6	60x8 weeks	Ag80	MWF	VAC70	75	All	2.97062	0.00583542	0.00201667	0.00785208	0.000441667	0.00773958	0.0579229	1425.9	2.801	0.968	3.769	0.212	3.715	27.803	14259	28.01	9.68	37.69	2.12	37.15	278.03
	150	delta	1	60x8 weeks	Ag80	MWF	VAC70	75	All	2.96286	0.00573333	0.00404167	0.009775	0.00065625	0.00957292	0.0580437	1422.17	2.752	1.94	4.692	0.315	4.595	27.861	14221.8	27.52	19.4	46.92	3.15	45.95	278.61
	150	delta	1.2	60x8 weeks	Ag80	MWF	VAC70	75	All	2.95475	0.00576458	0.0061125	0.0118771	0.0007625	0.0116937	0.0576646	1418.28	2.767	2.934	5.701	0.366	5.613	27.679	14182.8	27.67	29.34	57.01	3.66	56.13	276.79
	150	original	0.6	60x8 weeks	Ag80	MWF	VAC70	100	All	2.99294	0.00345625	1.875e-05	0.003475	0.00139792	0.00043125	0.0594417	1436.61	1.659	0.009	1.668	0.671	0.207	28.532	14366.1	16.59	0.09	16.68	6.71	2.07	285.32
	150	original	1	60x8 weeks	Ag80	MWF	VAC70	100	All	2.99281	0.00343333	3.95833e-05	0.00347292	0.00144792	0.00041875	0.05865	1436.55	1.648	0.019	1.667	0.695	0.201	28.152	14365.5	16.48	0.19	16.67	6.95	2.01	281.52
	150	original	1.2	60x8 weeks	Ag80	MWF	VAC70	100	All	2.9933	0.00331875	3.95833e-05	0.00335833	0.00136875	0.000395833	0.05895	1436.79	1.593	0.019	1.612	0.657	0.19	28.296	14367.9	15.93	0.19	16.12	6.57	1.9	282.96
	150	alpha	0.6	60x8 weeks	Ag80	MWF	VAC70	100	All	2.9873	0.00324583	0.000214583	0.00346042	0.000152083	0.0033625	0.0591	1433.9	1.558	0.103	1.661	0.073	1.614	28.368	14339	15.58	1.03	16.61	0.73	16.14	283.68
	150	alpha	1	60x8 weeks	Ag80	MWF	VAC70	100	All	2.98708	0.00327708	0.00031875	0.00359583	0.000191667	0.00340417	0.058775	1433.8	1.573	0.153	1.726	0.092	1.634	28.212	14338	15.73	1.53	17.26	0.92	16.34	282.12
	150	alpha	1.2	60x8 weeks	Ag80	MWF	VAC70	100	All	2.98571	0.00346667	0.00049375	0.00396042	0.000216667	0.00375417	0.0587542	1433.14	1.664	0.237	1.901	0.104	1.802	28.202	14331.4	16.64	2.37	19.01	1.04	18.02	282.02
	150	delta	0.6	60x8 weeks	Ag80	MWF	VAC70	100	All	2.98087	0.00436458	0.00075	0.00511458	0.000339583	0.00492708	0.0589958	1430.82	2.095	0.36	2.455	0.163	2.365	28.318	14308.2	20.95	3.6	24.55	1.63	23.65	283.18
	150	delta	1	60x8 weeks	Ag80	MWF	VAC70	100	All	2.97897	0.0043	0.00129583	0.00559583	0.00034375	0.00546667	0.0583104	1429.91	2.064	0.622	2.686	0.165	2.624	27.989	14299.1	20.64	6.22	26.86	1.65	26.24	279.89
	150	delta	1.2	60x8 weeks	Ag80	MWF	VAC70	100	All	2.97755	0.00429167	0.00167292	0.00596458	0.00033125	0.00583542	0.0587479	1429.22	2.06	0.803	2.863	0.159	2.801	28.199	14292.2	20.6	8.03	28.63	1.59	28.01	281.99
	150	original	0.6	60x8 weeks	Ag80	MWF	VAC50	25	All	2.96541	0.00877292	0.00138125	0.0101542	0.001025	0.00847917	0.0570521	1423.4	4.211	0.663	4.874	0.492	4.07	27.385	14234	42.11	6.63	48.74	4.92	40.7	273.85
	150	original	1	60x8 weeks	Ag80	MWF	VAC50	25	All	2.96185	0.00885417	0.00245	0.0113042	0.00117917	0.00931042	0.05695	1421.69	4.25	1.176	5.426	0.566	4.469	27.336	14216.9	42.5	11.76	54.26	5.66	44.69	273.36
	150	original	1.2	60x8 weeks	Ag80	MWF	VAC50	25	All	2.95741	0.00914583	0.00327083	0.0124167	0.00121875	0.0104292	0.0568875	1419.56	4.39	1.57	5.96	0.585	5.006	27.306	14195.6	43.9	15.7	59.6	5.85	50.06	273.06
	150	alpha	0.6	60x8 weeks	Ag80	MWF	VAC50	25	All	2.95685	0.00876875	0.00272917	0.0114979	0.000554167	0.011425	0.0571375	1419.29	4.209	1.31	5.519	0.266	5.484	27.426	14192.9	42.09	13.1	55.19	2.66	54.84	274.26
	150	alpha	1	60x8 weeks	Ag80	MWF	VAC50	25	All	2.94406	0.00878125	0.00597292	0.0147542	0.000695833	0.0147729	0.0567958	1413.15	4.215	2.867	7.082	0.334	7.091	27.262	14131.5	42.15	28.67	70.82	3.34	70.91	272.62
	150	alpha	1.2	60x8 weeks	Ag80	MWF	VAC50	25	All	2.9383	0.00844792	0.00789792	0.0163458	0.000779167	0.0162667	0.0563792	1410.38	4.055	3.791	7.846	0.374	7.808	27.062	14103.8	40.55	37.91	78.46	3.74	78.08	270.62
	150	delta	0.6	60x8 weeks	Ag80	MWF	VAC50	25	All	2.93002	0.0091125	0.00919375	0.0183062	0.00115833	0.0179729	0.0554229	1406.41	4.374	4.413	8.787	0.556	8.627	26.603	14064.1	43.74	44.13	87.87	5.56	86.27	266.03
	150	delta	1	60x8 weeks	Ag80	MWF	VAC50	25	All	2.85342	0.00829792	0.0288312	0.0371292	0.00245833	0.0372063	0.0509187	1369.64	3.983	13.839	17.822	1.18	17.859	24.441	13696.4	39.83	138.39	178.22	11.8	178.59	244.41
	150	delta	1.2	60x8 weeks	Ag80	MWF	VAC50	25	All	2.7898	0.00767292	0.0456063	0.0532792	0.00366875	0.0530271	0.0471063	1339.11	3.683	21.891	25.574	1.761	25.453	22.611	13391.1	36.83	218.91	255.74	17.61	254.53	226.11
	150	original	0.6	60x8 weeks	Ag80	MWF	VAC50	50	All	2.97443	0.00767083	0.00081875	0.00848958	0.00145625	0.005575	0.0581313	1427.73	3.682	0.393	4.075	0.699	2.676	27.903	14277.3	36.82	3.93	40.75	6.99	26.76	279.03
	150	original	1	60x8 weeks	Ag80	MWF	VAC50	50	All	2.97333	0.00741458	0.0013125	0.00872708	0.00163333	0.00568542	0.0580292	1427.2	3.559	0.63	4.189	0.784	2.729	27.854	14272	35.59	6.3	41.89	7.84	27.29	278.54
	150	original	1.2	60x8 weeks	Ag80	MWF	VAC50	50	All	2.97093	0.0077375	0.00166667	0.00940417	0.00175	0.00619167	0.0575458	1426.05	3.714	0.8	4.514	0.84	2.972	27.622	14260.5	37.14	8	45.14	8.4	29.72	276.22
	150	alpha	0.6	60x8 weeks	Ag80	MWF	VAC50	50	All	2.96469	0.00761875	0.0019375	0.00955625	0.0004625	0.00936875	0.05795	1423.05	3.657	0.93	4.587	0.222	4.497	27.816	14230.5	36.57	9.3	45.87	2.22	44.97	278.16
	150	alpha	1	60x8 weeks	Ag80	MWF	VAC50	50	All	2.95846	0.00759375	0.00349167	0.0110854	0.000570833	0.0108979	0.057525	1420.06	3.645	1.676	5.321	0.274	5.231	27.612	14200.6	36.45	16.76	53.21	2.74	52.31	276.12
	150	alpha	1.2	60x8 weeks	Ag80	MWF	VAC50	50	All	2.95562	0.00730208	0.00438542	0.0116875	0.000547917	0.0116125	0.0572229	1418.7	3.505	2.105	5.61	0.263	5.574	27.467	14187	35.05	21.05	56.1	2.63	55.74	274.67
	150	delta	0.6	60x8 weeks	Ag80	MWF	VAC50	50	All	2.94639	0.00836667	0.00584583	0.0142125	0.000885417	0.0139271	0.0567021	1414.27	4.016	2.806	6.822	0.425	6.685	27.217	14142.7	40.16	28.06	68.22	4.25	66.85	272.17
	150	delta	1	60x8 weeks	Ag80	MWF	VAC50	50	All	2.90532	0.00803958	0.0165167	0.0245563	0.00167917	0.0242167	0.0539833	1394.56	3.859	7.928	11.787	0.806	11.624	25.912	13945.6	38.59	79.28	117.87	8.06	116.24	259.12
	150	delta	1.2	60x8 weeks	Ag80	MWF	VAC50	50	All	2.87178	0.007575	0.0254125	0.0329875	0.00228333	0.0326271	0.0517167	1378.46	3.636	12.198	15.834	1.096	15.661	24.824	13784.6	36.36	121.98	158.34	10.96	156.61	248.24
	150	original	0.6	60x8 weeks	Ag80	MWF	VAC50	75	All	2.98136	0.00641042	0.000397917	0.00680833	0.00190833	0.00312083	0.0584312	1431.06	3.077	0.191	3.268	0.916	1.498	28.047	14310.5	30.77	1.91	32.68	9.16	14.98	280.47
	150	original	1	60x8 weeks	Ag80	MWF	VAC50	75	All	2.98006	0.00660208	0.000691667	0.00729375	0.00204792	0.00330417	0.0586104	1430.43	3.169	0.332	3.501	0.983	1.586	28.133	14304.3	31.69	3.32	35.01	9.83	15.86	281.33
	150	original	1.2	60x8 weeks	Ag80	MWF	VAC50	75	All	2.97921	0.00670625	0.000810417	0.00751667	0.00220625	0.00334792	0.0583167	1430.02	3.219	0.389	3.608	1.059	1.607	27.992	14300.2	32.19	3.89	36.08	10.59	16.07	279.92
	150	alpha	0.6	60x8 weeks	Ag80	MWF	VAC50	75	All	2.97241	0.00639583	0.00110417	0.0075	0.00036875	0.00728958	0.0587708	1426.76	3.07	0.53	3.6	0.177	3.499	28.21	14267.6	30.7	5.3	36	1.77	34.99	282.1
	150	alpha	1	60x8 weeks	Ag80	MWF	VAC50	75	All	2.96785	0.00661667	0.00206042	0.00867708	0.0004625	0.00845833	0.0586083	1424.57	3.176	0.989	4.165	0.222	4.06	28.132	14245.7	31.76	9.89	41.65	2.22	40.6	281.32
	150	alpha	1.2	60x8 weeks	Ag80	MWF	VAC50	75	All	2.96721	0.00637083	0.00251667	0.0088875	0.000445833	0.0086875	0.0580896	1424.26	3.058	1.208	4.266	0.214	4.17	27.883	14242.6	30.58	12.08	42.66	2.14	41.7	278.83
	150	delta	0.6	60x8 weeks	Ag80	MWF	VAC50	75	All	2.95872	0.00738333	0.00349167	0.010875	0.000714583	0.0106896	0.0573542	1420.19	3.544	1.676	5.22	0.343	5.131	27.53	14201.9	35.44	16.76	52.2	3.43	51.31	275.3
	150	delta	1	60x8 weeks	Ag80	MWF	VAC50	75	All	2.93896	0.00754792	0.00866667	0.0162146	0.00109167	0.0157729	0.0561083	1410.7	3.623	4.16	7.783	0.524	7.571	26.932	14107	36.23	41.6	77.83	5.24	75.71	269.32
	150	delta	1.2	60x8 weeks	Ag80	MWF	VAC50	75	All	2.92261	0.00732708	0.0128042	0.0201312	0.00140417	0.0198021	0.0552729	1402.85	3.517	6.146	9.663	0.674	9.505	26.531	14028.5	35.17	61.46	96.63	6.74	95.05	265.31
	150	original	0.6	60x8 weeks	Ag80	MWF	VAC50	100	All	2.9888	0.00530625	6.66667e-05	0.00537292	0.0022625	0.00069375	0.058275	1434.62	2.547	0.032	2.579	1.086	0.333	27.972	14346.2	25.47	0.32	25.79	10.86	3.33	279.72
	150	original	1	60x8 weeks	Ag80	MWF	VAC50	100	All	2.98853	0.0052375	0.00011875	0.00535625	0.00225417	0.0007	0.0589042	1434.49	2.514	0.057	2.571	1.082	0.336	28.274	14344.9	25.14	0.57	25.71	10.82	3.36	282.74
	150	original	1.2	60x8 weeks	Ag80	MWF	VAC50	100	All	2.98824	0.00543542	0.000141667	0.00557708	0.00235625	0.000722917	0.0589375	1434.35	2.609	0.068	2.677	1.131	0.347	28.29	14343.5	26.09	0.68	26.77	11.31	3.47	282.9
	150	alpha	0.6	60x8 weeks	Ag80	MWF	VAC50	100	All	2.97912	0.00516875	0.00054375	0.0057125	0.000295833	0.00547917	0.0588708	1429.98	2.481	0.261	2.742	0.142	2.63	28.258	14299.8	24.81	2.61	27.42	1.42	26.3	282.58
	150	alpha	1	60x8 weeks	Ag80	MWF	VAC50	100	All	2.97769	0.0051375	0.000916667	0.00605417	0.00036875	0.00579167	0.0578313	1429.29	2.466	0.44	2.906	0.177	2.78	27.759	14292.9	24.66	4.4	29.06	1.77	27.8	277.59
	150	alpha	1.2	60x8 weeks	Ag80	MWF	VAC50	100	All	2.97591	0.00527083	0.00129375	0.00656458	0.000377083	0.0063125	0.0576917	1428.44	2.53	0.621	3.151	0.181	3.03	27.692	14284.4	25.3	6.21	31.51	1.81	30.3	276.92
	150	delta	0.6	60x8 weeks	Ag80	MWF	VAC50	100	All	2.96712	0.006775	0.00200208	0.00877708	0.00051875	0.00858542	0.0580104	1424.22	3.252	0.961	4.213	0.249	4.121	27.845	14242.2	32.52	9.61	42.13	2.49	41.21	278.45
	150	delta	1	60x8 weeks	Ag80	MWF	VAC50	100	All	2.95766	0.0069625	0.00426875	0.0112312	0.00071875	0.0110646	0.0575958	1419.68	3.342	2.049	5.391	0.345	5.311	27.646	14196.8	33.42	20.49	53.91	3.45	53.11	276.46
	150	delta	1.2	60x8 weeks	Ag80	MWF	VAC50	100	All	2.95502	0.0066875	0.00530417	0.0119917	0.000766667	0.0117167	0.0570479	1418.41	3.21	2.546	5.756	0.368	5.624	27.383	14184.1	32.1	25.46	57.56	3.68	56.24	273.83
	150	original	0.6	60x8 weeks	Ag80	M	NOVAC	0	All	0.987423	0.00995833	0.00513958	0.0150979	0.00419167	0.00730417	0.0185542	473.963	4.78	2.467	7.247	2.012	3.506	8.906	4739.63	47.8	24.67	72.47	20.12	35.06	89.06
	150	original	1	60x8 weeks	Ag80	M	NOVAC	0	All	0.981313	0.00971042	0.0124	0.0221104	0.00608958	0.0109521	0.0184042	471.03	4.661	5.952	10.613	2.923	5.257	8.834	4710.3	46.61	59.52	106.13	29.23	52.57	88.34
	150	original	1.2	60x8 weeks	Ag80	M	NOVAC	0	All	0.977638	0.0094375	0.017	0.0264375	0.00717292	0.0132604	0.0181833	469.266	4.53	8.16	12.69	3.443	6.365	8.728	4692.66	45.3	81.6	126.9	34.43	63.65	87.28
	150	alpha	0.6	60x8 weeks	Ag80	M	NOVAC	0	All	0.975617	0.00939375	0.01595	0.0253438	0.00753333	0.0148333	0.0181938	468.296	4.509	7.656	12.165	3.616	7.12	8.733	4682.96	45.09	76.56	121.65	36.16	71.2	87.33
	150	alpha	1	60x8 weeks	Ag80	M	NOVAC	0	All	0.94104	0.00799375	0.0513646	0.0593583	0.0182125	0.0350896	0.015575	451.699	3.837	24.655	28.492	8.742	16.843	7.476	4516.99	38.37	246.55	284.92	87.42	168.43	74.76
	150	alpha	1.2	60x8 weeks	Ag80	M	NOVAC	0	All	0.918944	0.00697083	0.0712208	0.0781917	0.0245396	0.0471417	0.0140479	441.093	3.346	34.186	37.532	11.779	22.628	6.743	4410.93	33.46	341.86	375.32	117.79	226.28	67.43
	150	delta	0.6	60x8 weeks	Ag80	M	NOVAC	0	All	0.913708	0.00677917	0.0757396	0.0825188	0.0277292	0.0485417	0.0139354	438.58	3.254	36.355	39.609	13.31	23.3	6.689	4385.8	32.54	363.55	396.09	133.1	233	66.89
	150	delta	1	60x8 weeks	Ag80	M	NOVAC	0	All	0.865842	0.00457708	0.111715	0.116292	0.0402458	0.0713479	0.009325	415.604	2.197	53.623	55.82	19.318	34.247	4.476	4156.04	21.97	536.23	558.2	193.18	342.47	44.76
	150	delta	1.2	60x8 weeks	Ag80	M	NOVAC	0	All	0.861163	0.00428333	0.116281	0.120565	0.0413667	0.0744062	0.00868125	413.358	2.056	55.815	57.871	19.856	35.715	4.167	4133.58	20.56	558.15	578.71	198.56	357.15	41.67
	150	original	0.6	60x8 weeks	Ag80	M	VAC95	25	All	0.991356	0.007725	0.00275625	0.0104812	0.0029125	0.00489167	0.0190604	475.851	3.708	1.323	5.031	1.398	2.348	9.149	4758.51	37.08	13.23	50.31	13.98	23.48	91.49
	150	original	1	60x8 weeks	Ag80	M	VAC95	25	All	0.98931	0.00754583	0.00571458	0.0132604	0.00357917	0.00618958	0.0191063	474.869	3.622	2.743	6.365	1.718	2.971	9.171	4748.69	36.22	27.43	63.65	17.18	29.71	91.71
	150	original	1.2	60x8 weeks	Ag80	M	VAC95	25	All	0.987733	0.00756667	0.00760417	0.0151708	0.00413333	0.0072375	0.0188542	474.112	3.632	3.65	7.282	1.984	3.474	9.05	4741.12	36.32	36.5	72.82	19.84	34.74	90.5
	150	alpha	0.6	60x8 weeks	Ag80	M	VAC95	25	All	0.986175	0.00750208	0.00722917	0.0147312	0.0045125	0.00827708	0.0187625	473.364	3.601	3.47	7.071	2.166	3.973	9.006	4733.64	36.01	34.7	70.71	21.66	39.73	90.06
	150	alpha	1	60x8 weeks	Ag80	M	VAC95	25	All	0.974852	0.00715	0.0190354	0.0261854	0.00785208	0.0152146	0.0178188	467.929	3.432	9.137	12.569	3.769	7.303	8.553	4679.29	34.32	91.37	125.69	37.69	73.03	85.53
	150	alpha	1.2	60x8 weeks	Ag80	M	VAC95	25	All	0.964871	0.0066875	0.0293146	0.0360021	0.0109417	0.0212271	0.0175438	463.138	3.21	14.071	17.281	5.252	10.189	8.421	4631.38	32.1	140.71	172.81	52.52	101.89	84.21
	150	delta	0.6	60x8 weeks	Ag80	M	VAC95	25	All	0.96169	0.00675625	0.0319875	0.0387438	0.0123812	0.0225333	0.0170708	461.611	3.243	15.354	18.597	5.943	10.816	8.194	4616.11	32.43	153.54	185.97	59.43	108.16	81.94
	150	delta	1	60x8 weeks	Ag80	M	VAC95	25	All	0.914483	0.004875	0.0752667	0.0801417	0.0266896	0.0480854	0.01345	438.952	2.34	36.128	38.468	12.811	23.081	6.456	4389.52	23.4	361.28	384.68	128.11	230.81	64.56
	150	delta	1.2	60x8 weeks	Ag80	M	VAC95	25	All	0.897958	0.00432083	0.0884396	0.0927604	0.0309521	0.0561583	0.0120187	431.02	2.074	42.451	44.525	14.857	26.956	5.769	4310.2	20.74	424.51	445.25	148.57	269.56	57.69
	150	original	0.6	60x8 weeks	Ag80	M	VAC95	50	All	0.994608	0.00538333	0.00116667	0.00655	0.00189375	0.00292083	0.0197146	477.412	2.584	0.56	3.144	0.909	1.402	9.463	4774.12	25.84	5.6	31.44	9.09	14.02	94.63
	150	original	1	60x8 weeks	Ag80	M	VAC95	50	All	0.994098	0.00527292	0.001925	0.00719792	0.00204167	0.00323958	0.0197146	477.167	2.531	0.924	3.455	0.98	1.555	9.463	4771.67	25.31	9.24	34.55	9.8	15.55	94.63
	150	original	1.2	60x8 weeks	Ag80	M	VAC95	50	All	0.993867	0.00527292	0.00256458	0.0078375	0.0022625	0.00337292	0.0189333	477.056	2.531	1.231	3.762	1.086	1.619	9.088	4770.56	25.31	12.31	37.62	10.86	16.19	90.88
	150	alpha	0.6	60x8 weeks	Ag80	M	VAC95	50	All	0.992081	0.00542083	0.002925	0.00834583	0.00253542	0.0046375	0.0194437	476.199	2.602	1.404	4.006	1.217	2.226	9.333	4761.99	26.02	14.04	40.06	12.17	22.26	93.33
	150	alpha	1	60x8 weeks	Ag80	M	VAC95	50	All	0.988585	0.0054	0.00655833	0.0119583	0.00353333	0.007	0.0192562	474.521	2.592	3.148	5.74	1.696	3.36	9.243	4745.21	25.92	31.48	57.4	16.96	33.6	92.43
	150	alpha	1.2	60x8 weeks	Ag80	M	VAC95	50	All	0.987527	0.00504375	0.00839583	0.0134396	0.003975	0.0076375	0.0193083	474.013	2.421	4.03	6.451	1.908	3.666	9.268	4740.13	24.21	40.3	64.51	19.08	36.66	92.68
	150	delta	0.6	60x8 weeks	Ag80	M	VAC95	50	All	0.984585	0.00550833	0.0103667	0.015875	0.00501667	0.00912292	0.0185667	472.601	2.644	4.976	7.62	2.408	4.379	8.912	4726.01	26.44	49.76	76.2	24.08	43.79	89.12
	150	delta	1	60x8 weeks	Ag80	M	VAC95	50	All	0.965165	0.0048125	0.0298229	0.0346354	0.0112854	0.0200667	0.0174125	463.279	2.31	14.315	16.625	5.417	9.632	8.358	4632.79	23.1	143.15	166.25	54.17	96.32	83.58
	150	delta	1.2	60x8 weeks	Ag80	M	VAC95	50	All	0.955583	0.00443958	0.0392521	0.0436917	0.0141917	0.0255667	0.0162896	458.68	2.131	18.841	20.972	6.812	12.272	7.819	4586.8	21.31	188.41	209.72	68.12	122.72	78.19
	150	original	0.6	60x8 weeks	Ag80	M	VAC95	75	All	0.997398	0.00302917	0.000270833	0.0033	0.000964583	0.0013625	0.0193063	478.751	1.454	0.13	1.584	0.463	0.654	9.267	4787.51	14.54	1.3	15.84	4.63	6.54	92.67
	150	original	1	60x8 weeks	Ag80	M	VAC95	75	All	0.997321	0.00296875	0.000541667	0.00351042	0.00100625	0.00140625	0.0196479	478.714	1.425	0.26	1.685	0.483	0.675	9.431	4787.14	14.25	2.6	16.85	4.83	6.75	94.31
	150	original	1.2	60x8 weeks	Ag80	M	VAC95	75	All	0.997048	0.00309583	0.000716667	0.0038125	0.00116875	0.00144375	0.0195833	478.583	1.486	0.344	1.83	0.561	0.693	9.4	4785.83	14.86	3.44	18.3	5.61	6.93	94
	150	alpha	0.6	60x8 weeks	Ag80	M	VAC95	75	All	0.996433	0.00320417	0.0007	0.00390417	0.00114375	0.0020875	0.0199146	478.288	1.538	0.336	1.874	0.549	1.002	9.559	4782.88	15.38	3.36	18.74	5.49	10.02	95.59
	150	alpha	1	60x8 weeks	Ag80	M	VAC95	75	All	0.995738	0.00325625	0.00133542	0.00459167	0.00131042	0.00265833	0.0196417	477.954	1.563	0.641	2.204	0.629	1.276	9.428	4779.54	15.63	6.41	22.04	6.29	12.76	94.28
	150	alpha	1.2	60x8 weeks	Ag80	M	VAC95	75	All	0.995177	0.00327708	0.00201667	0.00529375	0.00154167	0.00287708	0.0197042	477.685	1.573	0.968	2.541	0.74	1.381	9.458	4776.85	15.73	9.68	25.41	7.4	13.81	94.58
	150	delta	0.6	60x8 weeks	Ag80	M	VAC95	75	All	0.994487	0.0034625	0.00228333	0.00574583	0.00181042	0.00315	0.0194354	477.354	1.662	1.096	2.758	0.869	1.512	9.329	4773.54	16.62	10.96	27.58	8.69	15.12	93.29
	150	delta	1	60x8 weeks	Ag80	M	VAC95	75	All	0.991919	0.00337917	0.00543333	0.0088125	0.00267708	0.0049625	0.0195333	476.121	1.622	2.608	4.23	1.285	2.382	9.376	4761.21	16.22	26.08	42.3	12.85	23.82	93.76
	150	delta	1.2	60x8 weeks	Ag80	M	VAC95	75	All	0.989223	0.00342917	0.00777917	0.0112083	0.00344375	0.00647917	0.0190979	474.827	1.646	3.734	5.38	1.653	3.11	9.167	4748.27	16.46	37.34	53.8	16.53	31.1	91.67
	150	original	0.6	60x8 weeks	Ag80	M	VAC95	100	All	0.999698	0.000710417	0	0.000710417	0.000245833	2.91667e-05	0.0197583	479.855	0.341	0	0.341	0.118	0.014	9.484	4798.55	3.41	0	3.41	1.18	0.14	94.84
	150	original	1	60x8 weeks	Ag80	M	VAC95	100	All	0.999652	0.00071875	0	0.00071875	0.000264583	1.66667e-05	0.0194812	479.833	0.345	0	0.345	0.127	0.008	9.351	4798.33	3.45	0	3.45	1.27	0.08	93.51
	150	original	1.2	60x8 weeks	Ag80	M	VAC95	100	All	0.99961	0.000745833	4.16667e-06	0.00075	0.000275	2.5e-05	0.0198979	479.813	0.358	0.002	0.36	0.132	0.012	9.551	4798.13	3.58	0.02	3.6	1.32	0.12	95.51
	150	alpha	0.6	60x8 weeks	Ag80	M	VAC95	100	All	0.999194	0.000975	3.125e-05	0.00100625	0.000247917	0.0005125	0.0197708	479.613	0.468	0.015	0.483	0.119	0.246	9.49	4796.13	4.68	0.15	4.83	1.19	2.46	94.9
	150	alpha	1	60x8 weeks	Ag80	M	VAC95	100	All	0.999204	0.0009	5e-05	0.00095	0.00024375	0.000514583	0.0200229	479.618	0.432	0.024	0.456	0.117	0.247	9.611	4796.18	4.32	0.24	4.56	1.17	2.47	96.11
	150	alpha	1.2	60x8 weeks	Ag80	M	VAC95	100	All	0.999165	0.00093125	5.20833e-05	0.000983333	0.0002875	0.0004875	0.0195833	479.599	0.447	0.025	0.472	0.138	0.234	9.4	4795.99	4.47	0.25	4.72	1.38	2.34	94
	150	delta	0.6	60x8 weeks	Ag80	M	VAC95	100	All	0.998506	0.00151042	0.0002	0.00171042	0.000464583	0.0009125	0.0197021	479.283	0.725	0.096	0.821	0.223	0.438	9.457	4792.83	7.25	0.96	8.21	2.23	4.38	94.57
	150	delta	1	60x8 weeks	Ag80	M	VAC95	100	All	0.998344	0.00144583	0.000360417	0.00180625	0.000558333	0.0009875	0.0199542	479.205	0.694	0.173	0.867	0.268	0.474	9.578	4792.05	6.94	1.73	8.67	2.68	4.74	95.78
	150	delta	1.2	60x8 weeks	Ag80	M	VAC95	100	All	0.998356	0.00150417	0.000408333	0.0019125	0.000597917	0.000947917	0.0199292	479.211	0.722	0.196	0.918	0.287	0.455	9.566	4792.11	7.22	1.96	9.18	2.87	4.55	95.66
	150	original	0.6	60x8 weeks	Ag80	M	VAC70	25	All	0.990902	0.00825208	0.00285625	0.0111083	0.00328958	0.00491458	0.0190375	475.633	3.961	1.371	5.332	1.579	2.359	9.138	4756.33	39.61	13.71	53.32	15.79	23.59	91.38
	150	original	1	60x8 weeks	Ag80	M	VAC70	25	All	0.988267	0.00806458	0.00628125	0.0143458	0.00437292	0.00622083	0.0192833	474.368	3.871	3.015	6.886	2.099	2.986	9.256	4743.68	38.71	30.15	68.86	20.99	29.86	92.56
	150	original	1.2	60x8 weeks	Ag80	M	VAC70	25	All	0.98674	0.0081	0.00806042	0.0161604	0.00475833	0.0072	0.0184563	473.635	3.888	3.869	7.757	2.284	3.456	8.859	4736.35	38.88	38.69	77.57	22.84	34.56	88.59
	150	alpha	0.6	60x8 weeks	Ag80	M	VAC70	25	All	0.984365	0.00797917	0.00855625	0.0165354	0.00507917	0.00936667	0.0184188	472.495	3.83	4.107	7.937	2.438	4.496	8.841	4724.95	38.3	41.07	79.37	24.38	44.96	88.41
	150	alpha	1	60x8 weeks	Ag80	M	VAC70	25	All	0.968427	0.00755625	0.0250771	0.0326333	0.00988542	0.0189625	0.0179417	464.845	3.627	12.037	15.664	4.745	9.102	8.612	4648.45	36.27	120.37	156.64	47.45	91.02	86.12
	150	alpha	1.2	60x8 weeks	Ag80	M	VAC70	25	All	0.957115	0.007075	0.0365813	0.0436563	0.0136667	0.0253	0.0166083	459.415	3.396	17.559	20.955	6.56	12.144	7.972	4594.15	33.96	175.59	209.55	65.6	121.44	79.72
	150	delta	0.6	60x8 weeks	Ag80	M	VAC70	25	All	0.950542	0.00714167	0.0423417	0.0494833	0.0165458	0.0280625	0.0164167	456.26	3.428	20.324	23.752	7.942	13.47	7.88	4562.6	34.28	203.24	237.52	79.42	134.7	78.8
	150	delta	1	60x8 weeks	Ag80	M	VAC70	25	All	0.891642	0.00499792	0.0948563	0.0998542	0.0335833	0.0600646	0.0116104	427.988	2.399	45.531	47.93	16.12	28.831	5.573	4279.88	23.99	455.31	479.3	161.2	288.31	55.73
	150	delta	1.2	60x8 weeks	Ag80	M	VAC70	25	All	0.880652	0.00439375	0.103202	0.107596	0.0361021	0.0654583	0.0106125	422.713	2.109	49.537	51.646	17.329	31.42	5.094	4227.13	21.09	495.37	516.46	173.29	314.2	50.94
	150	original	0.6	60x8 weeks	Ag80	M	VAC70	50	All	0.993654	0.00670625	0.00143333	0.00813958	0.00262292	0.00299792	0.0196229	476.954	3.219	0.688	3.907	1.259	1.439	9.419	4769.54	32.19	6.88	39.07	12.59	14.39	94.19
	150	original	1	60x8 weeks	Ag80	M	VAC70	50	All	0.99245	0.00682708	0.0027625	0.00958958	0.00308958	0.00362292	0.0193896	476.376	3.277	1.326	4.603	1.483	1.739	9.307	4763.76	32.77	13.26	46.03	14.83	17.39	93.07
	150	original	1.2	60x8 weeks	Ag80	M	VAC70	50	All	0.992025	0.00663958	0.00354583	0.0101854	0.00339792	0.003725	0.0197188	476.172	3.187	1.702	4.889	1.631	1.788	9.465	4761.72	31.87	17.02	48.89	16.31	17.88	94.65
	150	alpha	0.6	60x8 weeks	Ag80	M	VAC70	50	All	0.990392	0.00638958	0.004	0.0103896	0.00321458	0.0056625	0.0196083	475.388	3.067	1.92	4.987	1.543	2.718	9.412	4753.88	30.67	19.2	49.87	15.43	27.18	94.12
	150	alpha	1	60x8 weeks	Ag80	M	VAC70	50	All	0.984294	0.00662083	0.0100208	0.0166417	0.00499375	0.00937292	0.0186896	472.461	3.178	4.81	7.988	2.397	4.499	8.971	4724.61	31.78	48.1	79.88	23.97	44.99	89.71
	150	alpha	1.2	60x8 weeks	Ag80	M	VAC70	50	All	0.980477	0.00621875	0.0141187	0.0203375	0.00611458	0.0115792	0.0181625	470.629	2.985	6.777	9.762	2.935	5.558	8.718	4706.29	29.85	67.77	97.62	29.35	55.58	87.18
	150	delta	0.6	60x8 weeks	Ag80	M	VAC70	50	All	0.974948	0.006475	0.0185479	0.0250229	0.00841667	0.0141583	0.0180458	467.975	3.108	8.903	12.011	4.04	6.796	8.662	4679.75	31.08	89.03	120.11	40.4	67.96	86.62
	150	delta	1	60x8 weeks	Ag80	M	VAC70	50	All	0.937806	0.00546875	0.0543021	0.0597708	0.0199313	0.0351583	0.0149583	450.147	2.625	26.065	28.69	9.567	16.876	7.18	4501.47	26.25	260.65	286.9	95.67	168.76	71.8
	150	delta	1.2	60x8 weeks	Ag80	M	VAC70	50	All	0.918369	0.00485833	0.0738583	0.0787167	0.025825	0.0461188	0.0140833	440.817	2.332	35.452	37.784	12.396	22.137	6.76	4408.17	23.32	354.52	377.84	123.96	221.37	67.6
	150	original	0.6	60x8 weeks	Ag80	M	VAC70	75	All	0.99595	0.00510625	0.000552083	0.00565833	0.00210833	0.0014125	0.0194958	478.056	2.451	0.265	2.716	1.012	0.678	9.358	4780.56	24.51	2.65	27.16	10.12	6.78	93.58
	150	original	1	60x8 weeks	Ag80	M	VAC70	75	All	0.995542	0.00523542	0.000879167	0.00611458	0.00233958	0.00149167	0.0196729	477.86	2.513	0.422	2.935	1.123	0.716	9.443	4778.6	25.13	4.22	29.35	11.23	7.16	94.43
	150	original	1.2	60x8 weeks	Ag80	M	VAC70	75	All	0.995446	0.00496667	0.00114375	0.00611042	0.00234792	0.00162292	0.0196833	477.814	2.384	0.549	2.933	1.127	0.779	9.448	4778.14	23.84	5.49	29.33	11.27	7.79	94.48
	150	alpha	0.6	60x8 weeks	Ag80	M	VAC70	75	All	0.993944	0.00473125	0.0017375	0.00646875	0.00197292	0.00352917	0.0193854	477.093	2.271	0.834	3.105	0.947	1.694	9.305	4770.93	22.71	8.34	31.05	9.47	16.94	93.05
	150	alpha	1	60x8 weeks	Ag80	M	VAC70	75	All	0.992015	0.00502708	0.00359792	0.008625	0.00267292	0.00459792	0.0194687	476.167	2.413	1.727	4.14	1.283	2.207	9.345	4761.67	24.13	17.27	41.4	12.83	22.07	93.45
	150	alpha	1.2	60x8 weeks	Ag80	M	VAC70	75	All	0.99104	0.00489792	0.004725	0.00962292	0.00310833	0.00509375	0.0191604	475.699	2.351	2.268	4.619	1.492	2.445	9.197	4756.99	23.51	22.68	46.19	14.92	24.45	91.97
	150	delta	0.6	60x8 weeks	Ag80	M	VAC70	75	All	0.987594	0.0055625	0.0070375	0.0126	0.00421875	0.00701042	0.0189958	474.045	2.67	3.378	6.048	2.025	3.365	9.118	4740.45	26.7	33.78	60.48	20.25	33.65	91.18
	150	delta	1	60x8 weeks	Ag80	M	VAC70	75	All	0.974615	0.00547083	0.0209438	0.0264146	0.00857917	0.0148792	0.0180833	467.815	2.626	10.053	12.679	4.118	7.142	8.68	4678.15	26.26	100.53	126.79	41.18	71.42	86.8
	150	delta	1.2	60x8 weeks	Ag80	M	VAC70	75	All	0.966117	0.00518333	0.0299937	0.0351771	0.0114167	0.0196875	0.0175458	463.736	2.488	14.397	16.885	5.48	9.45	8.422	4637.36	24.88	143.97	168.85	54.8	94.5	84.22
	150	original	0.6	60x8 weeks	Ag80	M	VAC70	100	All	0.99781	0.00344375	2.70833e-05	0.00347083	0.00162917	0.00015625	0.0197542	478.949	1.653	0.013	1.666	0.782	0.075	9.482	4789.49	16.53	0.13	16.66	7.82	0.75	94.82
	150	original	1	60x8 weeks	Ag80	M	VAC70	100	All	0.997894	0.00327708	5.625e-05	0.00333333	0.0015625	0.000135417	0.0199562	478.989	1.573	0.027	1.6	0.75	0.065	9.579	4789.89	15.73	0.27	16	7.5	0.65	95.79
	150	original	1.2	60x8 weeks	Ag80	M	VAC70	100	All	0.997935	0.00338958	5.625e-05	0.00344583	0.0015375	0.000127083	0.0197438	479.009	1.627	0.027	1.654	0.738	0.061	9.477	4790.09	16.27	0.27	16.54	7.38	0.61	94.77
	150	alpha	0.6	60x8 weeks	Ag80	M	VAC70	100	All	0.996619	0.00327708	0.000485417	0.0037625	0.00121042	0.00186042	0.0195354	478.377	1.573	0.233	1.806	0.581	0.893	9.377	4783.77	15.73	2.33	18.06	5.81	8.93	93.77
	150	alpha	1	60x8 weeks	Ag80	M	VAC70	100	All	0.996071	0.00340417	0.000952083	0.00435625	0.00140417	0.00212917	0.0198542	478.114	1.634	0.457	2.091	0.674	1.022	9.53	4781.14	16.34	4.57	20.91	6.74	10.22	95.3
	150	alpha	1.2	60x8 weeks	Ag80	M	VAC70	100	All	0.996227	0.00322708	0.00101042	0.0042375	0.00135208	0.00209583	0.0198583	478.189	1.549	0.485	2.034	0.649	1.006	9.532	4781.89	15.49	4.85	20.34	6.49	10.06	95.32
	150	delta	0.6	60x8 weeks	Ag80	M	VAC70	100	All	0.994138	0.00424583	0.00198542	0.00623125	0.00202292	0.00329375	0.0195896	477.186	2.038	0.953	2.991	0.971	1.581	9.403	4771.86	20.38	9.53	29.91	9.71	15.81	94.03
	150	delta	1	60x8 weeks	Ag80	M	VAC70	100	All	0.9919	0.00431875	0.00436667	0.00868542	0.00276875	0.00472292	0.0195167	476.112	2.073	2.096	4.169	1.329	2.267	9.368	4761.12	20.73	20.96	41.69	13.29	22.67	93.68
	150	delta	1.2	60x8 weeks	Ag80	M	VAC70	100	All	0.990015	0.00424167	0.00632083	0.0105625	0.00339375	0.00571875	0.0188729	475.207	2.036	3.034	5.07	1.629	2.745	9.059	4752.07	20.36	30.34	50.7	16.29	27.45	90.59
	150	original	0.6	60x8 weeks	Ag80	M	VAC50	25	All	0.990146	0.00875417	0.00313125	0.0118854	0.00374375	0.00492083	0.0189396	475.27	4.202	1.503	5.705	1.797	2.362	9.091	4752.7	42.02	15.03	57.05	17.97	23.62	90.91
	150	original	1	60x8 weeks	Ag80	M	VAC50	25	All	0.987652	0.00868125	0.00673542	0.0154167	0.00474792	0.00642708	0.0188437	474.073	4.167	3.233	7.4	2.279	3.085	9.045	4740.73	41.67	32.33	74	22.79	30.85	90.45
	150	original	1.2	60x8 weeks	Ag80	M	VAC50	25	All	0.98664	0.00853542	0.00820625	0.0167417	0.00512917	0.00696042	0.0192812	473.587	4.097	3.939	8.036	2.462	3.341	9.255	4735.87	40.97	39.39	80.36	24.62	33.41	92.55
	150	alpha	0.6	60x8 weeks	Ag80	M	VAC50	25	All	0.982896	0.00867292	0.00923542	0.0179083	0.00548958	0.0100729	0.0183062	471.79	4.163	4.433	8.596	2.635	4.835	8.787	4717.9	41.63	44.33	85.96	26.35	48.35	87.87
	150	alpha	1	60x8 weeks	Ag80	M	VAC50	25	All	0.964717	0.00793958	0.0282708	0.0362104	0.0112292	0.0211354	0.0173667	463.064	3.811	13.57	17.381	5.39	10.145	8.336	4630.64	38.11	135.7	173.81	53.9	101.45	83.36
	150	alpha	1.2	60x8 weeks	Ag80	M	VAC50	25	All	0.952562	0.00729375	0.0414083	0.0487021	0.0151562	0.0279562	0.0159646	457.23	3.501	19.876	23.377	7.275	13.419	7.663	4572.3	35.01	198.76	233.77	72.75	134.19	76.63
	150	delta	0.6	60x8 weeks	Ag80	M	VAC50	25	All	0.939454	0.00716875	0.0517771	0.0589458	0.0195708	0.0344896	0.0156937	450.938	3.441	24.853	28.294	9.394	16.555	7.533	4509.38	34.41	248.53	282.94	93.94	165.55	75.33
	150	delta	1	60x8 weeks	Ag80	M	VAC50	25	All	0.881198	0.0051	0.102419	0.107519	0.0370146	0.064125	0.0107208	422.975	2.448	49.161	51.609	17.767	30.78	5.146	4229.75	24.48	491.61	516.09	177.67	307.8	51.46
	150	delta	1.2	60x8 weeks	Ag80	M	VAC50	25	All	0.868152	0.00442083	0.111467	0.115888	0.0401917	0.0704396	0.0094375	416.713	2.122	53.504	55.626	19.292	33.811	4.53	4167.13	21.22	535.04	556.26	192.92	338.11	45.3
	150	original	0.6	60x8 weeks	Ag80	M	VAC50	50	All	0.99311	0.00742083	0.00158125	0.00900208	0.00310208	0.00294375	0.0191292	476.693	3.562	0.759	4.321	1.489	1.413	9.182	4766.93	35.62	7.59	43.21	14.89	14.13	91.82
	150	original	1	60x8 weeks	Ag80	M	VAC50	50	All	0.9918	0.00759583	0.00315	0.0107458	0.00368958	0.00353958	0.0187604	476.064	3.646	1.512	5.158	1.771	1.699	9.005	4760.64	36.46	15.12	51.58	17.71	16.99	90.05
	150	original	1.2	60x8 weeks	Ag80	M	VAC50	50	All	0.990835	0.0078	0.0040125	0.0118125	0.00407917	0.00396667	0.0191083	475.601	3.744	1.926	5.67	1.958	1.904	9.172	4756.01	37.44	19.26	56.7	19.58	19.04	91.72
	150	alpha	0.6	60x8 weeks	Ag80	M	VAC50	50	All	0.988	0.00720208	0.00549792	0.0127	0.0040375	0.00688333	0.0190687	474.24	3.457	2.639	6.096	1.938	3.304	9.153	4742.4	34.57	26.39	60.96	19.38	33.04	91.53
	150	alpha	1	60x8 weeks	Ag80	M	VAC50	50	All	0.9806	0.00709583	0.0133125	0.0204083	0.00632917	0.0113667	0.0181875	470.688	3.406	6.39	9.796	3.038	5.456	8.73	4706.88	34.06	63.9	97.96	30.38	54.56	87.3
	150	alpha	1.2	60x8 weeks	Ag80	M	VAC50	50	All	0.97421	0.00708125	0.0200708	0.0271521	0.00836875	0.0152979	0.0178833	467.621	3.399	9.634	13.033	4.017	7.343	8.584	4676.21	33.99	96.34	130.33	40.17	73.43	85.84
	150	delta	0.6	60x8 weeks	Ag80	M	VAC50	50	All	0.963673	0.00745	0.0290667	0.0365167	0.0120938	0.0207437	0.0173396	462.563	3.576	13.952	17.528	5.805	9.957	8.323	4625.63	35.76	139.52	175.28	58.05	99.57	83.23
	150	delta	1	60x8 weeks	Ag80	M	VAC50	50	All	0.907577	0.0057875	0.0811167	0.0869042	0.0294917	0.0509917	0.0130625	435.637	2.778	38.936	41.714	14.156	24.476	6.27	4356.37	27.78	389.36	417.14	141.56	244.76	62.7
	150	delta	1.2	60x8 weeks	Ag80	M	VAC50	50	All	0.88766	0.00488125	0.0977958	0.102677	0.0351917	0.0610562	0.0115438	426.077	2.343	46.942	49.285	16.892	29.307	5.541	4260.77	23.43	469.42	492.85	168.92	293.07	55.41
	150	original	0.6	60x8 weeks	Ag80	M	VAC50	75	All	0.994558	0.00662917	0.000685417	0.00731458	0.00305625	0.00149167	0.0192167	477.388	3.182	0.329	3.511	1.467	0.716	9.224	4773.88	31.82	3.29	35.11	14.67	7.16	92.24
	150	original	1	60x8 weeks	Ag80	M	VAC50	75	All	0.994465	0.00622708	0.00127292	0.0075	0.00320833	0.00150625	0.0194812	477.343	2.989	0.611	3.6	1.54	0.723	9.351	4773.43	29.89	6.11	36	15.4	7.23	93.51
	150	original	1.2	60x8 weeks	Ag80	M	VAC50	75	All	0.9942	0.0064375	0.00159583	0.00803333	0.00330417	0.00166042	0.0193229	477.216	3.09	0.766	3.856	1.586	0.797	9.275	4772.16	30.9	7.66	38.56	15.86	7.97	92.75
	150	alpha	0.6	60x8 weeks	Ag80	M	VAC50	75	All	0.991225	0.00640625	0.00284583	0.00925208	0.00297708	0.00484167	0.0193063	475.788	3.075	1.366	4.441	1.429	2.324	9.267	4757.88	30.75	13.66	44.41	14.29	23.24	92.67
	150	alpha	1	60x8 weeks	Ag80	M	VAC50	75	All	0.988504	0.00627917	0.00593542	0.0122146	0.00395208	0.0065125	0.0189396	474.482	3.014	2.849	5.863	1.897	3.126	9.091	4744.82	30.14	28.49	58.63	18.97	31.26	90.91
	150	alpha	1.2	60x8 weeks	Ag80	M	VAC50	75	All	0.985962	0.00645417	0.00898542	0.0154396	0.00485625	0.0081875	0.0189042	473.262	3.098	4.313	7.411	2.331	3.93	9.074	4732.62	30.98	43.13	74.11	23.31	39.3	90.74
	150	delta	0.6	60x8 weeks	Ag80	M	VAC50	75	All	0.979875	0.00708333	0.0136458	0.0207292	0.00692917	0.0114521	0.0180771	470.34	3.4	6.55	9.95	3.326	5.497	8.677	4703.4	34	65.5	99.5	33.26	54.97	86.77
	150	delta	1	60x8 weeks	Ag80	M	VAC50	75	All	0.944723	0.00633958	0.0479604	0.0543	0.0184333	0.0306479	0.0154792	453.467	3.043	23.021	26.064	8.848	14.711	7.43	4534.67	30.43	230.21	260.64	88.48	147.11	74.3
	150	delta	1.2	60x8 weeks	Ag80	M	VAC50	75	All	0.928977	0.00553333	0.0646667	0.0702	0.0235437	0.0398979	0.0146021	445.909	2.656	31.04	33.696	11.301	19.151	7.009	4459.09	26.56	310.4	336.96	113.01	191.51	70.09
	150	original	0.6	60x8 weeks	Ag80	M	VAC50	100	All	0.996502	0.00533333	6.25e-05	0.00539583	0.00263333	0.000202083	0.0196292	478.321	2.56	0.03	2.59	1.264	0.097	9.422	4783.21	25.6	0.3	25.9	12.64	0.97	94.22
	150	original	1	60x8 weeks	Ag80	M	VAC50	100	All	0.996279	0.00533958	0.000110417	0.00545	0.00273333	0.000208333	0.0198667	478.214	2.563	0.053	2.616	1.312	0.1	9.536	4782.14	25.63	0.53	26.16	13.12	1	95.36
	150	original	1.2	60x8 weeks	Ag80	M	VAC50	100	All	0.996594	0.00514792	0.000129167	0.00527708	0.00255	0.00020625	0.0194854	478.365	2.471	0.062	2.533	1.224	0.099	9.353	4783.65	24.71	0.62	25.33	12.24	0.99	93.53
	150	alpha	0.6	60x8 weeks	Ag80	M	VAC50	100	All	0.994138	0.00515625	0.00117917	0.00633542	0.00204792	0.00328333	0.0194542	477.186	2.475	0.566	3.041	0.983	1.576	9.338	4771.86	24.75	5.66	30.41	9.83	15.76	93.38
	150	alpha	1	60x8 weeks	Ag80	M	VAC50	100	All	0.992971	0.0050875	0.00253125	0.00761875	0.002475	0.00387083	0.0195979	476.626	2.442	1.215	3.657	1.188	1.858	9.407	4766.26	24.42	12.15	36.57	11.88	18.58	94.07
	150	alpha	1.2	60x8 weeks	Ag80	M	VAC50	100	All	0.992337	0.00512083	0.00309167	0.0082125	0.00273542	0.00417083	0.0194271	476.322	2.458	1.484	3.942	1.313	2.002	9.325	4763.22	24.58	14.84	39.42	13.13	20.02	93.25
	150	delta	0.6	60x8 weeks	Ag80	M	VAC50	100	All	0.986615	0.00691875	0.00656667	0.0134854	0.0046875	0.00725	0.0190604	473.575	3.321	3.152	6.473	2.25	3.48	9.149	4735.75	33.21	31.52	64.73	22.5	34.8	91.49
	150	delta	1	60x8 weeks	Ag80	M	VAC50	100	All	0.974929	0.00642708	0.01895	0.0253771	0.0089	0.0138396	0.0181	467.966	3.085	9.096	12.181	4.272	6.643	8.688	4679.66	30.85	90.96	121.81	42.72	66.43	86.88
	150	delta	1.2	60x8 weeks	Ag80	M	VAC50	100	All	0.966071	0.00609583	0.0288479	0.0349438	0.0113729	0.0195687	0.0173208	463.714	2.926	13.847	16.773	5.459	9.393	8.314	4637.14	29.26	138.47	167.73	54.59	93.93	83.14
	150	original	0.6	60x8 weeks	PCR90	Daily	NOVAC	0	Unvaccinated	4.91071	0.0102188	0.00272708	0.0129458	0.000820833	0.0126729	0.00476042	2357.14	4.905	1.309	6.214	0.394	6.083	2.285	23571.4	49.05	13.09	62.14	3.94	60.83	22.85
	150	original	1	60x8 weeks	PCR90	Daily	NOVAC	0	Unvaccinated	4.89199	0.00981042	0.0056375	0.0154479	0.00100833	0.0152792	0.00448958	2348.15	4.709	2.706	7.415	0.484	7.334	2.155	23481.5	47.09	27.06	74.15	4.84	73.34	21.55
	150	original	1.2	60x8 weeks	PCR90	Daily	NOVAC	0	Unvaccinated	4.87804	0.00994792	0.00756875	0.0175167	0.00112292	0.0172521	0.00449375	2341.46	4.775	3.633	8.408	0.539	8.281	2.157	23414.6	47.75	36.33	84.08	5.39	82.81	21.57
	150	alpha	0.6	60x8 weeks	PCR90	Daily	NOVAC	0	Unvaccinated	4.88259	0.0098375	0.00666667	0.0165042	0.00121458	0.0164125	0.00450417	2343.64	4.722	3.2	7.922	0.583	7.878	2.162	23436.5	47.22	32	79.22	5.83	78.78	21.62
	150	alpha	1	60x8 weeks	PCR90	Daily	NOVAC	0	Unvaccinated	4.81523	0.00950417	0.0168396	0.0263437	0.001775	0.0264333	0.00440625	2311.31	4.562	8.083	12.645	0.852	12.688	2.115	23113.1	45.62	80.83	126.45	8.52	126.88	21.15
	150	alpha	1.2	60x8 weeks	PCR90	Daily	NOVAC	0	Unvaccinated	4.75548	0.00907917	0.0253375	0.0344167	0.00248125	0.0345562	0.00440417	2282.63	4.358	12.162	16.52	1.191	16.587	2.114	22826.3	43.58	121.62	165.2	11.91	165.87	21.14
	150	delta	0.6	60x8 weeks	PCR90	Daily	NOVAC	0	Unvaccinated	4.69339	0.00868542	0.03335	0.0420354	0.00423125	0.0413458	0.00395	2252.83	4.169	16.008	20.177	2.031	19.846	1.896	22528.3	41.69	160.08	201.77	20.31	198.46	18.96
	150	delta	1	60x8 weeks	PCR90	Daily	NOVAC	0	Unvaccinated	4.24395	0.00591875	0.0932458	0.0991646	0.0106021	0.0988938	0.00276042	2037.1	2.841	44.758	47.599	5.089	47.469	1.325	20371	28.41	447.58	475.99	50.89	474.69	13.25
	150	delta	1.2	60x8 weeks	PCR90	Daily	NOVAC	0	Unvaccinated	4.12054	0.00493958	0.108221	0.11316	0.0122604	0.113204	0.00230208	1977.86	2.371	51.946	54.317	5.885	54.338	1.105	19778.6	23.71	519.46	543.17	58.85	543.38	11.05
	150	original	0.6	60x8 weeks	PCR90	Daily	VAC95	25	Unvaccinated	3.68762	0.00766875	0.00150833	0.00917708	0.00066875	0.00882083	0.00364167	1770.06	3.681	0.724	4.405	0.321	4.234	1.748	17700.6	36.81	7.24	44.05	3.21	42.34	17.48
	150	original	1	60x8 weeks	PCR90	Daily	VAC95	25	Unvaccinated	3.68128	0.00760625	0.00278958	0.0103958	0.000735417	0.0098625	0.0035875	1767.01	3.651	1.339	4.99	0.353	4.734	1.722	17670.1	36.51	13.39	49.9	3.53	47.34	17.22
	150	original	1.2	60x8 weeks	PCR90	Daily	VAC95	25	Unvaccinated	3.67502	0.00751667	0.00356458	0.0110813	0.000779167	0.0107083	0.00359167	1764.01	3.608	1.711	5.319	0.374	5.14	1.724	17640.1	36.08	17.11	53.19	3.74	51.4	17.24
	150	alpha	0.6	60x8 weeks	PCR90	Daily	VAC95	25	Unvaccinated	3.67236	0.00774375	0.00361667	0.0113604	0.000925	0.0111313	0.00347917	1762.73	3.717	1.736	5.453	0.444	5.343	1.67	17627.3	37.17	17.36	54.53	4.44	53.43	16.7
	150	alpha	1	60x8 weeks	PCR90	Daily	VAC95	25	Unvaccinated	3.65005	0.0070375	0.00744792	0.0144854	0.0012	0.0141438	0.00335	1752.02	3.378	3.575	6.953	0.576	6.789	1.608	17520.2	33.78	35.75	69.53	5.76	67.89	16.08
	150	alpha	1.2	60x8 weeks	PCR90	Daily	VAC95	25	Unvaccinated	3.62459	0.00749792	0.0108458	0.0183437	0.00162917	0.0177625	0.00334167	1739.81	3.599	5.206	8.805	0.782	8.526	1.604	17398	35.99	52.06	88.05	7.82	85.26	16.04
	150	delta	0.6	60x8 weeks	PCR90	Daily	VAC95	25	Unvaccinated	3.60343	0.00735417	0.0143375	0.0216917	0.00282292	0.0199896	0.0033125	1729.64	3.53	6.882	10.412	1.355	9.595	1.59	17296.5	35.3	68.82	104.12	13.55	95.95	15.9
	150	delta	1	60x8 weeks	PCR90	Daily	VAC95	25	Unvaccinated	3.39707	0.00613542	0.0456063	0.0517417	0.00713958	0.0471167	0.00280833	1630.59	2.945	21.891	24.836	3.427	22.616	1.348	16305.9	29.45	218.91	248.36	34.27	226.16	13.48
	150	delta	1.2	60x8 weeks	PCR90	Daily	VAC95	25	Unvaccinated	3.28744	0.00541458	0.063175	0.0685896	0.0102271	0.0613	0.00254167	1577.97	2.599	30.324	32.923	4.909	29.424	1.22	15779.7	25.99	303.24	329.23	49.09	294.24	12.2
	150	original	0.6	60x8 weeks	PCR90	Daily	VAC95	50	Unvaccinated	2.46109	0.00549167	0.000602083	0.00609375	0.000535417	0.0055625	0.00240625	1181.33	2.636	0.289	2.925	0.257	2.67	1.155	11813.2	26.36	2.89	29.25	2.57	26.7	11.55
	150	original	1	60x8 weeks	PCR90	Daily	VAC95	50	Unvaccinated	2.45775	0.00532083	0.00120625	0.00652708	0.000560417	0.006025	0.00238125	1179.72	2.554	0.579	3.133	0.269	2.892	1.143	11797.2	25.54	5.79	31.33	2.69	28.92	11.43
	150	original	1.2	60x8 weeks	PCR90	Daily	VAC95	50	Unvaccinated	2.45558	0.00545417	0.00139375	0.00684792	0.000614583	0.00628542	0.0024125	1178.68	2.618	0.669	3.287	0.295	3.017	1.158	11786.8	26.18	6.69	32.87	2.95	30.17	11.58
	150	alpha	0.6	60x8 weeks	PCR90	Daily	VAC95	50	Unvaccinated	2.4569	0.00514167	0.00160833	0.00675	0.000735417	0.0061125	0.00239375	1179.31	2.468	0.772	3.24	0.353	2.934	1.149	11793.1	24.68	7.72	32.4	3.53	29.34	11.49
	150	alpha	1	60x8 weeks	PCR90	Daily	VAC95	50	Unvaccinated	2.44596	0.00539375	0.00302292	0.00841667	0.000875	0.0077625	0.00230625	1174.06	2.589	1.451	4.04	0.42	3.726	1.107	11740.6	25.89	14.51	40.4	4.2	37.26	11.07
	150	alpha	1.2	60x8 weeks	PCR90	Daily	VAC95	50	Unvaccinated	2.44008	0.00532083	0.00416458	0.00948542	0.00105833	0.00852708	0.00235	1171.24	2.554	1.999	4.553	0.508	4.093	1.128	11712.4	25.54	19.99	45.53	5.08	40.93	11.28
	150	delta	0.6	60x8 weeks	PCR90	Daily	VAC95	50	Unvaccinated	2.43121	0.00554583	0.00571667	0.0112625	0.00187917	0.0093875	0.00230208	1166.98	2.662	2.744	5.406	0.902	4.506	1.105	11669.8	26.62	27.44	54.06	9.02	45.06	11.05
	150	delta	1	60x8 weeks	PCR90	Daily	VAC95	50	Unvaccinated	2.37148	0.00536875	0.0158708	0.0212396	0.00370208	0.0174312	0.00212917	1138.31	2.577	7.618	10.195	1.777	8.367	1.022	11383.1	25.77	76.18	101.95	17.77	83.67	10.22
	150	delta	1.2	60x8 weeks	PCR90	Daily	VAC95	50	Unvaccinated	2.32098	0.00497083	0.0251979	0.0301688	0.00560417	0.0240042	0.00200625	1114.07	2.386	12.095	14.481	2.69	11.522	0.963	11140.7	23.86	120.95	144.81	26.9	115.22	9.63
	150	original	0.6	60x8 weeks	PCR90	Daily	VAC95	75	Unvaccinated	1.23191	0.00290208	0.000210417	0.0031125	0.00035625	0.00257083	0.00123542	591.319	1.393	0.101	1.494	0.171	1.234	0.593	5913.19	13.93	1.01	14.94	1.71	12.34	5.93
	150	original	1	60x8 weeks	PCR90	Daily	VAC95	75	Unvaccinated	1.23003	0.00310208	0.000320833	0.00342292	0.00036875	0.00282708	0.00120208	590.414	1.489	0.154	1.643	0.177	1.357	0.577	5904.14	14.89	1.54	16.43	1.77	13.57	5.77
	150	original	1.2	60x8 weeks	PCR90	Daily	VAC95	75	Unvaccinated	1.23076	0.00305208	0.000352083	0.00340417	0.000464583	0.00272292	0.00122292	590.766	1.465	0.169	1.634	0.223	1.307	0.587	5907.66	14.65	1.69	16.34	2.23	13.07	5.87
	150	alpha	0.6	60x8 weeks	PCR90	Daily	VAC95	75	Unvaccinated	1.22911	0.00324167	0.000502083	0.00374375	0.000572917	0.00295625	0.00116458	589.975	1.556	0.241	1.797	0.275	1.419	0.559	5899.75	15.56	2.41	17.97	2.75	14.19	5.59
	150	alpha	1	60x8 weeks	PCR90	Daily	VAC95	75	Unvaccinated	1.22725	0.00313542	0.00099375	0.00412917	0.0006625	0.00321667	0.00119792	589.078	1.505	0.477	1.982	0.318	1.544	0.575	5890.78	15.05	4.77	19.82	3.18	15.44	5.75
	150	alpha	1.2	60x8 weeks	PCR90	Daily	VAC95	75	Unvaccinated	1.22613	0.0032375	0.00117083	0.00440833	0.000758333	0.00337917	0.00122917	588.544	1.554	0.562	2.116	0.364	1.622	0.59	5885.44	15.54	5.62	21.16	3.64	16.22	5.9
	150	delta	0.6	60x8 weeks	PCR90	Daily	VAC95	75	Unvaccinated	1.22405	0.0035375	0.00187708	0.00541458	0.0013375	0.00356458	0.00119792	587.545	1.698	0.901	2.599	0.642	1.711	0.575	5875.45	16.98	9.01	25.99	6.42	17.11	5.75
	150	delta	1	60x8 weeks	PCR90	Daily	VAC95	75	Unvaccinated	1.21525	0.003425	0.00393125	0.00735625	0.00185	0.00469583	0.00112292	583.319	1.644	1.887	3.531	0.888	2.254	0.539	5833.19	16.44	18.87	35.31	8.88	22.54	5.39
	150	delta	1.2	60x8 weeks	PCR90	Daily	VAC95	75	Unvaccinated	1.20969	0.00341667	0.00547083	0.0088875	0.00236458	0.0055	0.00103542	580.652	1.64	2.626	4.266	1.135	2.64	0.497	5806.52	16.4	26.26	42.66	11.35	26.4	4.97
	150	original	0.6	60x8 weeks	PCR90	Daily	VAC95	100	Unvaccinated	0	0.00071875	2.08333e-06	0.000720833	0.00028125	0	0	0	0.345	0.001	0.346	0.135	0	0	0	3.45	0.01	3.46	1.35	0	0
	150	original	1	60x8 weeks	PCR90	Daily	VAC95	100	Unvaccinated	0	0.000720833	2.08333e-06	0.000722917	0.000241667	0	0	0	0.346	0.001	0.347	0.116	0	0	0	3.46	0.01	3.47	1.16	0	0
	150	original	1.2	60x8 weeks	PCR90	Daily	VAC95	100	Unvaccinated	0	0.000752083	4.16667e-06	0.00075625	0.000291667	0	0	0	0.361	0.002	0.363	0.14	0	0	0	3.61	0.02	3.63	1.4	0	0
	150	alpha	0.6	60x8 weeks	PCR90	Daily	VAC95	100	Unvaccinated	0	0.000922917	3.75e-05	0.000960417	0.000475	0	0	0	0.443	0.018	0.461	0.228	0	0	0	4.43	0.18	4.61	2.28	0	0
	150	alpha	1	60x8 weeks	PCR90	Daily	VAC95	100	Unvaccinated	0	0.00095	8.75e-05	0.0010375	0.00046875	0	0	0	0.456	0.042	0.498	0.225	0	0	0	4.56	0.42	4.98	2.25	0	0
	150	alpha	1.2	60x8 weeks	PCR90	Daily	VAC95	100	Unvaccinated	0	0.000902083	9.375e-05	0.000995833	0.000491667	0	0	0	0.433	0.045	0.478	0.236	0	0	0	4.33	0.45	4.78	2.36	0	0
	150	delta	0.6	60x8 weeks	PCR90	Daily	VAC95	100	Unvaccinated	0	0.0015	0.000360417	0.00186042	0.0009375	0	0	0	0.72	0.173	0.893	0.45	0	0	0	7.2	1.73	8.93	4.5	0	0
	150	delta	1	60x8 weeks	PCR90	Daily	VAC95	100	Unvaccinated	0	0.00153125	0.000541667	0.00207292	0.0010875	0	0	0	0.735	0.26	0.995	0.522	0	0	0	7.35	2.6	9.95	5.22	0	0
	150	delta	1.2	60x8 weeks	PCR90	Daily	VAC95	100	Unvaccinated	0	0.00156042	0.00074375	0.00230417	0.00125625	0	0	0	0.749	0.357	1.106	0.603	0	0	0	7.49	3.57	11.06	6.03	0	0
	150	original	0.6	60x8 weeks	PCR90	Daily	VAC70	25	Unvaccinated	3.68866	0.008225	0.00164792	0.00987292	0.00105625	0.00873333	0.00357292	1770.56	3.948	0.791	4.739	0.507	4.192	1.715	17705.5	39.48	7.91	47.39	5.07	41.92	17.15
	150	original	1	60x8 weeks	PCR90	Daily	VAC70	25	Unvaccinated	3.67803	0.00830417	0.00315833	0.0114625	0.00115833	0.0102375	0.00352083	1765.45	3.986	1.516	5.502	0.556	4.914	1.69	17654.5	39.86	15.16	55.02	5.56	49.14	16.9
	150	original	1.2	60x8 weeks	PCR90	Daily	VAC70	25	Unvaccinated	3.6752	0.00820208	0.00375625	0.0119583	0.0013125	0.01055	0.00348542	1764.1	3.937	1.803	5.74	0.63	5.064	1.673	17641	39.37	18.03	57.4	6.3	50.64	16.73
	150	alpha	0.6	60x8 weeks	PCR90	Daily	VAC70	25	Unvaccinated	3.67138	0.00808333	0.00449375	0.0125771	0.00151667	0.0111646	0.00357917	1762.26	3.88	2.157	6.037	0.728	5.359	1.718	17622.6	38.8	21.57	60.37	7.28	53.59	17.18
	150	alpha	1	60x8 weeks	PCR90	Daily	VAC70	25	Unvaccinated	3.63287	0.00796458	0.0104542	0.0184188	0.00221042	0.0166563	0.00350833	1743.78	3.823	5.018	8.841	1.061	7.995	1.684	17437.8	38.23	50.18	88.41	10.61	79.95	16.84
	150	alpha	1.2	60x8 weeks	PCR90	Daily	VAC70	25	Unvaccinated	3.60774	0.00785417	0.0145792	0.0224333	0.0028875	0.0202979	0.00341875	1731.71	3.77	6.998	10.768	1.386	9.743	1.641	17317.1	37.7	69.98	107.68	13.86	97.43	16.41
	150	delta	0.6	60x8 weeks	PCR90	Daily	VAC70	25	Unvaccinated	3.57433	0.00808125	0.0202333	0.0283146	0.0048625	0.0238771	0.00315208	1715.68	3.879	9.712	13.591	2.334	11.461	1.513	17156.8	38.79	97.12	135.91	23.34	114.61	15.13
	150	delta	1	60x8 weeks	PCR90	Daily	VAC70	25	Unvaccinated	3.29397	0.00602917	0.0682833	0.0743125	0.0151146	0.0603354	0.00261458	1581.11	2.894	32.776	35.67	7.255	28.961	1.255	15811.1	28.94	327.76	356.7	72.55	289.61	12.55
	150	delta	1.2	60x8 weeks	PCR90	Daily	VAC70	25	Unvaccinated	3.19506	0.00526458	0.0858583	0.0911229	0.0193479	0.0727083	0.00222083	1533.63	2.527	41.212	43.739	9.287	34.9	1.066	15336.3	25.27	412.12	437.39	92.87	349	10.66
	150	original	0.6	60x8 weeks	PCR90	Daily	VAC70	50	Unvaccinated	2.46173	0.00663958	0.000772917	0.0074125	0.00128125	0.0054625	0.00247083	1181.63	3.187	0.371	3.558	0.615	2.622	1.186	11816.3	31.87	3.71	35.58	6.15	26.22	11.86
	150	original	1	60x8 weeks	PCR90	Daily	VAC70	50	Unvaccinated	2.45655	0.00674167	0.00152917	0.00827083	0.00140208	0.0061875	0.00242292	1179.14	3.236	0.734	3.97	0.673	2.97	1.163	11791.4	32.36	7.34	39.7	6.73	29.7	11.63
	150	original	1.2	60x8 weeks	PCR90	Daily	VAC70	50	Unvaccinated	2.45632	0.00673542	0.0019125	0.00864792	0.001625	0.00621042	0.00236458	1179.03	3.233	0.918	4.151	0.78	2.981	1.135	11790.3	32.33	9.18	41.51	7.8	29.81	11.35
	150	alpha	0.6	60x8 weeks	PCR90	Daily	VAC70	50	Unvaccinated	2.45022	0.00672708	0.002825	0.00955208	0.00191875	0.00715833	0.00234583	1176.11	3.229	1.356	4.585	0.921	3.436	1.126	11761	32.29	13.56	45.85	9.21	34.36	11.26
	150	alpha	1	60x8 weeks	PCR90	Daily	VAC70	50	Unvaccinated	2.43483	0.00665	0.00573542	0.0123854	0.00249375	0.00927292	0.00232083	1168.72	3.192	2.753	5.945	1.197	4.451	1.114	11687.2	31.92	27.53	59.45	11.97	44.51	11.14
	150	alpha	1.2	60x8 weeks	PCR90	Daily	VAC70	50	Unvaccinated	2.4254	0.00625208	0.0078875	0.0141396	0.00298958	0.0104708	0.00236458	1164.19	3.001	3.786	6.787	1.435	5.026	1.135	11641.9	30.01	37.86	67.87	14.35	50.26	11.35
	150	delta	0.6	60x8 weeks	PCR90	Daily	VAC70	50	Unvaccinated	2.40751	0.00662083	0.0124063	0.0190271	0.00511458	0.0125167	0.00231875	1155.6	3.178	5.955	9.133	2.455	6.008	1.113	11556	31.78	59.55	91.33	24.55	60.08	11.13
	150	delta	1	60x8 weeks	PCR90	Daily	VAC70	50	Unvaccinated	2.28229	0.00598125	0.0415688	0.04755	0.0142208	0.0292854	0.00191042	1095.5	2.871	19.953	22.824	6.826	14.057	0.917	10955	28.71	199.53	228.24	68.26	140.57	9.17
	150	delta	1.2	60x8 weeks	PCR90	Daily	VAC70	50	Unvaccinated	2.21191	0.00525833	0.0597937	0.0650521	0.0202083	0.0385563	0.00170208	1061.71	2.524	28.701	31.225	9.7	18.507	0.817	10617.1	25.24	287.01	312.25	97	185.07	8.17
	150	original	0.6	60x8 weeks	PCR90	Daily	VAC70	75	Unvaccinated	1.23072	0.00510417	0.000395833	0.0055	0.00147083	0.00270833	0.00113958	590.744	2.45	0.19	2.64	0.706	1.3	0.547	5907.44	24.5	1.9	26.4	7.06	13	5.47
	150	original	1	60x8 weeks	PCR90	Daily	VAC70	75	Unvaccinated	1.23207	0.00490208	0.00058125	0.00548333	0.00156042	0.00256458	0.00123542	591.395	2.353	0.279	2.632	0.749	1.231	0.593	5913.95	23.53	2.79	26.32	7.49	12.31	5.93
	150	original	1.2	60x8 weeks	PCR90	Daily	VAC70	75	Unvaccinated	1.23219	0.00497708	0.00060625	0.00558333	0.00166042	0.00252917	0.00117292	591.451	2.389	0.291	2.68	0.797	1.214	0.563	5914.51	23.89	2.91	26.8	7.97	12.14	5.63
	150	alpha	0.6	60x8 weeks	PCR90	Daily	VAC70	75	Unvaccinated	1.22699	0.00500417	0.00148958	0.00649375	0.00209375	0.00328333	0.00118333	588.954	2.402	0.715	3.117	1.005	1.576	0.568	5889.54	24.02	7.15	31.17	10.05	15.76	5.68
	150	alpha	1	60x8 weeks	PCR90	Daily	VAC70	75	Unvaccinated	1.2223	0.00489792	0.00300208	0.0079	0.00256875	0.00397292	0.00118125	586.706	2.351	1.441	3.792	1.233	1.907	0.567	5867.06	23.51	14.41	37.92	12.33	19.07	5.67
	150	alpha	1.2	60x8 weeks	PCR90	Daily	VAC70	75	Unvaccinated	1.21976	0.0048875	0.0038375	0.008725	0.00288542	0.00428125	0.00116458	585.483	2.346	1.842	4.188	1.385	2.055	0.559	5854.83	23.46	18.42	41.88	13.85	20.55	5.59
	150	delta	0.6	60x8 weeks	PCR90	Daily	VAC70	75	Unvaccinated	1.21067	0.00585833	0.0072375	0.0130958	0.0051375	0.00543333	0.00121042	581.12	2.812	3.474	6.286	2.466	2.608	0.581	5811.2	28.12	34.74	62.86	24.66	26.08	5.81
	150	delta	1	60x8 weeks	PCR90	Daily	VAC70	75	Unvaccinated	1.17594	0.00531667	0.0216271	0.0269437	0.0113208	0.0101146	0.000977083	564.449	2.552	10.381	12.933	5.434	4.855	0.469	5644.49	25.52	103.81	129.33	54.34	48.55	4.69
	150	delta	1.2	60x8 weeks	PCR90	Daily	VAC70	75	Unvaccinated	1.1454	0.00489167	0.0354167	0.0403083	0.0174562	0.0140021	0.00101875	549.79	2.348	17	19.348	8.379	6.721	0.489	5497.9	23.48	170	193.48	83.79	67.21	4.89
	150	original	0.6	60x8 weeks	PCR90	Daily	VAC70	100	Unvaccinated	0	0.00336875	2.5e-05	0.00339375	0.00166458	0	0	0	1.617	0.012	1.629	0.799	0	0	0	16.17	0.12	16.29	7.99	0	0
	150	original	1	60x8 weeks	PCR90	Daily	VAC70	100	Unvaccinated	0	0.00346042	3.33333e-05	0.00349375	0.00176667	0	0	0	1.661	0.016	1.677	0.848	0	0	0	16.61	0.16	16.77	8.48	0	0
	150	original	1.2	60x8 weeks	PCR90	Daily	VAC70	100	Unvaccinated	0	0.00357292	5.625e-05	0.00362917	0.0017375	0	0	0	1.715	0.027	1.742	0.834	0	0	0	17.15	0.27	17.42	8.34	0	0
	150	alpha	0.6	60x8 weeks	PCR90	Daily	VAC70	100	Unvaccinated	0	0.00326875	0.000658333	0.00392708	0.0023125	0	0	0	1.569	0.316	1.885	1.11	0	0	0	15.69	3.16	18.85	11.1	0	0
	150	alpha	1	60x8 weeks	PCR90	Daily	VAC70	100	Unvaccinated	0	0.00322292	0.00126042	0.00448333	0.00268333	0	0	0	1.547	0.605	2.152	1.288	0	0	0	15.47	6.05	21.52	12.88	0	0
	150	alpha	1.2	60x8 weeks	PCR90	Daily	VAC70	100	Unvaccinated	0	0.00345833	0.00162292	0.00508125	0.00295208	0	0	0	1.66	0.779	2.439	1.417	0	0	0	16.6	7.79	24.39	14.17	0	0
	150	delta	0.6	60x8 weeks	PCR90	Daily	VAC70	100	Unvaccinated	0	0.00430833	0.00367708	0.00798542	0.00483958	0	0	0	2.068	1.765	3.833	2.323	0	0	0	20.68	17.65	38.33	23.23	0	0
	150	delta	1	60x8 weeks	PCR90	Daily	VAC70	100	Unvaccinated	0	0.00401875	0.0105708	0.0145896	0.00907292	0	0	0	1.929	5.074	7.003	4.355	0	0	0	19.29	50.74	70.03	43.55	0	0
	150	delta	1.2	60x8 weeks	PCR90	Daily	VAC70	100	Unvaccinated	0	0.00413125	0.0161833	0.0203146	0.0124	0	0	0	1.983	7.768	9.751	5.952	0	0	0	19.83	77.68	97.51	59.52	0	0
	150	original	0.6	60x8 weeks	PCR90	Daily	VAC50	25	Unvaccinated	3.68683	0.00882917	0.00186458	0.0106938	0.00141667	0.00899167	0.00364167	1769.68	4.238	0.895	5.133	0.68	4.316	1.748	17696.8	42.38	8.95	51.33	6.8	43.16	17.48
	150	original	1	60x8 weeks	PCR90	Daily	VAC50	25	Unvaccinated	3.67777	0.00898333	0.00341042	0.0123938	0.0016125	0.0102792	0.00358542	1765.33	4.312	1.637	5.949	0.774	4.934	1.721	17653.3	43.12	16.37	59.49	7.74	49.34	17.21
	150	original	1.2	60x8 weeks	PCR90	Daily	VAC50	25	Unvaccinated	3.67404	0.008775	0.00426667	0.0130417	0.00166042	0.0109104	0.00345625	1763.54	4.212	2.048	6.26	0.797	5.237	1.659	17635.4	42.12	20.48	62.6	7.97	52.37	16.59
	150	alpha	0.6	60x8 weeks	PCR90	Daily	VAC50	25	Unvaccinated	3.66858	0.0086125	0.00479792	0.0134104	0.00201875	0.0114813	0.00365417	1760.92	4.134	2.303	6.437	0.969	5.511	1.754	17609.2	41.34	23.03	64.37	9.69	55.11	17.54
	150	alpha	1	60x8 weeks	PCR90	Daily	VAC50	25	Unvaccinated	3.62057	0.00849583	0.0131042	0.0216	0.00334167	0.0183563	0.00329375	1737.87	4.078	6.29	10.368	1.604	8.811	1.581	17378.7	40.78	62.9	103.68	16.04	88.11	15.81
	150	alpha	1.2	60x8 weeks	PCR90	Daily	VAC50	25	Unvaccinated	3.58889	0.0083375	0.0188083	0.0271458	0.00436042	0.0227604	0.00323125	1722.66	4.002	9.028	13.03	2.093	10.925	1.551	17226.7	40.02	90.28	130.3	20.93	109.25	15.51
	150	delta	0.6	60x8 weeks	PCR90	Daily	VAC50	25	Unvaccinated	3.54562	0.00827083	0.0270458	0.0353167	0.00759375	0.0275542	0.00316458	1701.9	3.97	12.982	16.952	3.645	13.226	1.519	17019	39.7	129.82	169.52	36.45	132.26	15.19
	150	delta	1	60x8 weeks	PCR90	Daily	VAC50	25	Unvaccinated	3.2282	0.006075	0.0834542	0.0895292	0.0208604	0.0687208	0.002225	1549.54	2.916	40.058	42.974	10.013	32.986	1.068	15495.4	29.16	400.58	429.74	100.13	329.86	10.68
	150	delta	1.2	60x8 weeks	PCR90	Daily	VAC50	25	Unvaccinated	3.14329	0.00507708	0.0987187	0.103796	0.0251833	0.0784792	0.00188542	1508.78	2.437	47.385	49.822	12.088	37.67	0.905	15087.8	24.37	473.85	498.22	120.88	376.7	9.05
	150	original	0.6	60x8 weeks	PCR90	Daily	VAC50	50	Unvaccinated	2.46229	0.007625	0.000927083	0.00855208	0.00189792	0.00541875	0.00239792	1181.9	3.66	0.445	4.105	0.911	2.601	1.151	11819	36.6	4.45	41.05	9.11	26.01	11.51
	150	original	1	60x8 weeks	PCR90	Daily	VAC50	50	Unvaccinated	2.45886	0.00771875	0.00174792	0.00946667	0.00219792	0.00588125	0.00227292	1180.25	3.705	0.839	4.544	1.055	2.823	1.091	11802.5	37.05	8.39	45.44	10.55	28.23	10.91
	150	original	1.2	60x8 weeks	PCR90	Daily	VAC50	50	Unvaccinated	2.45551	0.007525	0.00229375	0.00981875	0.0022375	0.00631458	0.002425	1178.64	3.612	1.101	4.713	1.074	3.031	1.164	11786.4	36.12	11.01	47.13	10.74	30.31	11.64
	150	alpha	0.6	60x8 weeks	PCR90	Daily	VAC50	50	Unvaccinated	2.44927	0.00742083	0.00368333	0.0111042	0.00286458	0.00719792	0.00240208	1175.65	3.562	1.768	5.33	1.375	3.455	1.153	11756.5	35.62	17.68	53.3	13.75	34.55	11.53
	150	alpha	1	60x8 weeks	PCR90	Daily	VAC50	50	Unvaccinated	2.42903	0.00726042	0.00834375	0.0156042	0.00404375	0.0102146	0.00233958	1165.93	3.485	4.005	7.49	1.941	4.903	1.123	11659.3	34.85	40.05	74.9	19.41	49.03	11.23
	150	alpha	1.2	60x8 weeks	PCR90	Daily	VAC50	50	Unvaccinated	2.4071	0.00734375	0.0134042	0.0207479	0.00566458	0.0132167	0.00218333	1155.41	3.525	6.434	9.959	2.719	6.344	1.048	11554.1	35.25	64.34	99.59	27.19	63.44	10.48
	150	delta	0.6	60x8 weeks	PCR90	Daily	VAC50	50	Unvaccinated	2.37666	0.00764792	0.0225708	0.0302187	0.00995625	0.0167979	0.00206875	1140.8	3.671	10.834	14.505	4.779	8.063	0.993	11408	36.71	108.34	145.05	47.79	80.63	9.93
	150	delta	1	60x8 weeks	PCR90	Daily	VAC50	50	Unvaccinated	2.19791	0.00607917	0.0698396	0.0759187	0.0272917	0.0400812	0.00170625	1055	2.918	33.523	36.441	13.1	19.239	0.819	10550	29.18	335.23	364.41	131	192.39	8.19
	150	delta	1.2	60x8 weeks	PCR90	Daily	VAC50	50	Unvaccinated	2.10805	0.00502708	0.0928583	0.0978854	0.0367667	0.0506417	0.00135417	1011.86	2.413	44.572	46.985	17.648	24.308	0.65	10118.6	24.13	445.72	469.85	176.48	243.08	6.5
	150	original	0.6	60x8 weeks	PCR90	Daily	VAC50	75	Unvaccinated	1.23171	0.0064625	0.000454167	0.00691667	0.00237917	0.00260833	0.00126042	591.219	3.102	0.218	3.32	1.142	1.252	0.605	5912.19	31.02	2.18	33.2	11.42	12.52	6.05
	150	original	1	60x8 weeks	PCR90	Daily	VAC50	75	Unvaccinated	1.23113	0.0065375	0.000795833	0.00733333	0.00258958	0.00273125	0.0011875	590.942	3.138	0.382	3.52	1.243	1.311	0.57	5909.42	31.38	3.82	35.2	12.43	13.11	5.7
	150	original	1.2	60x8 weeks	PCR90	Daily	VAC50	75	Unvaccinated	1.23049	0.00644583	0.000954167	0.0074	0.00243542	0.00280625	0.00114583	590.635	3.094	0.458	3.552	1.169	1.347	0.55	5906.35	30.94	4.58	35.52	11.69	13.47	5.5
	150	alpha	0.6	60x8 weeks	PCR90	Daily	VAC50	75	Unvaccinated	1.22461	0.00648542	0.00274375	0.00922917	0.00365208	0.0036	0.00117083	587.812	3.113	1.317	4.43	1.753	1.728	0.562	5878.12	31.13	13.17	44.3	17.53	17.28	5.62
	150	alpha	1	60x8 weeks	PCR90	Daily	VAC50	75	Unvaccinated	1.21716	0.0061875	0.0060875	0.012275	0.00503333	0.00461458	0.00120625	584.238	2.97	2.922	5.892	2.416	2.215	0.579	5842.38	29.7	29.22	58.92	24.16	22.15	5.79
	150	alpha	1.2	60x8 weeks	PCR90	Daily	VAC50	75	Unvaccinated	1.21024	0.0064375	0.0087375	0.015175	0.00640417	0.00558333	0.00107708	580.914	3.09	4.194	7.284	3.074	2.68	0.517	5809.14	30.9	41.94	72.84	30.74	26.8	5.17
	150	delta	0.6	60x8 weeks	PCR90	Daily	VAC50	75	Unvaccinated	1.19647	0.0071	0.0170875	0.0241875	0.0115042	0.0072625	0.001075	574.307	3.408	8.202	11.61	5.522	3.486	0.516	5743.07	34.08	82.02	116.1	55.22	34.86	5.16
	150	delta	1	60x8 weeks	PCR90	Daily	VAC50	75	Unvaccinated	1.11281	0.00584583	0.0590521	0.0648979	0.0320708	0.0181313	0.000795833	534.151	2.806	28.345	31.151	15.394	8.703	0.382	5341.51	28.06	283.45	311.51	153.94	87.03	3.82
	150	delta	1.2	60x8 weeks	PCR90	Daily	VAC50	75	Unvaccinated	1.07269	0.00513333	0.0809062	0.0860396	0.0443354	0.0229896	0.000797917	514.891	2.464	38.835	41.299	21.281	11.035	0.383	5148.91	24.64	388.35	412.99	212.81	110.35	3.83
	150	original	0.6	60x8 weeks	PCR90	Daily	VAC50	100	Unvaccinated	0	0.00555625	8.95833e-05	0.00564583	0.00291875	0	0	0	2.667	0.043	2.71	1.401	0	0	0	26.67	0.43	27.1	14.01	0	0
	150	original	1	60x8 weeks	PCR90	Daily	VAC50	100	Unvaccinated	0	0.00538958	0.00011875	0.00550833	0.00289375	0	0	0	2.587	0.057	2.644	1.389	0	0	0	25.87	0.57	26.44	13.89	0	0
	150	original	1.2	60x8 weeks	PCR90	Daily	VAC50	100	Unvaccinated	0	0.00528958	0.000154167	0.00544375	0.00288958	0	0	0	2.539	0.074	2.613	1.387	0	0	0	25.39	0.74	26.13	13.87	0	0
	150	alpha	0.6	60x8 weeks	PCR90	Daily	VAC50	100	Unvaccinated	0	0.0053125	0.00198542	0.00729792	0.0044375	0	0	0	2.55	0.953	3.503	2.13	0	0	0	25.5	9.53	35.03	21.3	0	0
	150	alpha	1	60x8 weeks	PCR90	Daily	VAC50	100	Unvaccinated	0	0.00543958	0.00437708	0.00981667	0.006075	0	0	0	2.611	2.101	4.712	2.916	0	0	0	26.11	21.01	47.12	29.16	0	0
	150	alpha	1.2	60x8 weeks	PCR90	Daily	VAC50	100	Unvaccinated	0	0.00538125	0.00585833	0.0112396	0.00682708	0	0	0	2.583	2.812	5.395	3.277	0	0	0	25.83	28.12	53.95	32.77	0	0
	150	delta	0.6	60x8 weeks	PCR90	Daily	VAC50	100	Unvaccinated	0	0.00651042	0.0144896	0.021	0.0135021	0	0	0	3.125	6.955	10.08	6.481	0	0	0	31.25	69.55	100.8	64.81	0	0
	150	delta	1	60x8 weeks	PCR90	Daily	VAC50	100	Unvaccinated	0	0.00572292	0.0464583	0.0521812	0.0336458	0	0	0	2.747	22.3	25.047	16.15	0	0	0	27.47	223	250.47	161.5	0	0
	150	delta	1.2	60x8 weeks	PCR90	Daily	VAC50	100	Unvaccinated	0	0.00506042	0.0699354	0.0749958	0.0486271	0	0	0	2.429	33.569	35.998	23.341	0	0	0	24.29	335.69	359.98	233.41	0	0
	150	original	0.6	60x8 weeks	PCR90	MWF	NOVAC	0	Unvaccinated	2.94961	0.0099	0.00364792	0.0135479	0.00137083	0.0125833	0.00300833	1415.82	4.752	1.751	6.503	0.658	6.04	1.444	14158.1	47.52	17.51	65.03	6.58	60.4	14.44
	150	original	1	60x8 weeks	PCR90	MWF	NOVAC	0	Unvaccinated	2.93547	0.00983333	0.00765833	0.0174917	0.00187917	0.0160917	0.00285417	1409.03	4.72	3.676	8.396	0.902	7.724	1.37	14090.3	47.2	36.76	83.96	9.02	77.24	13.7
	150	original	1.2	60x8 weeks	PCR90	MWF	NOVAC	0	Unvaccinated	2.92493	0.00962083	0.0105021	0.0201229	0.00207917	0.0188042	0.00272917	1403.97	4.618	5.041	9.659	0.998	9.026	1.31	14039.7	46.18	50.41	96.59	9.98	90.26	13.1
	150	alpha	0.6	60x8 weeks	PCR90	MWF	NOVAC	0	Unvaccinated	2.92414	0.00976875	0.00991458	0.0196833	0.00219583	0.0187938	0.00278125	1403.59	4.689	4.759	9.448	1.054	9.021	1.335	14035.9	46.89	47.59	94.48	10.54	90.21	13.35
	150	alpha	1	60x8 weeks	PCR90	MWF	NOVAC	0	Unvaccinated	2.84732	0.0090125	0.0302854	0.0392979	0.00435833	0.0376354	0.0024875	1366.71	4.326	14.537	18.863	2.092	18.065	1.194	13667.1	43.26	145.37	188.63	20.92	180.65	11.94
	150	alpha	1.2	60x8 weeks	PCR90	MWF	NOVAC	0	Unvaccinated	2.79034	0.00822292	0.0452104	0.0534333	0.00630625	0.050825	0.00233333	1339.37	3.947	21.701	25.648	3.027	24.396	1.12	13393.6	39.47	217.01	256.48	30.27	243.96	11.2
	150	delta	0.6	60x8 weeks	PCR90	MWF	NOVAC	0	Unvaccinated	2.73197	0.00760208	0.0591563	0.0667583	0.0108646	0.0608729	0.00227292	1311.35	3.649	28.395	32.044	5.215	29.219	1.091	13113.5	36.49	283.95	320.44	52.15	292.19	10.91
	150	delta	1	60x8 weeks	PCR90	MWF	NOVAC	0	Unvaccinated	2.51365	0.00473333	0.10994	0.114673	0.0196896	0.105858	0.00128333	1206.55	2.272	52.771	55.043	9.451	50.812	0.616	12065.5	22.72	527.71	550.43	94.51	508.12	6.16
	150	delta	1.2	60x8 weeks	PCR90	MWF	NOVAC	0	Unvaccinated	2.483	0.00430833	0.115783	0.120092	0.0209625	0.111552	0.00115208	1191.84	2.068	55.576	57.644	10.062	53.545	0.553	11918.4	20.68	555.76	576.44	100.62	535.45	5.53
	150	original	0.6	60x8 weeks	PCR90	MWF	VAC95	25	Unvaccinated	2.21586	0.00758958	0.0019	0.00948958	0.00105833	0.00859375	0.00203125	1063.62	3.643	0.912	4.555	0.508	4.125	0.975	10636.1	36.43	9.12	45.55	5.08	41.25	9.75
	150	original	1	60x8 weeks	PCR90	MWF	VAC95	25	Unvaccinated	2.20867	0.00770625	0.00384792	0.0115542	0.00124375	0.0104083	0.00212917	1060.16	3.699	1.847	5.546	0.597	4.996	1.022	10601.6	36.99	18.47	55.46	5.97	49.96	10.22
	150	original	1.2	60x8 weeks	PCR90	MWF	VAC95	25	Unvaccinated	2.20511	0.0075875	0.00464375	0.0122313	0.00139792	0.0111354	0.00221458	1058.45	3.642	2.229	5.871	0.671	5.345	1.063	10584.5	36.42	22.29	58.71	6.71	53.45	10.63
	150	alpha	0.6	60x8 weeks	PCR90	MWF	VAC95	25	Unvaccinated	2.20336	0.00756667	0.00495417	0.0125208	0.00145833	0.0115646	0.00202917	1057.61	3.632	2.378	6.01	0.7	5.551	0.974	10576.1	36.32	23.78	60.1	7	55.51	9.74
	150	alpha	1	60x8 weeks	PCR90	MWF	VAC95	25	Unvaccinated	2.1774	0.00731458	0.0120354	0.01935	0.00236667	0.0178375	0.00201667	1045.15	3.511	5.777	9.288	1.136	8.562	0.968	10451.5	35.11	57.77	92.88	11.36	85.62	9.68
	150	alpha	1.2	60x8 weeks	PCR90	MWF	VAC95	25	Unvaccinated	2.15891	0.00709167	0.017375	0.0244667	0.00304167	0.0223396	0.00193333	1036.28	3.404	8.34	11.744	1.46	10.723	0.928	10362.8	34.04	83.4	117.44	14.6	107.23	9.28
	150	delta	0.6	60x8 weeks	PCR90	MWF	VAC95	25	Unvaccinated	2.13741	0.00700833	0.0237417	0.03075	0.00564375	0.0261313	0.00192083	1025.95	3.364	11.396	14.76	2.709	12.543	0.922	10259.5	33.64	113.96	147.6	27.09	125.43	9.22
	150	delta	1	60x8 weeks	PCR90	MWF	VAC95	25	Unvaccinated	1.98347	0.00531042	0.0669833	0.0722938	0.0148188	0.0595646	0.00143958	952.067	2.549	32.152	34.701	7.113	28.591	0.691	9520.67	25.49	321.52	347.01	71.13	285.91	6.91
	150	delta	1.2	60x8 weeks	PCR90	MWF	VAC95	25	Unvaccinated	1.93286	0.00452708	0.0815687	0.0860958	0.0187938	0.0695875	0.00115625	927.774	2.173	39.153	41.326	9.021	33.402	0.555	9277.74	21.73	391.53	413.26	90.21	334.02	5.55
	150	original	0.6	60x8 weeks	PCR90	MWF	VAC95	50	Unvaccinated	1.47837	0.00538542	0.000808333	0.00619375	0.000683333	0.00542083	0.00136667	709.619	2.585	0.388	2.973	0.328	2.602	0.656	7096.19	25.85	3.88	29.73	3.28	26.02	6.56
	150	original	1	60x8 weeks	PCR90	MWF	VAC95	50	Unvaccinated	1.47636	0.00536667	0.00153333	0.0069	0.000827083	0.00592708	0.00138125	708.655	2.576	0.736	3.312	0.397	2.845	0.663	7086.55	25.76	7.36	33.12	3.97	28.45	6.63
	150	original	1.2	60x8 weeks	PCR90	MWF	VAC95	50	Unvaccinated	1.47533	0.00541667	0.001775	0.00719167	0.000895833	0.00613958	0.00139583	708.157	2.6	0.852	3.452	0.43	2.947	0.67	7081.57	26	8.52	34.52	4.3	29.47	6.7
	150	alpha	0.6	60x8 weeks	PCR90	MWF	VAC95	50	Unvaccinated	1.47374	0.0055375	0.00201875	0.00755625	0.00105417	0.00653542	0.00135208	707.396	2.658	0.969	3.627	0.506	3.137	0.649	7073.96	26.58	9.69	36.27	5.06	31.37	6.49
	150	alpha	1	60x8 weeks	PCR90	MWF	VAC95	50	Unvaccinated	1.46858	0.005125	0.00397292	0.00909792	0.00132083	0.00782083	0.00145625	704.918	2.46	1.907	4.367	0.634	3.754	0.699	7049.18	24.6	19.07	43.67	6.34	37.54	6.99
	150	alpha	1.2	60x8 weeks	PCR90	MWF	VAC95	50	Unvaccinated	1.46297	0.00513333	0.0056625	0.0107958	0.00158958	0.00916667	0.00130833	702.225	2.464	2.718	5.182	0.763	4.4	0.628	7022.25	24.64	27.18	51.82	7.63	44	6.28
	150	delta	0.6	60x8 weeks	PCR90	MWF	VAC95	50	Unvaccinated	1.4564	0.00548125	0.00787083	0.0133521	0.00284792	0.0101229	0.00140417	699.07	2.631	3.778	6.409	1.367	4.859	0.674	6990.7	26.31	37.78	64.09	13.67	48.59	6.74
	150	delta	1	60x8 weeks	PCR90	MWF	VAC95	50	Unvaccinated	1.40802	0.00502292	0.0232896	0.0283125	0.00647292	0.0211437	0.00120417	675.849	2.411	11.179	13.59	3.107	10.149	0.578	6758.49	24.11	111.79	135.9	31.07	101.49	5.78
	150	delta	1.2	60x8 weeks	PCR90	MWF	VAC95	50	Unvaccinated	1.37833	0.00458333	0.0342042	0.0387875	0.00934792	0.0278896	0.00108958	661.596	2.2	16.418	18.618	4.487	13.387	0.523	6615.96	22	164.18	186.18	44.87	133.87	5.23
	150	original	0.6	60x8 weeks	PCR90	MWF	VAC95	75	Unvaccinated	0.740454	0.0029125	0.000214583	0.00312708	0.000439583	0.00243333	0.000785417	355.418	1.398	0.103	1.501	0.211	1.168	0.377	3554.18	13.98	1.03	15.01	2.11	11.68	3.77
	150	original	1	60x8 weeks	PCR90	MWF	VAC95	75	Unvaccinated	0.7386	0.0032875	0.000422917	0.00371042	0.000497917	0.00290208	0.00069375	354.528	1.578	0.203	1.781	0.239	1.393	0.333	3545.28	15.78	2.03	17.81	2.39	13.93	3.33
	150	original	1.2	60x8 weeks	PCR90	MWF	VAC95	75	Unvaccinated	0.739419	0.00302708	0.000441667	0.00346875	0.000533333	0.00262708	0.000758333	354.921	1.453	0.212	1.665	0.256	1.261	0.364	3549.21	14.53	2.12	16.65	2.56	12.61	3.64
	150	alpha	0.6	60x8 weeks	PCR90	MWF	VAC95	75	Unvaccinated	0.738398	0.00326458	0.000589583	0.00385417	0.000779167	0.0028625	0.00066875	354.431	1.567	0.283	1.85	0.374	1.374	0.321	3544.31	15.67	2.83	18.5	3.74	13.74	3.21
	150	alpha	1	60x8 weeks	PCR90	MWF	VAC95	75	Unvaccinated	0.73735	0.0032	0.00117708	0.00437708	0.000789583	0.00319583	0.000720833	353.928	1.536	0.565	2.101	0.379	1.534	0.346	3539.28	15.36	5.65	21.01	3.79	15.34	3.46
	150	alpha	1.2	60x8 weeks	PCR90	MWF	VAC95	75	Unvaccinated	0.736733	0.00312083	0.0013375	0.00445833	0.000866667	0.00331042	0.000739583	353.632	1.498	0.642	2.14	0.416	1.589	0.355	3536.32	14.98	6.42	21.4	4.16	15.89	3.55
	150	delta	0.6	60x8 weeks	PCR90	MWF	VAC95	75	Unvaccinated	0.735267	0.00353958	0.00212917	0.00566875	0.00163125	0.00344167	0.0007125	352.928	1.699	1.022	2.721	0.783	1.652	0.342	3529.28	16.99	10.22	27.21	7.83	16.52	3.42
	150	delta	1	60x8 weeks	PCR90	MWF	VAC95	75	Unvaccinated	0.727612	0.00351042	0.00538542	0.00889583	0.00266875	0.0051625	0.000708333	349.254	1.685	2.585	4.27	1.281	2.478	0.34	3492.54	16.85	25.85	42.7	12.81	24.78	3.4
	150	delta	1.2	60x8 weeks	PCR90	MWF	VAC95	75	Unvaccinated	0.724021	0.00340208	0.00706458	0.0104667	0.00300625	0.00607083	0.00066875	347.53	1.633	3.391	5.024	1.443	2.914	0.321	3475.3	16.33	33.91	50.24	14.43	29.14	3.21
	150	original	0.6	60x8 weeks	PCR90	MWF	VAC95	100	Unvaccinated	0	0.0006875	0	0.0006875	0.00025625	0	0	0	0.33	0	0.33	0.123	0	0	0	3.3	0	3.3	1.23	0	0
	150	original	1	60x8 weeks	PCR90	MWF	VAC95	100	Unvaccinated	0	0.000729167	4.16667e-06	0.000733333	0.00029375	0	0	0	0.35	0.002	0.352	0.141	0	0	0	3.5	0.02	3.52	1.41	0	0
	150	original	1.2	60x8 weeks	PCR90	MWF	VAC95	100	Unvaccinated	0	0.00075	2.08333e-06	0.000752083	0.0003	0	0	0	0.36	0.001	0.361	0.144	0	0	0	3.6	0.01	3.61	1.44	0	0
	150	alpha	0.6	60x8 weeks	PCR90	MWF	VAC95	100	Unvaccinated	0	0.000889583	4.375e-05	0.000933333	0.000477083	0	0	0	0.427	0.021	0.448	0.229	0	0	0	4.27	0.21	4.48	2.29	0	0
	150	alpha	1	60x8 weeks	PCR90	MWF	VAC95	100	Unvaccinated	0	0.000977083	6.25e-05	0.00103958	0.000470833	0	0	0	0.469	0.03	0.499	0.226	0	0	0	4.69	0.3	4.99	2.26	0	0
	150	alpha	1.2	60x8 weeks	PCR90	MWF	VAC95	100	Unvaccinated	0	0.00085625	7.29167e-05	0.000929167	0.000454167	0	0	0	0.411	0.035	0.446	0.218	0	0	0	4.11	0.35	4.46	2.18	0	0
	150	delta	0.6	60x8 weeks	PCR90	MWF	VAC95	100	Unvaccinated	0	0.00144792	0.000295833	0.00174375	0.00098125	0	0	0	0.695	0.142	0.837	0.471	0	0	0	6.95	1.42	8.37	4.71	0	0
	150	delta	1	60x8 weeks	PCR90	MWF	VAC95	100	Unvaccinated	0	0.00151875	0.000508333	0.00202708	0.00107708	0	0	0	0.729	0.244	0.973	0.517	0	0	0	7.29	2.44	9.73	5.17	0	0
	150	delta	1.2	60x8 weeks	PCR90	MWF	VAC95	100	Unvaccinated	0	0.00147292	0.0007125	0.00218542	0.00120417	0	0	0	0.707	0.342	1.049	0.578	0	0	0	7.07	3.42	10.49	5.78	0	0
	150	original	0.6	60x8 weeks	PCR90	MWF	VAC70	25	Unvaccinated	2.21575	0.0083625	0.00208542	0.0104479	0.00147917	0.00868125	0.00215833	1063.56	4.014	1.001	5.015	0.71	4.167	1.036	10635.6	40.14	10.01	50.15	7.1	41.67	10.36
	150	original	1	60x8 weeks	PCR90	MWF	VAC70	25	Unvaccinated	2.20927	0.00822917	0.00399583	0.012225	0.00175833	0.0101042	0.00213125	1060.45	3.95	1.918	5.868	0.844	4.85	1.023	10604.5	39.5	19.18	58.68	8.44	48.5	10.23
	150	original	1.2	60x8 weeks	PCR90	MWF	VAC70	25	Unvaccinated	2.20503	0.00827708	0.00519375	0.0134708	0.00177708	0.0113083	0.00214583	1058.41	3.973	2.493	6.466	0.853	5.428	1.03	10584.1	39.73	24.93	64.66	8.53	54.28	10.3
	150	alpha	0.6	60x8 weeks	PCR90	MWF	VAC70	25	Unvaccinated	2.20195	0.0082875	0.00579167	0.0140792	0.00230833	0.0118521	0.00211875	1056.93	3.978	2.78	6.758	1.108	5.689	1.017	10569.4	39.78	27.8	67.58	11.08	56.89	10.17
	150	alpha	1	60x8 weeks	PCR90	MWF	VAC70	25	Unvaccinated	2.17011	0.00777917	0.0151437	0.0229229	0.00372292	0.0196083	0.0019375	1041.65	3.734	7.269	11.003	1.787	9.412	0.93	10416.5	37.34	72.69	110.03	17.87	94.12	9.3
	150	alpha	1.2	60x8 weeks	PCR90	MWF	VAC70	25	Unvaccinated	2.14428	0.00743125	0.0239542	0.0313854	0.00545417	0.0258667	0.00188542	1029.26	3.567	11.498	15.065	2.618	12.416	0.905	10292.6	35.67	114.98	150.65	26.18	124.16	9.05
	150	delta	0.6	60x8 weeks	PCR90	MWF	VAC70	25	Unvaccinated	2.11994	0.0072375	0.0322625	0.0395	0.00919375	0.030125	0.00190625	1017.57	3.474	15.486	18.96	4.413	14.46	0.915	10175.7	34.74	154.86	189.6	44.13	144.6	9.15
	150	delta	1	60x8 weeks	PCR90	MWF	VAC70	25	Unvaccinated	1.9353	0.0052625	0.0891021	0.0943646	0.0248479	0.0696208	0.00124792	928.943	2.526	42.769	45.295	11.927	33.418	0.599	9289.43	25.26	427.69	452.95	119.27	334.18	5.99
	150	delta	1.2	60x8 weeks	PCR90	MWF	VAC70	25	Unvaccinated	1.89635	0.00442917	0.101827	0.106256	0.0292958	0.0769062	0.0010875	910.249	2.126	48.877	51.003	14.062	36.915	0.522	9102.49	21.26	488.77	510.03	140.62	369.15	5.22
	150	original	0.6	60x8 weeks	PCR90	MWF	VAC70	50	Unvaccinated	1.47849	0.00673125	0.00104167	0.00777292	0.00151042	0.00541875	0.00148542	709.675	3.231	0.5	3.731	0.725	2.601	0.713	7096.75	32.31	5	37.31	7.25	26.01	7.13
	150	original	1	60x8 weeks	PCR90	MWF	VAC70	50	Unvaccinated	1.47582	0.00666667	0.00202083	0.0086875	0.00171042	0.00613125	0.00143542	708.396	3.2	0.97	4.17	0.821	2.943	0.689	7083.96	32	9.7	41.7	8.21	29.43	6.89
	150	original	1.2	60x8 weeks	PCR90	MWF	VAC70	50	Unvaccinated	1.47571	0.00655417	0.002375	0.00892917	0.00191875	0.00605625	0.00137708	708.339	3.146	1.14	4.286	0.921	2.907	0.661	7083.39	31.46	11.4	42.86	9.21	29.07	6.61
	150	alpha	0.6	60x8 weeks	PCR90	MWF	VAC70	50	Unvaccinated	1.47185	0.0064625	0.00335417	0.00981667	0.00224375	0.00697292	0.00137292	706.486	3.102	1.61	4.712	1.077	3.347	0.659	7064.86	31.02	16.1	47.12	10.77	33.47	6.59
	150	alpha	1	60x8 weeks	PCR90	MWF	VAC70	50	Unvaccinated	1.4598	0.0063875	0.0076625	0.01405	0.0032875	0.00988542	0.00139583	700.706	3.066	3.678	6.744	1.578	4.745	0.67	7007.06	30.66	36.78	67.44	15.78	47.45	6.7
	150	alpha	1.2	60x8 weeks	PCR90	MWF	VAC70	50	Unvaccinated	1.45302	0.00657917	0.0102083	0.0167875	0.00391667	0.0116896	0.00141042	697.448	3.158	4.9	8.058	1.88	5.611	0.677	6974.48	31.58	49	80.58	18.8	56.11	6.77
	150	delta	0.6	60x8 weeks	PCR90	MWF	VAC70	50	Unvaccinated	1.43777	0.0066625	0.0175167	0.0241792	0.00743542	0.0146479	0.00134583	690.128	3.198	8.408	11.606	3.569	7.031	0.646	6901.28	31.98	84.08	116.06	35.69	70.31	6.46
	150	delta	1	60x8 weeks	PCR90	MWF	VAC70	50	Unvaccinated	1.34926	0.00527292	0.056375	0.0616479	0.0216396	0.0342208	0.00105208	647.643	2.531	27.06	29.591	10.387	16.426	0.505	6476.43	25.31	270.6	295.91	103.87	164.26	5.05
	150	delta	1.2	60x8 weeks	PCR90	MWF	VAC70	50	Unvaccinated	1.30503	0.00489583	0.0778083	0.0827042	0.0303229	0.0435521	0.000891667	626.416	2.35	37.348	39.698	14.555	20.905	0.428	6264.16	23.5	373.48	396.98	145.55	209.05	4.28
	150	original	0.6	60x8 weeks	PCR90	MWF	VAC70	75	Unvaccinated	0.740125	0.0051375	0.000383333	0.00552083	0.00156458	0.00245833	0.000716667	355.26	2.466	0.184	2.65	0.751	1.18	0.344	3552.6	24.66	1.84	26.5	7.51	11.8	3.44
	150	original	1	60x8 weeks	PCR90	MWF	VAC70	75	Unvaccinated	0.739904	0.005	0.000625	0.005625	0.00170417	0.00249167	0.000704167	355.154	2.4	0.3	2.7	0.818	1.196	0.338	3551.54	24	3	27	8.18	11.96	3.38
	150	original	1.2	60x8 weeks	PCR90	MWF	VAC70	75	Unvaccinated	0.739394	0.00496458	0.000845833	0.00581042	0.0017	0.00268333	0.0007125	354.909	2.383	0.406	2.789	0.816	1.288	0.342	3549.09	23.83	4.06	27.89	8.16	12.88	3.42
	150	alpha	0.6	60x8 weeks	PCR90	MWF	VAC70	75	Unvaccinated	0.737246	0.00502708	0.0018	0.00682708	0.00242708	0.0031625	0.000770833	353.878	2.413	0.864	3.277	1.165	1.518	0.37	3538.78	24.13	8.64	32.77	11.65	15.18	3.7
	150	alpha	1	60x8 weeks	PCR90	MWF	VAC70	75	Unvaccinated	0.73409	0.00505625	0.00359583	0.00865208	0.00305417	0.00395625	0.00070625	352.363	2.427	1.726	4.153	1.466	1.899	0.339	3523.63	24.27	17.26	41.53	14.66	18.99	3.39
	150	alpha	1.2	60x8 weeks	PCR90	MWF	VAC70	75	Unvaccinated	0.732213	0.00495208	0.00474375	0.00969583	0.0035	0.00438125	0.000708333	351.462	2.377	2.277	4.654	1.68	2.103	0.34	3514.62	23.77	22.77	46.54	16.8	21.03	3.4
	150	delta	0.6	60x8 weeks	PCR90	MWF	VAC70	75	Unvaccinated	0.728008	0.00554583	0.00816667	0.0137125	0.00574167	0.00513958	0.000710417	349.444	2.662	3.92	6.582	2.756	2.467	0.341	3494.44	26.62	39.2	65.82	27.56	24.67	3.41
	150	delta	1	60x8 weeks	PCR90	MWF	VAC70	75	Unvaccinated	0.704092	0.00513333	0.0262833	0.0314167	0.0139979	0.0106208	0.000554167	337.964	2.464	12.616	15.08	6.719	5.098	0.266	3379.64	24.64	126.16	150.8	67.19	50.98	2.66
	150	delta	1.2	60x8 weeks	PCR90	MWF	VAC70	75	Unvaccinated	0.68465	0.00473125	0.0424792	0.0472104	0.0219875	0.0147792	0.000575	328.632	2.271	20.39	22.661	10.554	7.094	0.276	3286.32	22.71	203.9	226.61	105.54	70.94	2.76
	150	original	0.6	60x8 weeks	PCR90	MWF	VAC70	100	Unvaccinated	0	0.00337708	2.70833e-05	0.00340417	0.00165	0	0	0	1.621	0.013	1.634	0.792	0	0	0	16.21	0.13	16.34	7.92	0	0
	150	original	1	60x8 weeks	PCR90	MWF	VAC70	100	Unvaccinated	0	0.00330833	5.20833e-05	0.00336042	0.00168333	0	0	0	1.588	0.025	1.613	0.808	0	0	0	15.88	0.25	16.13	8.08	0	0
	150	original	1.2	60x8 weeks	PCR90	MWF	VAC70	100	Unvaccinated	0	0.00333958	8.95833e-05	0.00342917	0.00167083	0	0	0	1.603	0.043	1.646	0.802	0	0	0	16.03	0.43	16.46	8.02	0	0
	150	alpha	0.6	60x8 weeks	PCR90	MWF	VAC70	100	Unvaccinated	0	0.00316875	0.000654167	0.00382292	0.00228333	0	0	0	1.521	0.314	1.835	1.096	0	0	0	15.21	3.14	18.35	10.96	0	0
	150	alpha	1	60x8 weeks	PCR90	MWF	VAC70	100	Unvaccinated	0	0.003325	0.00130625	0.00463125	0.00270625	0	0	0	1.596	0.627	2.223	1.299	0	0	0	15.96	6.27	22.23	12.99	0	0
	150	alpha	1.2	60x8 weeks	PCR90	MWF	VAC70	100	Unvaccinated	0	0.00335833	0.0018375	0.00519583	0.00301667	0	0	0	1.612	0.882	2.494	1.448	0	0	0	16.12	8.82	24.94	14.48	0	0
	150	delta	0.6	60x8 weeks	PCR90	MWF	VAC70	100	Unvaccinated	0	0.004375	0.00316667	0.00754167	0.00465208	0	0	0	2.1	1.52	3.62	2.233	0	0	0	21	15.2	36.2	22.33	0	0
	150	delta	1	60x8 weeks	PCR90	MWF	VAC70	100	Unvaccinated	0	0.0041875	0.00968958	0.0138771	0.00853125	0	0	0	2.01	4.651	6.661	4.095	0	0	0	20.1	46.51	66.61	40.95	0	0
	150	delta	1.2	60x8 weeks	PCR90	MWF	VAC70	100	Unvaccinated	0	0.0040125	0.0155708	0.0195833	0.0120771	0	0	0	1.926	7.474	9.4	5.797	0	0	0	19.26	74.74	94	57.97	0	0
	150	original	0.6	60x8 weeks	PCR90	MWF	VAC50	25	Unvaccinated	2.21531	0.00874792	0.00220208	0.01095	0.00173125	0.00878958	0.00208542	1063.35	4.199	1.057	5.256	0.831	4.219	1.001	10633.5	41.99	10.57	52.56	8.31	42.19	10.01
	150	original	1	60x8 weeks	PCR90	MWF	VAC50	25	Unvaccinated	2.20906	0.00861042	0.00442083	0.0130312	0.00203125	0.01045	0.0021125	1060.35	4.133	2.122	6.255	0.975	5.016	1.014	10603.5	41.33	21.22	62.55	9.75	50.16	10.14
	150	original	1.2	60x8 weeks	PCR90	MWF	VAC50	25	Unvaccinated	2.20328	0.00874792	0.00592083	0.0146687	0.00248125	0.0116437	0.00206042	1057.57	4.199	2.842	7.041	1.191	5.589	0.989	10575.7	41.99	28.42	70.41	11.91	55.89	9.89
	150	alpha	0.6	60x8 weeks	PCR90	MWF	VAC50	25	Unvaccinated	2.2013	0.00851458	0.00661875	0.0151333	0.00274792	0.0121125	0.00212292	1056.62	4.087	3.177	7.264	1.319	5.814	1.019	10566.2	40.87	31.77	72.64	13.19	58.14	10.19
	150	alpha	1	60x8 weeks	PCR90	MWF	VAC50	25	Unvaccinated	2.16496	0.00812083	0.0181271	0.0262479	0.00514792	0.0207375	0.00198333	1039.18	3.898	8.701	12.599	2.471	9.954	0.952	10391.8	38.98	87.01	125.99	24.71	99.54	9.52
	150	alpha	1.2	60x8 weeks	PCR90	MWF	VAC50	25	Unvaccinated	2.1301	0.00788333	0.02915	0.0370333	0.00737708	0.0294375	0.00191042	1022.45	3.784	13.992	17.776	3.541	14.13	0.917	10224.5	37.84	139.92	177.76	35.41	141.3	9.17
	150	delta	0.6	60x8 weeks	PCR90	MWF	VAC50	25	Unvaccinated	2.09379	0.0077	0.0425604	0.0502604	0.0132667	0.0359104	0.0018375	1005.02	3.696	20.429	24.125	6.368	17.237	0.882	10050.2	36.96	204.29	241.25	63.68	172.37	8.82
	150	delta	1	60x8 weeks	PCR90	MWF	VAC50	25	Unvaccinated	1.9166	0.00519167	0.100006	0.105198	0.0302542	0.0736583	0.00116042	919.966	2.492	48.003	50.495	14.522	35.356	0.557	9199.66	24.92	480.03	504.95	145.22	353.56	5.57
	150	delta	1.2	60x8 weeks	PCR90	MWF	VAC50	25	Unvaccinated	1.87655	0.00453542	0.110556	0.115092	0.0339104	0.0804938	0.00103333	900.745	2.177	53.067	55.244	16.277	38.637	0.496	9007.45	21.77	530.67	552.44	162.77	386.37	4.96
	150	original	0.6	60x8 weeks	PCR90	MWF	VAC50	50	Unvaccinated	1.47883	0.00762083	0.001125	0.00874583	0.00213542	0.00530208	0.00153542	709.836	3.658	0.54	4.198	1.025	2.545	0.737	7098.36	36.58	5.4	41.98	10.25	25.45	7.37
	150	original	1	60x8 weeks	PCR90	MWF	VAC50	50	Unvaccinated	1.47548	0.00755625	0.00246667	0.0100229	0.00233333	0.00615833	0.00139167	708.231	3.627	1.184	4.811	1.12	2.956	0.668	7082.31	36.27	11.84	48.11	11.2	29.56	6.68
	150	original	1.2	60x8 weeks	PCR90	MWF	VAC50	50	Unvaccinated	1.47422	0.00763542	0.00297708	0.0106125	0.00259583	0.00643125	0.00141042	707.627	3.665	1.429	5.094	1.246	3.087	0.677	7076.27	36.65	14.29	50.94	12.46	30.87	6.77
	150	alpha	0.6	60x8 weeks	PCR90	MWF	VAC50	50	Unvaccinated	1.4691	0.0074875	0.00492083	0.0124083	0.00352292	0.0076625	0.00146667	705.166	3.594	2.362	5.956	1.691	3.678	0.704	7051.66	35.94	23.62	59.56	16.91	36.78	7.04
	150	alpha	1	60x8 weeks	PCR90	MWF	VAC50	50	Unvaccinated	1.45256	0.00741667	0.0119479	0.0193646	0.0057125	0.0117708	0.00139375	697.228	3.56	5.735	9.295	2.742	5.65	0.669	6972.28	35.6	57.35	92.95	27.42	56.5	6.69
	150	alpha	1.2	60x8 weeks	PCR90	MWF	VAC50	50	Unvaccinated	1.44322	0.00710208	0.0169312	0.0240333	0.00712292	0.0142729	0.00126875	692.747	3.409	8.127	11.536	3.419	6.851	0.609	6927.47	34.09	81.27	115.36	34.19	68.51	6.09
	150	delta	0.6	60x8 weeks	PCR90	MWF	VAC50	50	Unvaccinated	1.41904	0.00757083	0.0293583	0.0369292	0.0137792	0.0186771	0.001275	681.137	3.634	14.092	17.726	6.614	8.965	0.612	6811.37	36.34	140.92	177.26	66.14	89.65	6.12
	150	delta	1	60x8 weeks	PCR90	MWF	VAC50	50	Unvaccinated	1.29671	0.00554375	0.0877375	0.0932812	0.0378167	0.0448062	0.000872917	622.42	2.661	42.114	44.775	18.152	21.507	0.419	6224.2	26.61	421.14	447.75	181.52	215.07	4.19
	150	delta	1.2	60x8 weeks	PCR90	MWF	VAC50	50	Unvaccinated	1.27083	0.00467292	0.100458	0.105131	0.0431708	0.0502979	0.000704167	609.996	2.243	48.22	50.463	20.722	24.143	0.338	6099.96	22.43	482.2	504.63	207.22	241.43	3.38
	150	original	0.6	60x8 weeks	PCR90	MWF	VAC50	75	Unvaccinated	0.740112	0.00648958	0.000595833	0.00708542	0.00254375	0.00245625	0.000720833	355.254	3.115	0.286	3.401	1.221	1.179	0.346	3552.54	31.15	2.86	34.01	12.21	11.79	3.46
	150	original	1	60x8 weeks	PCR90	MWF	VAC50	75	Unvaccinated	0.738977	0.00655	0.00096875	0.00751875	0.00272917	0.00279792	0.00076875	354.709	3.144	0.465	3.609	1.31	1.343	0.369	3547.09	31.44	4.65	36.09	13.1	13.43	3.69
	150	original	1.2	60x8 weeks	PCR90	MWF	VAC50	75	Unvaccinated	0.739456	0.00647708	0.00115417	0.00763125	0.0026875	0.0026875	0.00070625	354.939	3.109	0.554	3.663	1.29	1.29	0.339	3549.39	31.09	5.54	36.63	12.9	12.9	3.39
	150	alpha	0.6	60x8 weeks	PCR90	MWF	VAC50	75	Unvaccinated	0.735433	0.00653542	0.00311458	0.00965	0.0040375	0.00359583	0.000691667	353.008	3.137	1.495	4.632	1.938	1.726	0.332	3530.08	31.37	14.95	46.32	19.38	17.26	3.32
	150	alpha	1	60x8 weeks	PCR90	MWF	VAC50	75	Unvaccinated	0.731421	0.00636458	0.00689167	0.0132563	0.0055125	0.00471042	0.000683333	351.082	3.055	3.308	6.363	2.646	2.261	0.328	3510.82	30.55	33.08	63.63	26.46	22.61	3.28
	150	alpha	1.2	60x8 weeks	PCR90	MWF	VAC50	75	Unvaccinated	0.727012	0.00609583	0.009875	0.0159708	0.00693333	0.005675	0.000704167	348.966	2.926	4.74	7.666	3.328	2.724	0.338	3489.66	29.26	47.4	76.66	33.28	27.24	3.38
	150	delta	0.6	60x8 weeks	PCR90	MWF	VAC50	75	Unvaccinated	0.716023	0.00725417	0.0209479	0.0282021	0.0137188	0.00792708	0.000627083	343.691	3.482	10.055	13.537	6.585	3.805	0.301	3436.91	34.82	100.55	135.37	65.85	38.05	3.01
	150	delta	1	60x8 weeks	PCR90	MWF	VAC50	75	Unvaccinated	0.667933	0.00570417	0.0667333	0.0724375	0.0377375	0.0183896	0.000441667	320.608	2.738	32.032	34.77	18.114	8.827	0.212	3206.08	27.38	320.32	347.7	181.14	88.27	2.12
	150	delta	1.2	60x8 weeks	PCR90	MWF	VAC50	75	Unvaccinated	0.649375	0.00491042	0.0866688	0.0915792	0.0483833	0.0225083	0.000485417	311.7	2.357	41.601	43.958	23.224	10.804	0.233	3117	23.57	416.01	439.58	232.24	108.04	2.33
	150	original	0.6	60x8 weeks	PCR90	MWF	VAC50	100	Unvaccinated	0	0.00539167	6.875e-05	0.00546042	0.00284792	0	0	0	2.588	0.033	2.621	1.367	0	0	0	25.88	0.33	26.21	13.67	0	0
	150	original	1	60x8 weeks	PCR90	MWF	VAC50	100	Unvaccinated	0	0.00531042	0.0001	0.00541042	0.00288333	0	0	0	2.549	0.048	2.597	1.384	0	0	0	25.49	0.48	25.97	13.84	0	0
	150	original	1.2	60x8 weeks	PCR90	MWF	VAC50	100	Unvaccinated	0	0.00544792	0.00014375	0.00559167	0.00295417	0	0	0	2.615	0.069	2.684	1.418	0	0	0	26.15	0.69	26.84	14.18	0	0
	150	alpha	0.6	60x8 weeks	PCR90	MWF	VAC50	100	Unvaccinated	0	0.00519167	0.00189375	0.00708542	0.00432083	0	0	0	2.492	0.909	3.401	2.074	0	0	0	24.92	9.09	34.01	20.74	0	0
	150	alpha	1	60x8 weeks	PCR90	MWF	VAC50	100	Unvaccinated	0	0.00492292	0.00383958	0.0087625	0.00539167	0	0	0	2.363	1.843	4.206	2.588	0	0	0	23.63	18.43	42.06	25.88	0	0
	150	alpha	1.2	60x8 weeks	PCR90	MWF	VAC50	100	Unvaccinated	0	0.005175	0.00549375	0.0106687	0.00645833	0	0	0	2.484	2.637	5.121	3.1	0	0	0	24.84	26.37	51.21	31	0	0
	150	delta	0.6	60x8 weeks	PCR90	MWF	VAC50	100	Unvaccinated	0	0.00662917	0.0143375	0.0209667	0.0134375	0	0	0	3.182	6.882	10.064	6.45	0	0	0	31.82	68.82	100.64	64.5	0	0
	150	delta	1	60x8 weeks	PCR90	MWF	VAC50	100	Unvaccinated	0	0.0057625	0.0464771	0.0522396	0.0336083	0	0	0	2.766	22.309	25.075	16.132	0	0	0	27.66	223.09	250.75	161.32	0	0
	150	delta	1.2	60x8 weeks	PCR90	MWF	VAC50	100	Unvaccinated	0	0.00513125	0.0704271	0.0755583	0.0492125	0	0	0	2.463	33.805	36.268	23.622	0	0	0	24.63	338.05	362.68	236.22	0	0
	150	original	0.6	60x8 weeks	PCR90	M	NOVAC	0	Unvaccinated	0.986292	0.00980417	0.00609167	0.0158958	0.00536667	0.0073375	0.000879167	473.42	4.706	2.924	7.63	2.576	3.522	0.422	4734.2	47.06	29.24	76.3	25.76	35.22	4.22
	150	original	1	60x8 weeks	PCR90	M	NOVAC	0	Unvaccinated	0.979323	0.00907083	0.0149479	0.0240187	0.00805417	0.0111188	0.000958333	470.075	4.354	7.175	11.529	3.866	5.337	0.46	4700.75	43.54	71.75	115.29	38.66	53.37	4.6
	150	original	1.2	60x8 weeks	PCR90	M	NOVAC	0	Unvaccinated	0.971725	0.00920417	0.0231125	0.0323167	0.0109687	0.0150229	0.000885417	466.428	4.418	11.094	15.512	5.265	7.211	0.425	4664.28	44.18	110.94	155.12	52.65	72.11	4.25
	150	alpha	0.6	60x8 weeks	PCR90	M	NOVAC	0	Unvaccinated	0.967219	0.00934792	0.0240812	0.0334292	0.0131354	0.0163562	0.00085625	464.265	4.487	11.559	16.046	6.305	7.851	0.411	4642.65	44.87	115.59	160.46	63.05	78.51	4.11
	150	alpha	1	60x8 weeks	PCR90	M	NOVAC	0	Unvaccinated	0.91629	0.00701875	0.0744125	0.0814312	0.0325458	0.0414979	0.000675	439.819	3.369	35.718	39.087	15.622	19.919	0.324	4398.19	33.69	357.18	390.87	156.22	199.19	3.24
	150	alpha	1.2	60x8 weeks	PCR90	M	NOVAC	0	Unvaccinated	0.894292	0.00620833	0.0929729	0.0991812	0.0400354	0.0515437	0.000597917	429.26	2.98	44.627	47.607	19.217	24.741	0.287	4292.6	29.8	446.27	476.07	192.17	247.41	2.87
	150	delta	0.6	60x8 weeks	PCR90	M	NOVAC	0	Unvaccinated	0.880415	0.00556667	0.102163	0.107729	0.0482563	0.052675	0.000625	422.599	2.672	49.038	51.71	23.163	25.284	0.3	4225.99	26.72	490.38	517.1	231.63	252.84	3
	150	delta	1	60x8 weeks	PCR90	M	NOVAC	0	Unvaccinated	0.858219	0.00393958	0.11744	0.121379	0.0551458	0.0604417	0.000383333	411.945	1.891	56.371	58.262	26.47	29.012	0.184	4119.45	18.91	563.71	582.62	264.7	290.12	1.84
	150	delta	1.2	60x8 weeks	PCR90	M	NOVAC	0	Unvaccinated	0.854554	0.00367917	0.11895	0.122629	0.0564938	0.0610313	0.000372917	410.186	1.766	57.096	58.862	27.117	29.295	0.179	4101.86	17.66	570.96	588.62	271.17	292.95	1.79
	150	original	0.6	60x8 weeks	PCR90	M	VAC95	25	Unvaccinated	0.740852	0.00758542	0.00319167	0.0107771	0.00357083	0.00496875	0.00065625	355.609	3.641	1.532	5.173	1.714	2.385	0.315	3556.09	36.41	15.32	51.73	17.14	23.85	3.15
	150	original	1	60x8 weeks	PCR90	M	VAC95	25	Unvaccinated	0.737444	0.00756042	0.007	0.0145604	0.00495625	0.00663333	0.00068125	353.973	3.629	3.36	6.989	2.379	3.184	0.327	3539.73	36.29	33.6	69.89	23.79	31.84	3.27
	150	original	1.2	60x8 weeks	PCR90	M	VAC95	25	Unvaccinated	0.735675	0.00739583	0.00962292	0.0170187	0.0057875	0.00767708	0.000695833	353.124	3.55	4.619	8.169	2.778	3.685	0.334	3531.24	35.5	46.19	81.69	27.78	36.85	3.34
	150	alpha	0.6	60x8 weeks	PCR90	M	VAC95	25	Unvaccinated	0.733862	0.00749792	0.0103521	0.01785	0.00678333	0.00844583	0.000675	352.254	3.599	4.969	8.568	3.256	4.054	0.324	3522.54	35.99	49.69	85.68	32.56	40.54	3.24
	150	alpha	1	60x8 weeks	PCR90	M	VAC95	25	Unvaccinated	0.716048	0.00660417	0.0301667	0.0367708	0.0144354	0.0175083	0.00058125	343.703	3.17	14.48	17.65	6.929	8.404	0.279	3437.03	31.7	144.8	176.5	69.29	84.04	2.79
	150	alpha	1.2	60x8 weeks	PCR90	M	VAC95	25	Unvaccinated	0.702756	0.006025	0.0433208	0.0493458	0.0196854	0.0235813	0.00055	337.323	2.892	20.794	23.686	9.449	11.319	0.264	3373.23	28.92	207.94	236.86	94.49	113.19	2.64
	150	delta	0.6	60x8 weeks	PCR90	M	VAC95	25	Unvaccinated	0.692092	0.00601875	0.0537854	0.0598042	0.0267708	0.0261937	0.00055625	332.204	2.889	25.817	28.706	12.85	12.573	0.267	3322.04	28.89	258.17	287.06	128.5	125.73	2.67
	150	delta	1	60x8 weeks	PCR90	M	VAC95	25	Unvaccinated	0.65504	0.00406875	0.0927188	0.0967875	0.0452813	0.0410083	0.00035625	314.419	1.953	44.505	46.458	21.735	19.684	0.171	3144.19	19.53	445.05	464.58	217.35	196.84	1.71
	150	delta	1.2	60x8 weeks	PCR90	M	VAC95	25	Unvaccinated	0.650317	0.00371042	0.0989479	0.102658	0.0478271	0.043125	0.000320833	312.152	1.781	47.495	49.276	22.957	20.7	0.154	3121.52	17.81	474.95	492.76	229.57	207	1.54
	150	original	0.6	60x8 weeks	PCR90	M	VAC95	50	Unvaccinated	0.494658	0.00523958	0.00131667	0.00655625	0.00222917	0.00285	0.000475	237.436	2.515	0.632	3.147	1.07	1.368	0.228	2374.36	25.15	6.32	31.47	10.7	13.68	2.28
	150	original	1	60x8 weeks	PCR90	M	VAC95	50	Unvaccinated	0.493704	0.00542708	0.00235208	0.00777917	0.00257708	0.00343542	0.000433333	236.978	2.605	1.129	3.734	1.237	1.649	0.208	2369.78	26.05	11.29	37.34	12.37	16.49	2.08
	150	original	1.2	60x8 weeks	PCR90	M	VAC95	50	Unvaccinated	0.493156	0.00519375	0.00321042	0.00840417	0.00292917	0.00355833	0.000514583	236.715	2.493	1.541	4.034	1.406	1.708	0.247	2367.15	24.93	15.41	40.34	14.06	17.08	2.47
	150	alpha	0.6	60x8 weeks	PCR90	M	VAC95	50	Unvaccinated	0.492119	0.00542292	0.00360417	0.00902708	0.00346875	0.00406667	0.00049375	236.217	2.603	1.73	4.333	1.665	1.952	0.237	2362.17	26.03	17.3	43.33	16.65	19.52	2.37
	150	alpha	1	60x8 weeks	PCR90	M	VAC95	50	Unvaccinated	0.487658	0.0050125	0.00893542	0.0139479	0.00552083	0.0062125	0.000472917	234.076	2.406	4.289	6.695	2.65	2.982	0.227	2340.76	24.06	42.89	66.95	26.5	29.82	2.27
	150	alpha	1.2	60x8 weeks	PCR90	M	VAC95	50	Unvaccinated	0.484217	0.00515625	0.0129417	0.0180979	0.00731042	0.00800625	0.000420833	232.424	2.475	6.212	8.687	3.509	3.843	0.202	2324.24	24.75	62.12	86.87	35.09	38.43	2.02
	150	delta	0.6	60x8 weeks	PCR90	M	VAC95	50	Unvaccinated	0.481454	0.005175	0.0166125	0.0217875	0.00974375	0.00869583	0.000420833	231.098	2.484	7.974	10.458	4.677	4.174	0.202	2310.98	24.84	79.74	104.58	46.77	41.74	2.02
	150	delta	1	60x8 weeks	PCR90	M	VAC95	50	Unvaccinated	0.460065	0.00425833	0.0463292	0.0505875	0.0232667	0.0182771	0.000339583	220.831	2.044	22.238	24.282	11.168	8.773	0.163	2208.31	20.44	222.38	242.82	111.68	87.73	1.63
	150	delta	1.2	60x8 weeks	PCR90	M	VAC95	50	Unvaccinated	0.451321	0.00384583	0.0584792	0.062325	0.0289854	0.0219458	0.000341667	216.634	1.846	28.07	29.916	13.913	10.534	0.164	2166.34	18.46	280.7	299.16	139.13	105.34	1.64
	150	original	0.6	60x8 weeks	PCR90	M	VAC95	75	Unvaccinated	0.247748	0.0029875	0.00030625	0.00329375	0.00107917	0.00127917	0.0002375	118.919	1.434	0.147	1.581	0.518	0.614	0.114	1189.19	14.34	1.47	15.81	5.18	6.14	1.14
	150	original	1	60x8 weeks	PCR90	M	VAC95	75	Unvaccinated	0.247544	0.00297708	0.000554167	0.00353125	0.00134792	0.00118333	0.0002375	118.821	1.429	0.266	1.695	0.647	0.568	0.114	1188.21	14.29	2.66	16.95	6.47	5.68	1.14
	150	original	1.2	60x8 weeks	PCR90	M	VAC95	75	Unvaccinated	0.247323	0.00299167	0.000708333	0.0037	0.00132708	0.00138958	0.000195833	118.715	1.436	0.34	1.776	0.637	0.667	0.094	1187.15	14.36	3.4	17.76	6.37	6.67	0.94
	150	alpha	0.6	60x8 weeks	PCR90	M	VAC95	75	Unvaccinated	0.247131	0.00311458	0.000960417	0.004075	0.00157708	0.00155208	0.00025625	118.623	1.495	0.461	1.956	0.757	0.745	0.123	1186.23	14.95	4.61	19.56	7.57	7.45	1.23
	150	alpha	1	60x8 weeks	PCR90	M	VAC95	75	Unvaccinated	0.24625	0.00310625	0.00190625	0.0050125	0.00200208	0.00195208	0.000239583	118.2	1.491	0.915	2.406	0.961	0.937	0.115	1182	14.91	9.15	24.06	9.61	9.37	1.15
	150	alpha	1.2	60x8 weeks	PCR90	M	VAC95	75	Unvaccinated	0.246085	0.00320833	0.00224375	0.00545208	0.002175	0.00201667	0.00026875	118.121	1.54	1.077	2.617	1.044	0.968	0.129	1181.21	15.4	10.77	26.17	10.44	9.68	1.29
	150	delta	0.6	60x8 weeks	PCR90	M	VAC95	75	Unvaccinated	0.245175	0.00355417	0.00376458	0.00731875	0.00336458	0.00223958	0.00021875	117.684	1.706	1.807	3.513	1.615	1.075	0.105	1176.84	17.06	18.07	35.13	16.15	10.75	1.05
	150	delta	1	60x8 weeks	PCR90	M	VAC95	75	Unvaccinated	0.241613	0.00338125	0.009875	0.0132563	0.00625625	0.00377917	0.00023125	115.974	1.623	4.74	6.363	3.003	1.814	0.111	1159.74	16.23	47.4	63.63	30.03	18.14	1.11
	150	delta	1.2	60x8 weeks	PCR90	M	VAC95	75	Unvaccinated	0.239475	0.00335	0.0141271	0.0174771	0.00813958	0.00497708	0.000222917	114.948	1.608	6.781	8.389	3.907	2.389	0.107	1149.48	16.08	67.81	83.89	39.07	23.89	1.07
	150	original	0.6	60x8 weeks	PCR90	M	VAC95	100	Unvaccinated	0	0.000795833	2.08333e-06	0.000797917	0.000314583	0	0	0	0.382	0.001	0.383	0.151	0	0	0	3.82	0.01	3.83	1.51	0	0
	150	original	1	60x8 weeks	PCR90	M	VAC95	100	Unvaccinated	0	0.000802083	0	0.000802083	0.000314583	0	0	0	0.385	0	0.385	0.151	0	0	0	3.85	0	3.85	1.51	0	0
	150	original	1.2	60x8 weeks	PCR90	M	VAC95	100	Unvaccinated	0	0.00068125	6.25e-06	0.0006875	0.000275	0	0	0	0.327	0.003	0.33	0.132	0	0	0	3.27	0.03	3.3	1.32	0	0
	150	alpha	0.6	60x8 weeks	PCR90	M	VAC95	100	Unvaccinated	0	0.000964583	5e-05	0.00101458	0.000508333	0	0	0	0.463	0.024	0.487	0.244	0	0	0	4.63	0.24	4.87	2.44	0	0
	150	alpha	1	60x8 weeks	PCR90	M	VAC95	100	Unvaccinated	0	0.000964583	0.000108333	0.00107292	0.000504167	0	0	0	0.463	0.052	0.515	0.242	0	0	0	4.63	0.52	5.15	2.42	0	0
	150	alpha	1.2	60x8 weeks	PCR90	M	VAC95	100	Unvaccinated	0	0.00091875	0.000104167	0.00102292	0.000491667	0	0	0	0.441	0.05	0.491	0.236	0	0	0	4.41	0.5	4.91	2.36	0	0
	150	delta	0.6	60x8 weeks	PCR90	M	VAC95	100	Unvaccinated	0	0.00139167	0.000297917	0.00168958	0.000925	0	0	0	0.668	0.143	0.811	0.444	0	0	0	6.68	1.43	8.11	4.44	0	0
	150	delta	1	60x8 weeks	PCR90	M	VAC95	100	Unvaccinated	0	0.00144375	0.00049375	0.0019375	0.00101458	0	0	0	0.693	0.237	0.93	0.487	0	0	0	6.93	2.37	9.3	4.87	0	0
	150	delta	1.2	60x8 weeks	PCR90	M	VAC95	100	Unvaccinated	0	0.00153125	0.000760417	0.00229167	0.00124375	0	0	0	0.735	0.365	1.1	0.597	0	0	0	7.35	3.65	11	5.97	0	0
	150	original	0.6	60x8 weeks	PCR90	M	VAC70	25	Unvaccinated	0.740883	0.00829792	0.00331042	0.0116083	0.00403958	0.00481667	0.000695833	355.624	3.983	1.589	5.572	1.939	2.312	0.334	3556.24	39.83	15.89	55.72	19.39	23.12	3.34
	150	original	1	60x8 weeks	PCR90	M	VAC70	25	Unvaccinated	0.73746	0.00804167	0.00785833	0.0159	0.00571458	0.00647708	0.000764583	353.981	3.86	3.772	7.632	2.743	3.109	0.367	3539.81	38.6	37.72	76.32	27.43	31.09	3.67
	150	original	1.2	60x8 weeks	PCR90	M	VAC70	25	Unvaccinated	0.735985	0.00798333	0.00997917	0.0179625	0.00645417	0.00750417	0.000722917	353.273	3.832	4.79	8.622	3.098	3.602	0.347	3532.73	38.32	47.9	86.22	30.98	36.02	3.47
	150	alpha	0.6	60x8 weeks	PCR90	M	VAC70	25	Unvaccinated	0.732656	0.0080125	0.0121667	0.0201792	0.00833958	0.00865833	0.0006875	351.675	3.846	5.84	9.686	4.003	4.156	0.33	3516.75	38.46	58.4	96.86	40.03	41.56	3.3
	150	alpha	1	60x8 weeks	PCR90	M	VAC70	25	Unvaccinated	0.712167	0.00690833	0.0374312	0.0443396	0.0186354	0.0190875	0.0006	341.84	3.316	17.967	21.283	8.945	9.162	0.288	3418.4	33.16	179.67	212.83	89.45	91.62	2.88
	150	alpha	1.2	60x8 weeks	PCR90	M	VAC70	25	Unvaccinated	0.694935	0.00664375	0.0560063	0.06265	0.027125	0.0271062	0.000558333	333.569	3.189	26.883	30.072	13.02	13.011	0.268	3335.69	31.89	268.83	300.72	130.2	130.11	2.68
	150	delta	0.6	60x8 weeks	PCR90	M	VAC70	25	Unvaccinated	0.686735	0.00619583	0.0664458	0.0726417	0.0347833	0.0281813	0.000514583	329.633	2.974	31.894	34.868	16.696	13.527	0.247	3296.33	29.74	318.94	348.68	166.96	135.27	2.47
	150	delta	1	60x8 weeks	PCR90	M	VAC70	25	Unvaccinated	0.649298	0.00420833	0.108515	0.112723	0.0561917	0.0432437	0.000377083	311.663	2.02	52.087	54.107	26.972	20.757	0.181	3116.63	20.2	520.87	541.07	269.72	207.57	1.81
	150	delta	1.2	60x8 weeks	PCR90	M	VAC70	25	Unvaccinated	0.645294	0.00388125	0.112998	0.116879	0.0584979	0.0447646	0.000339583	309.741	1.863	54.239	56.102	28.079	21.487	0.163	3097.41	18.63	542.39	561.02	280.79	214.87	1.63
	150	original	0.6	60x8 weeks	PCR90	M	VAC70	50	Unvaccinated	0.494681	0.00672708	0.00161458	0.00834167	0.00296667	0.00305833	0.000479167	237.447	3.229	0.775	4.004	1.424	1.468	0.23	2374.47	32.29	7.75	40.04	14.24	14.68	2.3
	150	original	1	60x8 weeks	PCR90	M	VAC70	50	Unvaccinated	0.493796	0.00652917	0.00322917	0.00975833	0.00368958	0.00331042	0.000470833	237.022	3.134	1.55	4.684	1.771	1.589	0.226	2370.22	31.34	15.5	46.84	17.71	15.89	2.26
	150	original	1.2	60x8 weeks	PCR90	M	VAC70	50	Unvaccinated	0.49334	0.00644375	0.00396875	0.0104125	0.0038875	0.00355	0.000433333	236.803	3.093	1.905	4.998	1.866	1.704	0.208	2368.03	30.93	19.05	49.98	18.66	17.04	2.08
	150	alpha	0.6	60x8 weeks	PCR90	M	VAC70	50	Unvaccinated	0.491452	0.00648542	0.00565833	0.0121438	0.00530833	0.00444583	0.000475	235.897	3.113	2.716	5.829	2.548	2.134	0.228	2358.97	31.13	27.16	58.29	25.48	21.34	2.28
	150	alpha	1	60x8 weeks	PCR90	M	VAC70	50	Unvaccinated	0.48496	0.00631458	0.0149917	0.0213062	0.00953333	0.00752917	0.0004375	232.781	3.031	7.196	10.227	4.576	3.614	0.21	2327.81	30.31	71.96	102.27	45.76	36.14	2.1
	150	alpha	1.2	60x8 weeks	PCR90	M	VAC70	50	Unvaccinated	0.479662	0.00606458	0.0234604	0.029525	0.0133	0.0103729	0.0004875	230.238	2.911	11.261	14.172	6.384	4.979	0.234	2302.38	29.11	112.61	141.72	63.84	49.79	2.34
	150	delta	0.6	60x8 weeks	PCR90	M	VAC70	50	Unvaccinated	0.474129	0.005925	0.0329083	0.0388333	0.0195521	0.0116271	0.000397917	227.582	2.844	15.796	18.64	9.385	5.581	0.191	2275.82	28.44	157.96	186.4	93.85	55.81	1.91
	150	delta	1	60x8 weeks	PCR90	M	VAC70	50	Unvaccinated	0.445517	0.00466458	0.0837208	0.0883854	0.0467583	0.02415	0.000285417	213.848	2.239	40.186	42.425	22.444	11.592	0.137	2138.48	22.39	401.86	424.25	224.44	115.92	1.37
	150	delta	1.2	60x8 weeks	PCR90	M	VAC70	50	Unvaccinated	0.439869	0.00408542	0.0953417	0.0994271	0.0531833	0.0261458	0.000283333	211.137	1.961	45.764	47.725	25.528	12.55	0.136	2111.37	19.61	457.64	477.25	255.28	125.5	1.36
	150	original	0.6	60x8 weeks	PCR90	M	VAC70	75	Unvaccinated	0.247708	0.00497292	0.0005875	0.00556042	0.00231667	0.00126458	0.00019375	118.9	2.387	0.282	2.669	1.112	0.607	0.093	1189	23.87	2.82	26.69	11.12	6.07	0.93
	150	original	1	60x8 weeks	PCR90	M	VAC70	75	Unvaccinated	0.247377	0.00487292	0.00108958	0.0059625	0.00244792	0.00145833	0.000252083	118.741	2.339	0.523	2.862	1.175	0.7	0.121	1187.41	23.39	5.23	28.62	11.75	7	1.21
	150	original	1.2	60x8 weeks	PCR90	M	VAC70	75	Unvaccinated	0.247365	0.00492083	0.00129792	0.00621875	0.00263958	0.00136458	0.00026875	118.735	2.362	0.623	2.985	1.267	0.655	0.129	1187.35	23.62	6.23	29.85	12.67	6.55	1.29
	150	alpha	0.6	60x8 weeks	PCR90	M	VAC70	75	Unvaccinated	0.246506	0.0049875	0.00246458	0.00745208	0.00367708	0.00176667	0.00023125	118.323	2.394	1.183	3.577	1.765	0.848	0.111	1183.23	23.94	11.83	35.77	17.65	8.48	1.11
	150	alpha	1	60x8 weeks	PCR90	M	VAC70	75	Unvaccinated	0.245404	0.00500833	0.00505833	0.0100667	0.00495	0.00237083	0.00021875	117.794	2.404	2.428	4.832	2.376	1.138	0.105	1177.94	24.04	24.28	48.32	23.76	11.38	1.05
	150	alpha	1.2	60x8 weeks	PCR90	M	VAC70	75	Unvaccinated	0.244496	0.00482083	0.00733542	0.0121563	0.00614375	0.00277708	0.000241667	117.358	2.314	3.521	5.835	2.949	1.333	0.116	1173.58	23.14	35.21	58.35	29.49	13.33	1.16
	150	delta	0.6	60x8 weeks	PCR90	M	VAC70	75	Unvaccinated	0.242977	0.00552083	0.0119979	0.0175187	0.0094125	0.00319375	0.0002125	116.629	2.65	5.759	8.409	4.518	1.533	0.102	1166.29	26.5	57.59	84.09	45.18	15.33	1.02
	150	delta	1	60x8 weeks	PCR90	M	VAC70	75	Unvaccinated	0.23409	0.00477917	0.0406292	0.0454083	0.0252917	0.00711458	0.000191667	112.363	2.294	19.502	21.796	12.14	3.415	0.092	1123.63	22.94	195.02	217.96	121.4	34.15	0.92
	150	delta	1.2	60x8 weeks	PCR90	M	VAC70	75	Unvaccinated	0.22851	0.00440417	0.0589708	0.063375	0.0363479	0.00945417	0.00015625	109.685	2.114	28.306	30.42	17.447	4.538	0.075	1096.85	21.14	283.06	304.2	174.47	45.38	0.75
	150	original	0.6	60x8 weeks	PCR90	M	VAC70	100	Unvaccinated	0	0.00339375	4.16667e-05	0.00343542	0.00154792	0	0	0	1.629	0.02	1.649	0.743	0	0	0	16.29	0.2	16.49	7.43	0	0
	150	original	1	60x8 weeks	PCR90	M	VAC70	100	Unvaccinated	0	0.00344792	5.41667e-05	0.00350208	0.00172708	0	0	0	1.655	0.026	1.681	0.829	0	0	0	16.55	0.26	16.81	8.29	0	0
	150	original	1.2	60x8 weeks	PCR90	M	VAC70	100	Unvaccinated	0	0.00345833	4.58333e-05	0.00350417	0.00172708	0	0	0	1.66	0.022	1.682	0.829	0	0	0	16.6	0.22	16.82	8.29	0	0
	150	alpha	0.6	60x8 weeks	PCR90	M	VAC70	100	Unvaccinated	0	0.00331458	0.000635417	0.00395	0.00239375	0	0	0	1.591	0.305	1.896	1.149	0	0	0	15.91	3.05	18.96	11.49	0	0
	150	alpha	1	60x8 weeks	PCR90	M	VAC70	100	Unvaccinated	0	0.00338542	0.00131458	0.0047	0.00279583	0	0	0	1.625	0.631	2.256	1.342	0	0	0	16.25	6.31	22.56	13.42	0	0
	150	alpha	1.2	60x8 weeks	PCR90	M	VAC70	100	Unvaccinated	0	0.0032875	0.00154792	0.00483542	0.00275625	0	0	0	1.578	0.743	2.321	1.323	0	0	0	15.78	7.43	23.21	13.23	0	0
	150	delta	0.6	60x8 weeks	PCR90	M	VAC70	100	Unvaccinated	0	0.00435833	0.00369583	0.00805417	0.00505417	0	0	0	2.092	1.774	3.866	2.426	0	0	0	20.92	17.74	38.66	24.26	0	0
	150	delta	1	60x8 weeks	PCR90	M	VAC70	100	Unvaccinated	0	0.00409167	0.00998333	0.014075	0.00865417	0	0	0	1.964	4.792	6.756	4.154	0	0	0	19.64	47.92	67.56	41.54	0	0
	150	delta	1.2	60x8 weeks	PCR90	M	VAC70	100	Unvaccinated	0	0.00411875	0.0171646	0.0212833	0.0129875	0	0	0	1.977	8.239	10.216	6.234	0	0	0	19.77	82.39	102.16	62.34	0	0
	150	original	0.6	60x8 weeks	PCR90	M	VAC50	25	Unvaccinated	0.741038	0.00861667	0.003625	0.0122417	0.00449375	0.00480625	0.0006625	355.698	4.136	1.74	5.876	2.157	2.307	0.318	3556.98	41.36	17.4	58.76	21.57	23.07	3.18
	150	original	1	60x8 weeks	PCR90	M	VAC50	25	Unvaccinated	0.738204	0.00858125	0.007775	0.0163562	0.00587708	0.00638958	0.00075625	354.338	4.119	3.732	7.851	2.821	3.067	0.363	3543.38	41.19	37.32	78.51	28.21	30.67	3.63
	150	original	1.2	60x8 weeks	PCR90	M	VAC50	25	Unvaccinated	0.734983	0.00848958	0.0118729	0.0203625	0.00764583	0.00799375	0.000633333	352.792	4.075	5.699	9.774	3.67	3.837	0.304	3527.92	40.75	56.99	97.74	36.7	38.37	3.04
	150	alpha	0.6	60x8 weeks	PCR90	M	VAC50	25	Unvaccinated	0.731896	0.00829375	0.014225	0.0225188	0.00940417	0.00929375	0.000654167	351.31	3.981	6.828	10.809	4.514	4.461	0.314	3513.1	39.81	68.28	108.09	45.14	44.61	3.14
	150	alpha	1	60x8 weeks	PCR90	M	VAC50	25	Unvaccinated	0.70811	0.0073625	0.0439458	0.0513083	0.0223583	0.0210479	0.0005625	339.893	3.534	21.094	24.628	10.732	10.103	0.27	3398.93	35.34	210.94	246.28	107.32	101.03	2.7
	150	alpha	1.2	60x8 weeks	PCR90	M	VAC50	25	Unvaccinated	0.690425	0.00660833	0.0661542	0.0727625	0.0324333	0.0295354	0.000522917	331.404	3.172	31.754	34.926	15.568	14.177	0.251	3314.04	31.72	317.54	349.26	155.68	141.77	2.51
	150	delta	0.6	60x8 weeks	PCR90	M	VAC50	25	Unvaccinated	0.678619	0.0061125	0.0796479	0.0857604	0.0422187	0.0317646	0.00044375	325.737	2.934	38.231	41.165	20.265	15.247	0.213	3257.37	29.34	382.31	411.65	202.65	152.47	2.13
	150	delta	1	60x8 weeks	PCR90	M	VAC50	25	Unvaccinated	0.648173	0.004125	0.113233	0.117358	0.0594375	0.0436	0.000302083	311.123	1.98	54.352	56.332	28.53	20.928	0.145	3111.23	19.8	543.52	563.32	285.3	209.28	1.45
	150	delta	1.2	60x8 weeks	PCR90	M	VAC50	25	Unvaccinated	0.645969	0.00387917	0.115777	0.119656	0.0610375	0.0442854	0.000341667	310.065	1.862	55.573	57.435	29.298	21.257	0.164	3100.65	18.62	555.73	574.35	292.98	212.57	1.64
	150	original	0.6	60x8 weeks	PCR90	M	VAC50	50	Unvaccinated	0.494519	0.00756875	0.00191875	0.0094875	0.0038625	0.00288125	0.00051875	237.369	3.633	0.921	4.554	1.854	1.383	0.249	2373.69	36.33	9.21	45.54	18.54	13.83	2.49
	150	original	1	60x8 weeks	PCR90	M	VAC50	50	Unvaccinated	0.493673	0.00750833	0.00388125	0.0113896	0.00458542	0.00341458	0.000485417	236.963	3.604	1.863	5.467	2.201	1.639	0.233	2369.63	36.04	18.63	54.67	22.01	16.39	2.33
	150	original	1.2	60x8 weeks	PCR90	M	VAC50	50	Unvaccinated	0.49305	0.0073875	0.00512708	0.0125146	0.00505208	0.00369583	0.000460417	236.664	3.546	2.461	6.007	2.425	1.774	0.221	2366.64	35.46	24.61	60.07	24.25	17.74	2.21
	150	alpha	0.6	60x8 weeks	PCR90	M	VAC50	50	Unvaccinated	0.490533	0.00735208	0.0077375	0.0150896	0.00701667	0.00479583	0.000497917	235.456	3.529	3.714	7.243	3.368	2.302	0.239	2354.56	35.29	37.14	72.43	33.68	23.02	2.39
	150	alpha	1	60x8 weeks	PCR90	M	VAC50	50	Unvaccinated	0.482433	0.00685	0.0223667	0.0292167	0.0138021	0.00891875	0.0004125	231.568	3.288	10.736	14.024	6.625	4.281	0.198	2315.68	32.88	107.36	140.24	66.25	42.81	1.98
	150	alpha	1.2	60x8 weeks	PCR90	M	VAC50	50	Unvaccinated	0.474212	0.00651458	0.0362271	0.0427417	0.0206208	0.0131313	0.000389583	227.622	3.127	17.389	20.516	9.898	6.303	0.187	2276.22	31.27	173.89	205.16	98.98	63.03	1.87
	150	delta	0.6	60x8 weeks	PCR90	M	VAC50	50	Unvaccinated	0.46679	0.00644375	0.0525562	0.059	0.0314125	0.0151542	0.000370833	224.059	3.093	25.227	28.32	15.078	7.274	0.178	2240.59	30.93	252.27	283.2	150.78	72.74	1.78
	150	delta	1	60x8 weeks	PCR90	M	VAC50	50	Unvaccinated	0.438633	0.00460208	0.102	0.106602	0.0593729	0.0264375	0.000264583	210.544	2.209	48.96	51.169	28.499	12.69	0.127	2105.44	22.09	489.6	511.69	284.99	126.9	1.27
	150	delta	1.2	60x8 weeks	PCR90	M	VAC50	50	Unvaccinated	0.432412	0.00406875	0.110713	0.114781	0.0648792	0.0286125	0.000291667	207.558	1.953	53.142	55.095	31.142	13.734	0.14	2075.58	19.53	531.42	550.95	311.42	137.34	1.4
	150	original	0.6	60x8 weeks	PCR90	M	VAC50	75	Unvaccinated	0.247771	0.00623958	0.000689583	0.00692917	0.00314583	0.00125208	0.00021875	118.93	2.995	0.331	3.326	1.51	0.601	0.105	1189.3	29.95	3.31	33.26	15.1	6.01	1.05
	150	original	1	60x8 weeks	PCR90	M	VAC50	75	Unvaccinated	0.247535	0.0066375	0.0013	0.0079375	0.00351458	0.00133958	0.00025625	118.817	3.186	0.624	3.81	1.687	0.643	0.123	1188.17	31.86	6.24	38.1	16.87	6.43	1.23
	150	original	1.2	60x8 weeks	PCR90	M	VAC50	75	Unvaccinated	0.247123	0.00670208	0.00183333	0.00853542	0.00383125	0.00152917	0.00020625	118.619	3.217	0.88	4.097	1.839	0.734	0.099	1186.19	32.17	8.8	40.97	18.39	7.34	0.99
	150	alpha	0.6	60x8 weeks	PCR90	M	VAC50	75	Unvaccinated	0.246283	0.00630208	0.00397292	0.010275	0.00544167	0.00179792	0.0002375	118.216	3.025	1.907	4.932	2.612	0.863	0.114	1182.16	30.25	19.07	49.32	26.12	8.63	1.14
	150	alpha	1	60x8 weeks	PCR90	M	VAC50	75	Unvaccinated	0.24434	0.00604167	0.0100187	0.0160604	0.00865417	0.00278542	0.000258333	117.283	2.9	4.809	7.709	4.154	1.337	0.124	1172.83	29	48.09	77.09	41.54	13.37	1.24
	150	alpha	1.2	60x8 weeks	PCR90	M	VAC50	75	Unvaccinated	0.242442	0.00620208	0.0155812	0.0217833	0.0115042	0.00385625	0.000227083	116.372	2.977	7.479	10.456	5.522	1.851	0.109	1163.72	29.77	74.79	104.56	55.22	18.51	1.09
	150	delta	0.6	60x8 weeks	PCR90	M	VAC50	75	Unvaccinated	0.239437	0.00673542	0.0281042	0.0348396	0.0200271	0.0047625	0.000204167	114.93	3.233	13.49	16.723	9.613	2.286	0.098	1149.3	32.33	134.9	167.23	96.13	22.86	0.98
	150	delta	1	60x8 weeks	PCR90	M	VAC50	75	Unvaccinated	0.224792	0.00512708	0.0832354	0.0883625	0.0526792	0.011275	0.000164583	107.9	2.461	39.953	42.414	25.286	5.412	0.079	1079	24.61	399.53	424.14	252.86	54.12	0.79
	150	delta	1.2	60x8 weeks	PCR90	M	VAC50	75	Unvaccinated	0.220508	0.004525	0.0988146	0.10334	0.0629271	0.0130625	0.00015	105.844	2.172	47.431	49.603	30.205	6.27	0.072	1058.44	21.72	474.31	496.03	302.05	62.7	0.72
	150	original	0.6	60x8 weeks	PCR90	M	VAC50	100	Unvaccinated	0	0.00536667	9.79167e-05	0.00546458	0.00277083	0	0	0	2.576	0.047	2.623	1.33	0	0	0	25.76	0.47	26.23	13.3	0	0
	150	original	1	60x8 weeks	PCR90	M	VAC50	100	Unvaccinated	0	0.00545417	0.00010625	0.00556042	0.00295625	0	0	0	2.618	0.051	2.669	1.419	0	0	0	26.18	0.51	26.69	14.19	0	0
	150	original	1.2	60x8 weeks	PCR90	M	VAC50	100	Unvaccinated	0	0.0052875	0.000154167	0.00544167	0.00279792	0	0	0	2.538	0.074	2.612	1.343	0	0	0	25.38	0.74	26.12	13.43	0	0
	150	alpha	0.6	60x8 weeks	PCR90	M	VAC50	100	Unvaccinated	0	0.00515833	0.00178542	0.00694375	0.004225	0	0	0	2.476	0.857	3.333	2.028	0	0	0	24.76	8.57	33.33	20.28	0	0
	150	alpha	1	60x8 weeks	PCR90	M	VAC50	100	Unvaccinated	0	0.00534792	0.00392292	0.00927083	0.00562292	0	0	0	2.567	1.883	4.45	2.699	0	0	0	25.67	18.83	44.5	26.99	0	0
	150	alpha	1.2	60x8 weeks	PCR90	M	VAC50	100	Unvaccinated	0	0.00533542	0.00561875	0.0109542	0.00676667	0	0	0	2.561	2.697	5.258	3.248	0	0	0	25.61	26.97	52.58	32.48	0	0
	150	delta	0.6	60x8 weeks	PCR90	M	VAC50	100	Unvaccinated	0	0.0065375	0.0135167	0.0200542	0.0127396	0	0	0	3.138	6.488	9.626	6.115	0	0	0	31.38	64.88	96.26	61.15	0	0
	150	delta	1	60x8 weeks	PCR90	M	VAC50	100	Unvaccinated	0	0.00558542	0.047475	0.0530604	0.0345562	0	0	0	2.681	22.788	25.469	16.587	0	0	0	26.81	227.88	254.69	165.87	0	0
	150	delta	1.2	60x8 weeks	PCR90	M	VAC50	100	Unvaccinated	0	0.00508542	0.0682438	0.0733292	0.0471854	0	0	0	2.441	32.757	35.198	22.649	0	0	0	24.41	327.57	351.98	226.49	0	0
	150	original	0.6	60x8 weeks	Ag80	Daily	NOVAC	0	Unvaccinated	4.92237	0.0101083	0.001325	0.0114333	0.000295833	0.0114146	0.0953375	2362.74	4.852	0.636	5.488	0.142	5.479	45.762	23627.4	48.52	6.36	54.88	1.42	54.79	457.62
	150	original	1	60x8 weeks	Ag80	Daily	NOVAC	0	Unvaccinated	4.9176	0.00984375	0.00225417	0.0120979	0.00030625	0.0121312	0.0955146	2360.45	4.725	1.082	5.807	0.147	5.823	45.847	23604.5	47.25	10.82	58.07	1.47	58.23	458.47
	150	original	1.2	60x8 weeks	Ag80	Daily	NOVAC	0	Unvaccinated	4.91178	0.00986875	0.00313958	0.0130083	0.000333333	0.013025	0.0944521	2357.65	4.737	1.507	6.244	0.16	6.252	45.337	23576.5	47.37	15.07	62.44	1.6	62.52	453.37
	150	alpha	0.6	60x8 weeks	Ag80	Daily	NOVAC	0	Unvaccinated	4.91334	0.0101396	0.00230417	0.0124437	0.000304167	0.0128313	0.0954146	2358.41	4.867	1.106	5.973	0.146	6.159	45.799	23584	48.67	11.06	59.73	1.46	61.59	457.99
	150	alpha	1	60x8 weeks	Ag80	Daily	NOVAC	0	Unvaccinated	4.89851	0.0100604	0.00417292	0.0142333	0.000310417	0.0150271	0.0945771	2351.29	4.829	2.003	6.832	0.149	7.213	45.397	23512.9	48.29	20.03	68.32	1.49	72.13	453.97
	150	alpha	1.2	60x8 weeks	Ag80	Daily	NOVAC	0	Unvaccinated	4.89122	0.00962708	0.00557708	0.0152042	0.000379167	0.0159583	0.0941604	2347.79	4.621	2.677	7.298	0.182	7.66	45.197	23477.9	46.21	26.77	72.98	1.82	76.6	451.97
	150	delta	0.6	60x8 weeks	Ag80	Daily	NOVAC	0	Unvaccinated	4.88778	0.009975	0.00566042	0.0156354	0.000445833	0.0162146	0.0940479	2346.14	4.788	2.717	7.505	0.214	7.783	45.143	23461.3	47.88	27.17	75.05	2.14	77.83	451.43
	150	delta	1	60x8 weeks	Ag80	Daily	NOVAC	0	Unvaccinated	4.84908	0.00958125	0.0112187	0.0208	0.000570833	0.0218687	0.0918917	2327.56	4.599	5.385	9.984	0.274	10.497	44.108	23275.6	45.99	53.85	99.84	2.74	104.97	441.08
	150	delta	1.2	60x8 weeks	Ag80	Daily	NOVAC	0	Unvaccinated	4.80741	0.00966875	0.0165042	0.0261729	0.000672917	0.0276021	0.0896042	2307.55	4.641	7.922	12.563	0.323	13.249	43.01	23075.5	46.41	79.22	125.63	3.23	132.49	430.1
	150	original	0.6	60x8 weeks	Ag80	Daily	VAC95	25	Unvaccinated	3.69285	0.00777083	0.000875	0.00864583	0.00033125	0.00842083	0.0713812	1772.57	3.73	0.42	4.15	0.159	4.042	34.263	17725.7	37.3	4.2	41.5	1.59	40.42	342.63
	150	original	1	60x8 weeks	Ag80	Daily	VAC95	25	Unvaccinated	3.68825	0.00788125	0.00134792	0.00922917	0.000270833	0.0091125	0.0709812	1770.36	3.783	0.647	4.43	0.13	4.374	34.071	17703.6	37.83	6.47	44.3	1.3	43.74	340.71
	150	original	1.2	60x8 weeks	Ag80	Daily	VAC95	25	Unvaccinated	3.68678	0.00767708	0.00180833	0.00948542	0.0003375	0.00932083	0.0714833	1769.66	3.685	0.868	4.553	0.162	4.474	34.312	17696.6	36.85	8.68	45.53	1.62	44.74	343.12
	150	alpha	0.6	60x8 weeks	Ag80	Daily	VAC95	25	Unvaccinated	3.6876	0.00773333	0.00141042	0.00914375	0.000360417	0.00917917	0.0717437	1770.05	3.712	0.677	4.389	0.173	4.406	34.437	17700.5	37.12	6.77	43.89	1.73	44.06	344.37
	150	alpha	1	60x8 weeks	Ag80	Daily	VAC95	25	Unvaccinated	3.67958	0.00767083	0.00264792	0.0103187	0.000375	0.0103646	0.0712458	1766.2	3.682	1.271	4.953	0.18	4.975	34.198	17662	36.82	12.71	49.53	1.8	49.75	341.98
	150	alpha	1.2	60x8 weeks	Ag80	Daily	VAC95	25	Unvaccinated	3.67473	0.00768542	0.003225	0.0109104	0.000429167	0.0109917	0.0713042	1763.87	3.689	1.548	5.237	0.206	5.276	34.226	17638.7	36.89	15.48	52.37	2.06	52.76	342.26
	150	delta	0.6	60x8 weeks	Ag80	Daily	VAC95	25	Unvaccinated	3.67107	0.00795208	0.0036875	0.0116396	0.000579167	0.0115312	0.0707021	1762.11	3.817	1.77	5.587	0.278	5.535	33.937	17621.1	38.17	17.7	55.87	2.78	55.35	339.37
	150	delta	1	60x8 weeks	Ag80	Daily	VAC95	25	Unvaccinated	3.64404	0.00752292	0.00776042	0.0152833	0.000847917	0.0151958	0.0691583	1749.14	3.611	3.725	7.336	0.407	7.294	33.196	17491.4	36.11	37.25	73.36	4.07	72.94	331.96
	150	delta	1.2	60x8 weeks	Ag80	Daily	VAC95	25	Unvaccinated	3.62929	0.0074875	0.0102458	0.0177333	0.000939583	0.0174667	0.068375	1742.06	3.594	4.918	8.512	0.451	8.384	32.82	17420.6	35.94	49.18	85.12	4.51	83.84	328.2
	150	original	0.6	60x8 weeks	Ag80	Daily	VAC95	50	Unvaccinated	2.46345	0.00545625	0.000372917	0.00582917	0.000341667	0.00538333	0.0481667	1182.46	2.619	0.179	2.798	0.164	2.584	23.12	11824.6	26.19	1.79	27.98	1.64	25.84	231.2
	150	original	1	60x8 weeks	Ag80	Daily	VAC95	50	Unvaccinated	2.46186	0.00546875	0.000508333	0.00597708	0.000291667	0.00563125	0.0477917	1181.69	2.625	0.244	2.869	0.14	2.703	22.94	11816.9	26.25	2.44	28.69	1.4	27.03	229.4
	150	original	1.2	60x8 weeks	Ag80	Daily	VAC95	50	Unvaccinated	2.46055	0.00536667	0.000783333	0.00615	0.000260417	0.00576875	0.0481292	1181.07	2.576	0.376	2.952	0.125	2.769	23.102	11810.7	25.76	3.76	29.52	1.25	27.69	231.02
	150	alpha	0.6	60x8 weeks	Ag80	Daily	VAC95	50	Unvaccinated	2.45837	0.00568125	0.00080625	0.0064875	0.00044375	0.0061375	0.0475646	1180.02	2.727	0.387	3.114	0.213	2.946	22.831	11800.2	27.27	3.87	31.14	2.13	29.46	228.31
	150	alpha	1	60x8 weeks	Ag80	Daily	VAC95	50	Unvaccinated	2.45686	0.00530417	0.00129167	0.00659583	0.000483333	0.00629792	0.0471	1179.29	2.546	0.62	3.166	0.232	3.023	22.608	11792.9	25.46	6.2	31.66	2.32	30.23	226.08
	150	alpha	1.2	60x8 weeks	Ag80	Daily	VAC95	50	Unvaccinated	2.45372	0.00549583	0.00169792	0.00719375	0.000464583	0.00683333	0.0473604	1177.79	2.638	0.815	3.453	0.223	3.28	22.733	11777.9	26.38	8.15	34.53	2.23	32.8	227.33
	150	delta	0.6	60x8 weeks	Ag80	Daily	VAC95	50	Unvaccinated	2.45381	0.00554792	0.0019125	0.00746042	0.000789583	0.00669167	0.0481813	1177.83	2.663	0.918	3.581	0.379	3.212	23.127	11778.3	26.63	9.18	35.81	3.79	32.12	231.27
	150	delta	1	60x8 weeks	Ag80	Daily	VAC95	50	Unvaccinated	2.438	0.00558333	0.00444167	0.010025	0.00100833	0.00898125	0.0466917	1170.24	2.68	2.132	4.812	0.484	4.311	22.412	11702.4	26.8	21.32	48.12	4.84	43.11	224.12
	150	delta	1.2	60x8 weeks	Ag80	Daily	VAC95	50	Unvaccinated	2.42755	0.00577083	0.00615208	0.0119229	0.00121042	0.0106729	0.0460479	1165.22	2.77	2.953	5.723	0.581	5.123	22.103	11652.2	27.7	29.53	57.23	5.81	51.23	221.03
	150	original	0.6	60x8 weeks	Ag80	Daily	VAC95	75	Unvaccinated	1.23189	0.00311042	0.000110417	0.00322083	0.00030625	0.002675	0.0240042	591.308	1.493	0.053	1.546	0.147	1.284	11.522	5913.08	14.93	0.53	15.46	1.47	12.84	115.22
	150	original	1	60x8 weeks	Ag80	Daily	VAC95	75	Unvaccinated	1.23281	0.00305	0.000139583	0.00318958	0.00026875	0.00256667	0.0242062	591.75	1.464	0.067	1.531	0.129	1.232	11.619	5917.5	14.64	0.67	15.31	1.29	12.32	116.19
	150	original	1.2	60x8 weeks	Ag80	Daily	VAC95	75	Unvaccinated	1.23192	0.00314375	0.000185417	0.00332917	0.000322917	0.00269375	0.0238	591.324	1.509	0.089	1.598	0.155	1.293	11.424	5913.24	15.09	0.89	15.98	1.55	12.93	114.24
	150	alpha	0.6	60x8 weeks	Ag80	Daily	VAC95	75	Unvaccinated	1.23024	0.00332917	0.000291667	0.00362083	0.00045	0.00295417	0.0234854	590.514	1.598	0.14	1.738	0.216	1.418	11.273	5905.14	15.98	1.4	17.38	2.16	14.18	112.73
	150	alpha	1	60x8 weeks	Ag80	Daily	VAC95	75	Unvaccinated	1.22908	0.00323542	0.000545833	0.00378125	0.000447917	0.00305417	0.0238771	589.957	1.553	0.262	1.815	0.215	1.466	11.461	5899.57	15.53	2.62	18.15	2.15	14.66	114.61
	150	alpha	1.2	60x8 weeks	Ag80	Daily	VAC95	75	Unvaccinated	1.22923	0.00317917	0.000608333	0.0037875	0.000504167	0.00307708	0.0235875	590.032	1.526	0.292	1.818	0.242	1.477	11.322	5900.32	15.26	2.92	18.18	2.42	14.77	113.22
	150	delta	0.6	60x8 weeks	Ag80	Daily	VAC95	75	Unvaccinated	1.22772	0.00368542	0.00107083	0.00475625	0.000945833	0.00324792	0.0238292	589.305	1.769	0.514	2.283	0.454	1.559	11.438	5893.05	17.69	5.14	22.83	4.54	15.59	114.38
	150	delta	1	60x8 weeks	Ag80	Daily	VAC95	75	Unvaccinated	1.22414	0.00348333	0.00179583	0.00527917	0.00101042	0.00375	0.0234542	587.587	1.672	0.862	2.534	0.485	1.8	11.258	5875.87	16.72	8.62	25.34	4.85	18	112.58
	150	delta	1.2	60x8 weeks	Ag80	Daily	VAC95	75	Unvaccinated	1.22075	0.003475	0.00250417	0.00597917	0.001175	0.00422917	0.0232771	585.958	1.668	1.202	2.87	0.564	2.03	11.173	5859.58	16.68	12.02	28.7	5.64	20.3	111.73
	150	original	0.6	60x8 weeks	Ag80	Daily	VAC95	100	Unvaccinated	0	0.000814583	0	0.000814583	0.0003625	0	0	0	0.391	0	0.391	0.174	0	0	0	3.91	0	3.91	1.74	0	0
	150	original	1	60x8 weeks	Ag80	Daily	VAC95	100	Unvaccinated	0	0.000714583	2.08333e-06	0.000716667	0.000247917	0	0	0	0.343	0.001	0.344	0.119	0	0	0	3.43	0.01	3.44	1.19	0	0
	150	original	1.2	60x8 weeks	Ag80	Daily	VAC95	100	Unvaccinated	0	0.000733333	0	0.000733333	0.000254167	0	0	0	0.352	0	0.352	0.122	0	0	0	3.52	0	3.52	1.22	0	0
	150	alpha	0.6	60x8 weeks	Ag80	Daily	VAC95	100	Unvaccinated	0	0.000989583	6.66667e-05	0.00105625	0.00051875	0	0	0	0.475	0.032	0.507	0.249	0	0	0	4.75	0.32	5.07	2.49	0	0
	150	alpha	1	60x8 weeks	Ag80	Daily	VAC95	100	Unvaccinated	0	0.00096875	5.83333e-05	0.00102708	0.000475	0	0	0	0.465	0.028	0.493	0.228	0	0	0	4.65	0.28	4.93	2.28	0	0
	150	alpha	1.2	60x8 weeks	Ag80	Daily	VAC95	100	Unvaccinated	0	0.000895833	0.0001125	0.00100833	0.000522917	0	0	0	0.43	0.054	0.484	0.251	0	0	0	4.3	0.54	4.84	2.51	0	0
	150	delta	0.6	60x8 weeks	Ag80	Daily	VAC95	100	Unvaccinated	0	0.00148958	0.00033125	0.00182083	0.00093125	0	0	0	0.715	0.159	0.874	0.447	0	0	0	7.15	1.59	8.74	4.47	0	0
	150	delta	1	60x8 weeks	Ag80	Daily	VAC95	100	Unvaccinated	0	0.00143333	0.00056875	0.00200208	0.001025	0	0	0	0.688	0.273	0.961	0.492	0	0	0	6.88	2.73	9.61	4.92	0	0
	150	delta	1.2	60x8 weeks	Ag80	Daily	VAC95	100	Unvaccinated	0	0.00150833	0.000722917	0.00223125	0.00126458	0	0	0	0.724	0.347	1.071	0.607	0	0	0	7.24	3.47	10.71	6.07	0	0
	150	original	0.6	60x8 weeks	Ag80	Daily	VAC70	25	Unvaccinated	3.69305	0.00849375	0.0008875	0.00938125	0.000639583	0.0084875	0.0716833	1772.66	4.077	0.426	4.503	0.307	4.074	34.408	17726.6	40.77	4.26	45.03	3.07	40.74	344.08
	150	original	1	60x8 weeks	Ag80	Daily	VAC70	25	Unvaccinated	3.68815	0.00834375	0.00158958	0.00993333	0.000685417	0.00906458	0.0711396	1770.31	4.005	0.763	4.768	0.329	4.351	34.147	17703.1	40.05	7.63	47.68	3.29	43.51	341.47
	150	original	1.2	60x8 weeks	Ag80	Daily	VAC70	25	Unvaccinated	3.68814	0.00835625	0.00183958	0.0101958	0.000795833	0.00911042	0.0719146	1770.31	4.011	0.883	4.894	0.382	4.373	34.519	17703.1	40.11	8.83	48.94	3.82	43.73	345.19
	150	alpha	0.6	60x8 weeks	Ag80	Daily	VAC70	25	Unvaccinated	3.68437	0.00835417	0.00184583	0.0102	0.0008375	0.00967708	0.0709708	1768.5	4.01	0.886	4.896	0.402	4.645	34.066	17685	40.1	8.86	48.96	4.02	46.45	340.66
	150	alpha	1	60x8 weeks	Ag80	Daily	VAC70	25	Unvaccinated	3.67846	0.00802917	0.003225	0.0112542	0.0008875	0.0105938	0.0711938	1765.66	3.854	1.548	5.402	0.426	5.085	34.173	17656.6	38.54	15.48	54.02	4.26	50.85	341.73
	150	alpha	1.2	60x8 weeks	Ag80	Daily	VAC70	25	Unvaccinated	3.66596	0.00854792	0.00472708	0.013275	0.00107083	0.0124146	0.0698333	1759.66	4.103	2.269	6.372	0.514	5.959	33.52	17596.6	41.03	22.69	63.72	5.14	59.59	335.2
	150	delta	0.6	60x8 weeks	Ag80	Daily	VAC70	25	Unvaccinated	3.66381	0.00847292	0.00534792	0.0138208	0.00147917	0.0124521	0.0704146	1758.63	4.067	2.567	6.634	0.71	5.977	33.799	17586.3	40.67	25.67	66.34	7.1	59.77	337.99
	150	delta	1	60x8 weeks	Ag80	Daily	VAC70	25	Unvaccinated	3.61324	0.00838333	0.0134021	0.0217854	0.0023875	0.0196375	0.0679021	1734.35	4.024	6.433	10.457	1.146	9.426	32.593	17343.5	40.24	64.33	104.57	11.46	94.26	325.93
	150	delta	1.2	60x8 weeks	Ag80	Daily	VAC70	25	Unvaccinated	3.5698	0.00808958	0.0207604	0.02885	0.00332917	0.0258708	0.0654	1713.51	3.883	9.965	13.848	1.598	12.418	31.392	17135.1	38.83	99.65	138.48	15.98	124.18	313.92
	150	original	0.6	60x8 weeks	Ag80	Daily	VAC70	50	Unvaccinated	2.46469	0.00664375	0.000477083	0.00712083	0.00104792	0.00521042	0.0485812	1183.05	3.189	0.229	3.418	0.503	2.501	23.319	11830.5	31.89	2.29	34.18	5.03	25.01	233.19
	150	original	1	60x8 weeks	Ag80	Daily	VAC70	50	Unvaccinated	2.46095	0.00671458	0.000895833	0.00761042	0.00111875	0.00572292	0.0475563	1181.26	3.223	0.43	3.653	0.537	2.747	22.827	11812.5	32.23	4.3	36.53	5.37	27.47	228.27
	150	original	1.2	60x8 weeks	Ag80	Daily	VAC70	50	Unvaccinated	2.46195	0.00661458	0.000904167	0.00751875	0.00110833	0.00557708	0.0478167	1181.74	3.175	0.434	3.609	0.532	2.677	22.952	11817.4	31.75	4.34	36.09	5.32	26.77	229.52
	150	alpha	0.6	60x8 weeks	Ag80	Daily	VAC70	50	Unvaccinated	2.45833	0.00655208	0.00144375	0.00799583	0.00142083	0.00608542	0.0474771	1180	3.145	0.693	3.838	0.682	2.921	22.789	11800	31.45	6.93	38.38	6.82	29.21	227.89
	150	alpha	1	60x8 weeks	Ag80	Daily	VAC70	50	Unvaccinated	2.45159	0.00647083	0.00293958	0.00941042	0.00163125	0.0071875	0.0473021	1176.76	3.106	1.411	4.517	0.783	3.45	22.705	11767.6	31.06	14.11	45.17	7.83	34.5	227.05
	150	alpha	1.2	60x8 weeks	Ag80	Daily	VAC70	50	Unvaccinated	2.44584	0.00666458	0.00370417	0.0103687	0.001725	0.00802292	0.0468271	1174	3.199	1.778	4.977	0.828	3.851	22.477	11740	31.99	17.78	49.77	8.28	38.51	224.77
	150	delta	0.6	60x8 weeks	Ag80	Daily	VAC70	50	Unvaccinated	2.43845	0.0072125	0.00547708	0.0126896	0.00272708	0.00900625	0.0466771	1170.45	3.462	2.629	6.091	1.309	4.323	22.405	11704.5	34.62	26.29	60.91	13.09	43.23	224.05
	150	delta	1	60x8 weeks	Ag80	Daily	VAC70	50	Unvaccinated	2.40575	0.00665625	0.0131354	0.0197917	0.00440625	0.0138063	0.0445292	1154.76	3.195	6.305	9.5	2.115	6.627	21.374	11547.6	31.95	63.05	95	21.15	66.27	213.74
	150	delta	1.2	60x8 weeks	Ag80	Daily	VAC70	50	Unvaccinated	2.36271	0.00677292	0.0215354	0.0283083	0.00650417	0.0196896	0.0426021	1134.1	3.251	10.337	13.588	3.122	9.451	20.449	11341	32.51	103.37	135.88	31.22	94.51	204.49
	150	original	0.6	60x8 weeks	Ag80	Daily	VAC70	75	Unvaccinated	1.23244	0.00494167	0.000172917	0.00511458	0.00120417	0.002575	0.0242417	591.572	2.372	0.083	2.455	0.578	1.236	11.636	5915.72	23.72	0.83	24.55	5.78	12.36	116.36
	150	original	1	60x8 weeks	Ag80	Daily	VAC70	75	Unvaccinated	1.2327	0.00501875	0.000325	0.00534375	0.00137292	0.0025625	0.0242083	591.697	2.409	0.156	2.565	0.659	1.23	11.62	5916.97	24.09	1.56	25.65	6.59	12.3	116.2
	150	original	1.2	60x8 weeks	Ag80	Daily	VAC70	75	Unvaccinated	1.23149	0.00506667	0.000445833	0.0055125	0.00144583	0.00269167	0.024025	591.117	2.432	0.214	2.646	0.694	1.292	11.532	5911.17	24.32	2.14	26.46	6.94	12.92	115.32
	150	alpha	0.6	60x8 weeks	Ag80	Daily	VAC70	75	Unvaccinated	1.22893	0.00490625	0.00109792	0.00600417	0.00196042	0.00308958	0.0238917	589.888	2.355	0.527	2.882	0.941	1.483	11.468	5898.88	23.55	5.27	28.82	9.41	14.83	114.68
	150	alpha	1	60x8 weeks	Ag80	Daily	VAC70	75	Unvaccinated	1.22569	0.00486458	0.00196875	0.00683333	0.00207917	0.00357708	0.0233792	588.33	2.335	0.945	3.28	0.998	1.717	11.222	5883.3	23.35	9.45	32.8	9.98	17.17	112.22
	150	alpha	1.2	60x8 weeks	Ag80	Daily	VAC70	75	Unvaccinated	1.22451	0.0049125	0.00253958	0.00745208	0.00225833	0.00382708	0.0236167	587.767	2.358	1.219	3.577	1.084	1.837	11.336	5877.67	23.58	12.19	35.77	10.84	18.37	113.36
	150	delta	0.6	60x8 weeks	Ag80	Daily	VAC70	75	Unvaccinated	1.21972	0.00547292	0.00437917	0.00985208	0.00371458	0.00437292	0.0231646	585.468	2.627	2.102	4.729	1.783	2.099	11.119	5854.68	26.27	21.02	47.29	17.83	20.99	111.19
	150	delta	1	60x8 weeks	Ag80	Daily	VAC70	75	Unvaccinated	1.19908	0.00556667	0.0119354	0.0175021	0.00659583	0.00737083	0.0226312	575.56	2.672	5.729	8.401	3.166	3.538	10.863	5755.6	26.72	57.29	84.01	31.66	35.38	108.63
	150	delta	1.2	60x8 weeks	Ag80	Daily	VAC70	75	Unvaccinated	1.18159	0.005325	0.0187854	0.0241104	0.00920417	0.00995625	0.0215354	567.163	2.556	9.017	11.573	4.418	4.779	10.337	5671.63	25.56	90.17	115.73	44.18	47.79	103.37
	150	original	0.6	60x8 weeks	Ag80	Daily	VAC70	100	Unvaccinated	0	0.00340833	3.33333e-05	0.00344167	0.00175208	0	0	0	1.636	0.016	1.652	0.841	0	0	0	16.36	0.16	16.52	8.41	0	0
	150	original	1	60x8 weeks	Ag80	Daily	VAC70	100	Unvaccinated	0	0.00343542	3.75e-05	0.00347292	0.00168958	0	0	0	1.649	0.018	1.667	0.811	0	0	0	16.49	0.18	16.67	8.11	0	0
	150	original	1.2	60x8 weeks	Ag80	Daily	VAC70	100	Unvaccinated	0	0.00341042	5.83333e-05	0.00346875	0.00174375	0	0	0	1.637	0.028	1.665	0.837	0	0	0	16.37	0.28	16.65	8.37	0	0
	150	alpha	0.6	60x8 weeks	Ag80	Daily	VAC70	100	Unvaccinated	0	0.00334167	0.0006375	0.00397917	0.0023875	0	0	0	1.604	0.306	1.91	1.146	0	0	0	16.04	3.06	19.1	11.46	0	0
	150	alpha	1	60x8 weeks	Ag80	Daily	VAC70	100	Unvaccinated	0	0.0033	0.00118333	0.00448333	0.00271875	0	0	0	1.584	0.568	2.152	1.305	0	0	0	15.84	5.68	21.52	13.05	0	0
	150	alpha	1.2	60x8 weeks	Ag80	Daily	VAC70	100	Unvaccinated	0	0.00329167	0.00187083	0.0051625	0.00293958	0	0	0	1.58	0.898	2.478	1.411	0	0	0	15.8	8.98	24.78	14.11	0	0
	150	delta	0.6	60x8 weeks	Ag80	Daily	VAC70	100	Unvaccinated	0	0.00422292	0.0036125	0.00783542	0.00482917	0	0	0	2.027	1.734	3.761	2.318	0	0	0	20.27	17.34	37.61	23.18	0	0
	150	delta	1	60x8 weeks	Ag80	Daily	VAC70	100	Unvaccinated	0	0.00417083	0.0103125	0.0144833	0.00905833	0	0	0	2.002	4.95	6.952	4.348	0	0	0	20.02	49.5	69.52	43.48	0	0
	150	delta	1.2	60x8 weeks	Ag80	Daily	VAC70	100	Unvaccinated	0	0.00384583	0.0139312	0.0177771	0.0109479	0	0	0	1.846	6.687	8.533	5.255	0	0	0	18.46	66.87	85.33	52.55	0	0
	150	original	0.6	60x8 weeks	Ag80	Daily	VAC50	25	Unvaccinated	3.69449	0.00880417	0.000902083	0.00970625	0.00102708	0.0082125	0.0720958	1773.35	4.226	0.433	4.659	0.493	3.942	34.606	17733.5	42.26	4.33	46.59	4.93	39.42	346.06
	150	original	1	60x8 weeks	Ag80	Daily	VAC50	25	Unvaccinated	3.68945	0.00890625	0.0016625	0.0105688	0.00098125	0.00905625	0.0717813	1770.94	4.275	0.798	5.073	0.471	4.347	34.455	17709.4	42.75	7.98	50.73	4.71	43.47	344.55
	150	original	1.2	60x8 weeks	Ag80	Daily	VAC50	25	Unvaccinated	3.68876	0.00859167	0.00200625	0.0105979	0.00111875	0.00903958	0.0714958	1770.61	4.124	0.963	5.087	0.537	4.339	34.318	17706.1	41.24	9.63	50.87	5.37	43.39	343.18
	150	alpha	0.6	60x8 weeks	Ag80	Daily	VAC50	25	Unvaccinated	3.68416	0.00867292	0.00235	0.0110229	0.00123125	0.0097375	0.0716729	1768.4	4.163	1.128	5.291	0.591	4.674	34.403	17684	41.63	11.28	52.91	5.91	46.74	344.03
	150	alpha	1	60x8 weeks	Ag80	Daily	VAC50	25	Unvaccinated	3.6691	0.00891875	0.00459167	0.0135104	0.00156667	0.0118729	0.0702729	1761.17	4.281	2.204	6.485	0.752	5.699	33.731	17611.7	42.81	22.04	64.85	7.52	56.99	337.31
	150	alpha	1.2	60x8 weeks	Ag80	Daily	VAC50	25	Unvaccinated	3.66162	0.00856875	0.00606667	0.0146354	0.0015875	0.01305	0.0701958	1757.58	4.113	2.912	7.025	0.762	6.264	33.694	17575.8	41.13	29.12	70.25	7.62	62.64	336.94
	150	delta	0.6	60x8 weeks	Ag80	Daily	VAC50	25	Unvaccinated	3.65504	0.00908333	0.0070875	0.0161708	0.00237083	0.0137583	0.0696583	1754.42	4.36	3.402	7.762	1.138	6.604	33.436	17544.2	43.6	34.02	77.62	11.38	66.04	334.36
	150	delta	1	60x8 weeks	Ag80	Daily	VAC50	25	Unvaccinated	3.58401	0.00865	0.019775	0.028425	0.00427917	0.0240333	0.0657688	1720.33	4.152	9.492	13.644	2.054	11.536	31.569	17203.3	41.52	94.92	136.44	20.54	115.36	315.69
	150	delta	1.2	60x8 weeks	Ag80	Daily	VAC50	25	Unvaccinated	3.52235	0.00810208	0.0313604	0.0394625	0.00612917	0.0330104	0.0627021	1690.73	3.889	15.053	18.942	2.942	15.845	30.097	16907.3	38.89	150.53	189.42	29.42	158.45	300.97
	150	original	0.6	60x8 weeks	Ag80	Daily	VAC50	50	Unvaccinated	2.46233	0.00781042	0.000589583	0.0084	0.00162917	0.00556458	0.0480521	1181.92	3.749	0.283	4.032	0.782	2.671	23.065	11819.2	37.49	2.83	40.32	7.82	26.71	230.65
	150	original	1	60x8 weeks	Ag80	Daily	VAC50	50	Unvaccinated	2.46098	0.0078	0.000939583	0.00873958	0.00169167	0.00581667	0.0473979	1181.27	3.744	0.451	4.195	0.812	2.792	22.751	11812.7	37.44	4.51	41.95	8.12	27.92	227.51
	150	original	1.2	60x8 weeks	Ag80	Daily	VAC50	50	Unvaccinated	2.46065	0.00770208	0.00112292	0.008825	0.00169375	0.00580417	0.0478542	1181.11	3.697	0.539	4.236	0.813	2.786	22.97	11811.1	36.97	5.39	42.36	8.13	27.86	229.7
	150	alpha	0.6	60x8 weeks	Ag80	Daily	VAC50	50	Unvaccinated	2.45469	0.00755833	0.00227083	0.00982917	0.0021875	0.00665833	0.0476542	1178.25	3.628	1.09	4.718	1.05	3.196	22.874	11782.5	36.28	10.9	47.18	10.5	31.96	228.74
	150	alpha	1	60x8 weeks	Ag80	Daily	VAC50	50	Unvaccinated	2.44224	0.00755625	0.00475833	0.0123146	0.00279167	0.00847708	0.0465438	1172.27	3.627	2.284	5.911	1.34	4.069	22.341	11722.7	36.27	22.84	59.11	13.4	40.69	223.41
	150	alpha	1.2	60x8 weeks	Ag80	Daily	VAC50	50	Unvaccinated	2.43845	0.00741042	0.00596458	0.013375	0.003025	0.0091125	0.0467146	1170.46	3.557	2.863	6.42	1.452	4.374	22.423	11704.6	35.57	28.63	64.2	14.52	43.74	224.23
	150	delta	0.6	60x8 weeks	Ag80	Daily	VAC50	50	Unvaccinated	2.42658	0.00806875	0.00964167	0.0177104	0.00500417	0.0107208	0.0459188	1164.76	3.873	4.628	8.501	2.402	5.146	22.041	11647.6	38.73	46.28	85.01	24.02	51.46	220.41
	150	delta	1	60x8 weeks	Ag80	Daily	VAC50	50	Unvaccinated	2.34535	0.00738333	0.0301271	0.0375104	0.0109229	0.0224583	0.0423854	1125.77	3.544	14.461	18.005	5.243	10.78	20.345	11257.7	35.44	144.61	180.05	52.43	107.8	203.45
	150	delta	1.2	60x8 weeks	Ag80	Daily	VAC50	50	Unvaccinated	2.27941	0.00700208	0.0465396	0.0535417	0.0164229	0.0312729	0.0378333	1094.12	3.361	22.339	25.7	7.883	15.011	18.16	10941.2	33.61	223.39	257	78.83	150.11	181.6
	150	original	0.6	60x8 weeks	Ag80	Daily	VAC50	75	Unvaccinated	1.23181	0.00650833	0.0002375	0.00674583	0.00225208	0.00273542	0.0242729	591.27	3.124	0.114	3.238	1.081	1.313	11.651	5912.7	31.24	1.14	32.38	10.81	13.13	116.51
	150	original	1	60x8 weeks	Ag80	Daily	VAC50	75	Unvaccinated	1.23191	0.00648125	0.000466667	0.00694792	0.00224792	0.00269792	0.0242896	591.317	3.111	0.224	3.335	1.079	1.295	11.659	5913.17	31.11	2.24	33.35	10.79	12.95	116.59
	150	original	1.2	60x8 weeks	Ag80	Daily	VAC50	75	Unvaccinated	1.23217	0.0064625	0.000510417	0.00697292	0.00227083	0.00269167	0.0236771	591.443	3.102	0.245	3.347	1.09	1.292	11.365	5914.43	31.02	2.45	33.47	10.9	12.92	113.65
	150	alpha	0.6	60x8 weeks	Ag80	Daily	VAC50	75	Unvaccinated	1.2263	0.00649375	0.00202917	0.00852292	0.00328542	0.00348958	0.0237333	588.626	3.117	0.974	4.091	1.577	1.675	11.392	5886.26	31.17	9.74	40.91	15.77	16.75	113.92
	150	alpha	1	60x8 weeks	Ag80	Daily	VAC50	75	Unvaccinated	1.21975	0.006475	0.00460417	0.0110792	0.0044	0.00439167	0.0235375	585.482	3.108	2.21	5.318	2.112	2.108	11.298	5854.82	31.08	22.1	53.18	21.12	21.08	112.98
	150	alpha	1.2	60x8 weeks	Ag80	Daily	VAC50	75	Unvaccinated	1.21611	0.00644583	0.00635208	0.0127979	0.00505208	0.00499583	0.0232562	583.732	3.094	3.049	6.143	2.425	2.398	11.163	5837.32	30.94	30.49	61.43	24.25	23.98	111.63
	150	delta	0.6	60x8 weeks	Ag80	Daily	VAC50	75	Unvaccinated	1.20621	0.00748542	0.0121542	0.0196396	0.00887917	0.00630417	0.0227438	578.98	3.593	5.834	9.427	4.262	3.026	10.917	5789.8	35.93	58.34	94.27	42.62	30.26	109.17
	150	delta	1	60x8 weeks	Ag80	Daily	VAC50	75	Unvaccinated	1.14939	0.00670833	0.0395396	0.0462479	0.0211854	0.0145979	0.0198042	551.708	3.22	18.979	22.199	10.169	7.007	9.506	5517.08	32.2	189.79	221.99	101.69	70.07	95.06
	150	delta	1.2	60x8 weeks	Ag80	Daily	VAC50	75	Unvaccinated	1.10767	0.00602083	0.0607875	0.0668083	0.0314562	0.020125	0.0169542	531.68	2.89	29.178	32.068	15.099	9.66	8.138	5316.8	28.9	291.78	320.68	150.99	96.6	81.38
	150	original	0.6	60x8 weeks	Ag80	Daily	VAC50	100	Unvaccinated	0	0.00535833	8.54167e-05	0.00544375	0.00282083	0	0	0	2.572	0.041	2.613	1.354	0	0	0	25.72	0.41	26.13	13.54	0	0
	150	original	1	60x8 weeks	Ag80	Daily	VAC50	100	Unvaccinated	0	0.00522917	0.000145833	0.005375	0.00283542	0	0	0	2.51	0.07	2.58	1.361	0	0	0	25.1	0.7	25.8	13.61	0	0
	150	original	1.2	60x8 weeks	Ag80	Daily	VAC50	100	Unvaccinated	0	0.00540625	0.000147917	0.00555417	0.00293125	0	0	0	2.595	0.071	2.666	1.407	0	0	0	25.95	0.71	26.66	14.07	0	0
	150	alpha	0.6	60x8 weeks	Ag80	Daily	VAC50	100	Unvaccinated	0	0.0050625	0.002	0.0070625	0.00428125	0	0	0	2.43	0.96	3.39	2.055	0	0	0	24.3	9.6	33.9	20.55	0	0
	150	alpha	1	60x8 weeks	Ag80	Daily	VAC50	100	Unvaccinated	0	0.00520208	0.00395417	0.00915625	0.00561667	0	0	0	2.497	1.898	4.395	2.696	0	0	0	24.97	18.98	43.95	26.96	0	0
	150	alpha	1.2	60x8 weeks	Ag80	Daily	VAC50	100	Unvaccinated	0	0.00512292	0.00532292	0.0104458	0.00639375	0	0	0	2.459	2.555	5.014	3.069	0	0	0	24.59	25.55	50.14	30.69	0	0
	150	delta	0.6	60x8 weeks	Ag80	Daily	VAC50	100	Unvaccinated	0	0.00666458	0.0142854	0.02095	0.0131896	0	0	0	3.199	6.857	10.056	6.331	0	0	0	31.99	68.57	100.56	63.31	0	0
	150	delta	1	60x8 weeks	Ag80	Daily	VAC50	100	Unvaccinated	0	0.00575	0.0477417	0.0534917	0.0346542	0	0	0	2.76	22.916	25.676	16.634	0	0	0	27.6	229.16	256.76	166.34	0	0
	150	delta	1.2	60x8 weeks	Ag80	Daily	VAC50	100	Unvaccinated	0	0.0049375	0.0721583	0.0770958	0.0505125	0	0	0	2.37	34.636	37.006	24.246	0	0	0	23.7	346.36	370.06	242.46	0	0
	150	original	0.6	60x8 weeks	Ag80	MWF	NOVAC	0	Unvaccinated	2.95727	0.00988542	0.00202708	0.0119125	0.00053125	0.0114	0.0572563	1419.49	4.745	0.973	5.718	0.255	5.472	27.483	14194.9	47.45	9.73	57.18	2.55	54.72	274.83
	150	original	1	60x8 weeks	Ag80	MWF	NOVAC	0	Unvaccinated	2.95015	0.00969375	0.00404375	0.0137375	0.0006375	0.013125	0.0563333	1416.07	4.653	1.941	6.594	0.306	6.3	27.04	14160.7	46.53	19.41	65.94	3.06	63	270.4
	150	original	1.2	60x8 weeks	Ag80	MWF	NOVAC	0	Unvaccinated	2.94495	0.00994167	0.00521458	0.0151562	0.0006125	0.0145625	0.0567979	1413.57	4.772	2.503	7.275	0.294	6.99	27.263	14135.7	47.72	25.03	72.75	2.94	69.9	272.63
	150	alpha	0.6	60x8 weeks	Ag80	MWF	NOVAC	0	Unvaccinated	2.9485	0.00993333	0.00370417	0.0136375	0.00058125	0.0136667	0.0570792	1415.28	4.768	1.778	6.546	0.279	6.56	27.398	14152.8	47.68	17.78	65.46	2.79	65.6	273.98
	150	alpha	1	60x8 weeks	Ag80	MWF	NOVAC	0	Unvaccinated	2.92957	0.00950208	0.00913333	0.0186354	0.0008125	0.0186875	0.0562375	1406.19	4.561	4.384	8.945	0.39	8.97	26.994	14061.9	45.61	43.84	89.45	3.9	89.7	269.94
	150	alpha	1.2	60x8 weeks	Ag80	MWF	NOVAC	0	Unvaccinated	2.91453	0.00954583	0.0126729	0.0222187	0.00100625	0.0224958	0.0544208	1398.98	4.582	6.083	10.665	0.483	10.798	26.122	13989.8	45.82	60.83	106.65	4.83	107.98	261.22
	150	delta	0.6	60x8 weeks	Ag80	MWF	NOVAC	0	Unvaccinated	2.90741	0.00951458	0.0142958	0.0238104	0.00153542	0.0237188	0.0540812	1395.56	4.567	6.862	11.429	0.737	11.385	25.959	13955.6	45.67	68.62	114.29	7.37	113.85	259.59
	150	delta	1	60x8 weeks	Ag80	MWF	NOVAC	0	Unvaccinated	2.77865	0.00803542	0.0480271	0.0560625	0.00379792	0.0559813	0.0459937	1333.75	3.857	23.053	26.91	1.823	26.871	22.077	13337.5	38.57	230.53	269.1	18.23	268.71	220.77
	150	delta	1.2	60x8 weeks	Ag80	MWF	NOVAC	0	Unvaccinated	2.6834	0.00700417	0.0712688	0.0782729	0.00546667	0.0787687	0.0399417	1288.03	3.362	34.209	37.571	2.624	37.809	19.172	12880.3	33.62	342.09	375.71	26.24	378.09	191.72
	150	original	0.6	60x8 weeks	Ag80	MWF	VAC95	25	Unvaccinated	2.21913	0.00771875	0.00109167	0.00881042	0.000460417	0.00816042	0.043	1065.18	3.705	0.524	4.229	0.221	3.917	20.64	10651.8	37.05	5.24	42.29	2.21	39.17	206.4
	150	original	1	60x8 weeks	Ag80	MWF	VAC95	25	Unvaccinated	2.21503	0.00795417	0.0020875	0.0100417	0.000497917	0.00927708	0.0428917	1063.21	3.818	1.002	4.82	0.239	4.453	20.588	10632.1	38.18	10.02	48.2	2.39	44.53	205.88
	150	original	1.2	60x8 weeks	Ag80	MWF	VAC95	25	Unvaccinated	2.21304	0.007625	0.00289375	0.0105188	0.000527083	0.00982083	0.0427437	1062.26	3.66	1.389	5.049	0.253	4.714	20.517	10622.6	36.6	13.89	50.49	2.53	47.14	205.17
	150	alpha	0.6	60x8 weeks	Ag80	MWF	VAC95	25	Unvaccinated	2.2134	0.00783542	0.00219583	0.0100313	0.000525	0.00978542	0.0428875	1062.43	3.761	1.054	4.815	0.252	4.697	20.586	10624.3	37.61	10.54	48.15	2.52	46.97	205.86
	150	alpha	1	60x8 weeks	Ag80	MWF	VAC95	25	Unvaccinated	2.20605	0.00750417	0.004675	0.0121792	0.000789583	0.0117292	0.0425063	1058.9	3.602	2.244	5.846	0.379	5.63	20.403	10589	36.02	22.44	58.46	3.79	56.3	204.03
	150	alpha	1.2	60x8 weeks	Ag80	MWF	VAC95	25	Unvaccinated	2.19948	0.00745625	0.00615417	0.0136104	0.000833333	0.0132542	0.0415	1055.75	3.579	2.954	6.533	0.4	6.362	19.92	10557.5	35.79	29.54	65.33	4	63.62	199.2
	150	delta	0.6	60x8 weeks	Ag80	MWF	VAC95	25	Unvaccinated	2.19476	0.00775	0.00725833	0.0150083	0.001225	0.0142562	0.0416458	1053.48	3.72	3.484	7.204	0.588	6.843	19.99	10534.8	37.2	34.84	72.04	5.88	68.43	199.9
	150	delta	1	60x8 weeks	Ag80	MWF	VAC95	25	Unvaccinated	2.15111	0.00684583	0.0203333	0.0271792	0.0024875	0.0254188	0.0386937	1032.53	3.286	9.76	13.046	1.194	12.201	18.573	10325.3	32.86	97.6	130.46	11.94	122.01	185.73
	150	delta	1.2	60x8 weeks	Ag80	MWF	VAC95	25	Unvaccinated	2.1089	0.00648542	0.0320688	0.0385542	0.00395	0.0357417	0.0361604	1012.27	3.113	15.393	18.506	1.896	17.156	17.357	10122.7	31.13	153.93	185.06	18.96	171.56	173.57
	150	original	0.6	60x8 weeks	Ag80	MWF	VAC95	50	Unvaccinated	1.48014	0.00546667	0.00045625	0.00592292	0.000425	0.00524167	0.0285854	710.469	2.624	0.219	2.843	0.204	2.516	13.721	7104.69	26.24	2.19	28.43	2.04	25.16	137.21
	150	original	1	60x8 weeks	Ag80	MWF	VAC95	50	Unvaccinated	1.47875	0.00535	0.000902083	0.00625208	0.000429167	0.005625	0.0282583	709.799	2.568	0.433	3.001	0.206	2.7	13.564	7097.99	25.68	4.33	30.01	2.06	27	135.64
	150	original	1.2	60x8 weeks	Ag80	MWF	VAC95	50	Unvaccinated	1.47775	0.00535625	0.00113125	0.0064875	0.00040625	0.0058875	0.0289063	709.321	2.571	0.543	3.114	0.195	2.826	13.875	7093.21	25.71	5.43	31.14	1.95	28.26	138.75
	150	alpha	0.6	60x8 weeks	Ag80	MWF	VAC95	50	Unvaccinated	1.4778	0.00553333	0.00103125	0.00656458	0.0005375	0.00590833	0.0286104	709.342	2.656	0.495	3.151	0.258	2.836	13.733	7093.42	26.56	4.95	31.51	2.58	28.36	137.33
	150	alpha	1	60x8 weeks	Ag80	MWF	VAC95	50	Unvaccinated	1.47423	0.00547708	0.00199792	0.007475	0.000583333	0.0069	0.0281333	707.629	2.629	0.959	3.588	0.28	3.312	13.504	7076.29	26.29	9.59	35.88	2.8	33.12	135.04
	150	alpha	1.2	60x8 weeks	Ag80	MWF	VAC95	50	Unvaccinated	1.47183	0.00555833	0.0026875	0.00824583	0.0006375	0.00756458	0.0283813	706.477	2.668	1.29	3.958	0.306	3.631	13.623	7064.77	26.68	12.9	39.58	3.06	36.31	136.23
	150	delta	0.6	60x8 weeks	Ag80	MWF	VAC95	50	Unvaccinated	1.47072	0.00565208	0.00335417	0.00900625	0.00113333	0.0076625	0.0281667	705.947	2.713	1.61	4.323	0.544	3.678	13.52	7059.47	27.13	16.1	43.23	5.44	36.78	135.2
	150	delta	1	60x8 weeks	Ag80	MWF	VAC95	50	Unvaccinated	1.45255	0.00551875	0.00896875	0.0144875	0.00199792	0.0122313	0.0268875	697.224	2.649	4.305	6.954	0.959	5.871	12.906	6972.24	26.49	43.05	69.54	9.59	58.71	129.06
	150	delta	1.2	60x8 weeks	Ag80	MWF	VAC95	50	Unvaccinated	1.44352	0.00541042	0.0120292	0.0174396	0.00236875	0.0145979	0.0265208	692.892	2.597	5.774	8.371	1.137	7.007	12.73	6928.92	25.97	57.74	83.71	11.37	70.07	127.3
	150	original	0.6	60x8 weeks	Ag80	MWF	VAC95	75	Unvaccinated	0.740506	0.0031125	0.000166667	0.00327917	0.000352083	0.00250833	0.0143833	355.443	1.494	0.08	1.574	0.169	1.204	6.904	3554.43	14.94	0.8	15.74	1.69	12.04	69.04
	150	original	1	60x8 weeks	Ag80	MWF	VAC95	75	Unvaccinated	0.7407	0.00300208	0.000179167	0.00318125	0.00036875	0.00244792	0.014575	355.536	1.441	0.086	1.527	0.177	1.175	6.996	3555.36	14.41	0.86	15.27	1.77	11.75	69.96
	150	original	1.2	60x8 weeks	Ag80	MWF	VAC95	75	Unvaccinated	0.739783	0.00310417	0.000316667	0.00342083	0.00034375	0.00269792	0.0145125	355.096	1.49	0.152	1.642	0.165	1.295	6.966	3550.96	14.9	1.52	16.42	1.65	12.95	69.66
	150	alpha	0.6	60x8 weeks	Ag80	MWF	VAC95	75	Unvaccinated	0.739729	0.00310417	0.000402083	0.00350625	0.0004625	0.0027625	0.0144375	355.07	1.49	0.193	1.683	0.222	1.326	6.93	3550.7	14.9	1.93	16.83	2.22	13.26	69.3
	150	alpha	1	60x8 weeks	Ag80	MWF	VAC95	75	Unvaccinated	0.738054	0.00338542	0.000672917	0.00405833	0.000572917	0.00317292	0.0142063	354.266	1.625	0.323	1.948	0.275	1.523	6.819	3542.66	16.25	3.23	19.48	2.75	15.23	68.19
	150	alpha	1.2	60x8 weeks	Ag80	MWF	VAC95	75	Unvaccinated	0.737683	0.00335208	0.000875	0.00422708	0.000597917	0.00328542	0.0137958	354.088	1.609	0.42	2.029	0.287	1.577	6.622	3540.88	16.09	4.2	20.29	2.87	15.77	66.22
	150	delta	0.6	60x8 weeks	Ag80	MWF	VAC95	75	Unvaccinated	0.736454	0.00368542	0.00136875	0.00505417	0.00109792	0.00347083	0.0145479	353.498	1.769	0.657	2.426	0.527	1.666	6.983	3534.98	17.69	6.57	24.26	5.27	16.66	69.83
	150	delta	1	60x8 weeks	Ag80	MWF	VAC95	75	Unvaccinated	0.733769	0.00362708	0.00278958	0.00641667	0.00136042	0.00423958	0.0141792	352.209	1.741	1.339	3.08	0.653	2.035	6.806	3522.09	17.41	13.39	30.8	6.53	20.35	68.06
	150	delta	1.2	60x8 weeks	Ag80	MWF	VAC95	75	Unvaccinated	0.731738	0.00341667	0.00370625	0.00712292	0.00155	0.00475417	0.0137562	351.234	1.64	1.779	3.419	0.744	2.282	6.603	3512.34	16.4	17.79	34.19	7.44	22.82	66.03
	150	original	0.6	60x8 weeks	Ag80	MWF	VAC95	100	Unvaccinated	0	0.000725	0	0.000725	0.000283333	0	0	0	0.348	0	0.348	0.136	0	0	0	3.48	0	3.48	1.36	0	0
	150	original	1	60x8 weeks	Ag80	MWF	VAC95	100	Unvaccinated	0	0.000766667	2.08333e-06	0.00076875	0.000266667	0	0	0	0.368	0.001	0.369	0.128	0	0	0	3.68	0.01	3.69	1.28	0	0
	150	original	1.2	60x8 weeks	Ag80	MWF	VAC95	100	Unvaccinated	0	0.000660417	2.08333e-06	0.0006625	0.000227083	0	0	0	0.317	0.001	0.318	0.109	0	0	0	3.17	0.01	3.18	1.09	0	0
	150	alpha	0.6	60x8 weeks	Ag80	MWF	VAC95	100	Unvaccinated	0	0.000964583	5.20833e-05	0.00101667	0.000489583	0	0	0	0.463	0.025	0.488	0.235	0	0	0	4.63	0.25	4.88	2.35	0	0
	150	alpha	1	60x8 weeks	Ag80	MWF	VAC95	100	Unvaccinated	0	0.000883333	6.04167e-05	0.00094375	0.000475	0	0	0	0.424	0.029	0.453	0.228	0	0	0	4.24	0.29	4.53	2.28	0	0
	150	alpha	1.2	60x8 weeks	Ag80	MWF	VAC95	100	Unvaccinated	0	0.00100625	0.000133333	0.00113958	0.000520833	0	0	0	0.483	0.064	0.547	0.25	0	0	0	4.83	0.64	5.47	2.5	0	0
	150	delta	0.6	60x8 weeks	Ag80	MWF	VAC95	100	Unvaccinated	0	0.00154792	0.00034375	0.00189167	0.00104375	0	0	0	0.743	0.165	0.908	0.501	0	0	0	7.43	1.65	9.08	5.01	0	0
	150	delta	1	60x8 weeks	Ag80	MWF	VAC95	100	Unvaccinated	0	0.00140625	0.000525	0.00193125	0.00105	0	0	0	0.675	0.252	0.927	0.504	0	0	0	6.75	2.52	9.27	5.04	0	0
	150	delta	1.2	60x8 weeks	Ag80	MWF	VAC95	100	Unvaccinated	0	0.00144583	0.0007	0.00214583	0.00110625	0	0	0	0.694	0.336	1.03	0.531	0	0	0	6.94	3.36	10.3	5.31	0	0
	150	original	0.6	60x8 weeks	Ag80	MWF	VAC70	25	Unvaccinated	2.21766	0.00869167	0.00129792	0.00998958	0.000941667	0.00853333	0.0427083	1064.47	4.172	0.623	4.795	0.452	4.096	20.5	10644.8	41.72	6.23	47.95	4.52	40.96	205
	150	original	1	60x8 weeks	Ag80	MWF	VAC70	25	Unvaccinated	2.21555	0.00844792	0.00210208	0.01055	0.000952083	0.0091	0.0431417	1063.46	4.055	1.009	5.064	0.457	4.368	20.708	10634.6	40.55	10.09	50.64	4.57	43.68	207.08
	150	original	1.2	60x8 weeks	Ag80	MWF	VAC70	25	Unvaccinated	2.21271	0.00841042	0.00301667	0.0114271	0.00108542	0.00974375	0.0419083	1062.1	4.037	1.448	5.485	0.521	4.677	20.116	10621	40.37	14.48	54.85	5.21	46.77	201.16
	150	alpha	0.6	60x8 weeks	Ag80	MWF	VAC70	25	Unvaccinated	2.21206	0.00826667	0.00292917	0.0111958	0.0010875	0.0101479	0.0421604	1061.79	3.968	1.406	5.374	0.522	4.871	20.237	10617.9	39.68	14.06	53.74	5.22	48.71	202.37
	150	alpha	1	60x8 weeks	Ag80	MWF	VAC70	25	Unvaccinated	2.20045	0.00827292	0.00634167	0.0146146	0.00141667	0.0131625	0.0417479	1056.22	3.971	3.044	7.015	0.68	6.318	20.039	10562.2	39.71	30.44	70.15	6.8	63.18	200.39
	150	alpha	1.2	60x8 weeks	Ag80	MWF	VAC70	25	Unvaccinated	2.19216	0.00814167	0.0088375	0.0169792	0.00175417	0.0152979	0.0406875	1052.23	3.908	4.242	8.15	0.842	7.343	19.53	10522.4	39.08	42.42	81.5	8.42	73.43	195.3
	150	delta	0.6	60x8 weeks	Ag80	MWF	VAC70	25	Unvaccinated	2.186	0.00793125	0.0114687	0.0194	0.00272083	0.0165021	0.0413771	1049.28	3.807	5.505	9.312	1.306	7.921	19.861	10492.8	38.07	55.05	93.12	13.06	79.21	198.61
	150	delta	1	60x8 weeks	Ag80	MWF	VAC70	25	Unvaccinated	2.11384	0.00734792	0.0337854	0.0411333	0.00626667	0.0346271	0.0369292	1014.64	3.527	16.217	19.744	3.008	16.621	17.726	10146.4	35.27	162.17	197.44	30.08	166.21	177.26
	150	delta	1.2	60x8 weeks	Ag80	MWF	VAC70	25	Unvaccinated	2.05566	0.00672292	0.0523812	0.0591042	0.0097125	0.0490979	0.0332979	986.719	3.227	25.143	28.37	4.662	23.567	15.983	9867.19	32.27	251.43	283.7	46.62	235.67	159.83
	150	original	0.6	60x8 weeks	Ag80	MWF	VAC70	50	Unvaccinated	1.4801	0.00666667	0.000620833	0.0072875	0.00113333	0.00527917	0.0284104	710.448	3.2	0.298	3.498	0.544	2.534	13.637	7104.48	32	2.98	34.98	5.44	25.34	136.37
	150	original	1	60x8 weeks	Ag80	MWF	VAC70	50	Unvaccinated	1.4797	0.0066	0.00107917	0.00767917	0.00120417	0.00543333	0.0286521	710.254	3.168	0.518	3.686	0.578	2.608	13.753	7102.54	31.68	5.18	36.86	5.78	26.08	137.53
	150	original	1.2	60x8 weeks	Ag80	MWF	VAC70	50	Unvaccinated	1.47805	0.006775	0.00136042	0.00813542	0.00132917	0.00579583	0.0284833	709.462	3.252	0.653	3.905	0.638	2.782	13.672	7094.62	32.52	6.53	39.05	6.38	27.82	136.72
	150	alpha	0.6	60x8 weeks	Ag80	MWF	VAC70	50	Unvaccinated	1.4763	0.00645208	0.00189583	0.00834792	0.00152292	0.00628333	0.0285292	708.624	3.097	0.91	4.007	0.731	3.016	13.694	7086.24	30.97	9.1	40.07	7.31	30.16	136.94
	150	alpha	1	60x8 weeks	Ag80	MWF	VAC70	50	Unvaccinated	1.47037	0.0066125	0.00390208	0.0105146	0.00197292	0.00779167	0.0275667	705.779	3.174	1.873	5.047	0.947	3.74	13.232	7057.79	31.74	18.73	50.47	9.47	37.4	132.32
	150	alpha	1.2	60x8 weeks	Ag80	MWF	VAC70	50	Unvaccinated	1.46495	0.00659167	0.00547083	0.0120625	0.00211458	0.00928125	0.0277438	703.178	3.164	2.626	5.79	1.015	4.455	13.317	7031.78	31.64	26.26	57.9	10.15	44.55	133.17
	150	delta	0.6	60x8 weeks	Ag80	MWF	VAC70	50	Unvaccinated	1.46018	0.00708542	0.00756667	0.0146521	0.00333542	0.0102375	0.0274187	700.884	3.401	3.632	7.033	1.601	4.914	13.161	7008.84	34.01	36.32	70.33	16.01	49.14	131.61
	150	delta	1	60x8 weeks	Ag80	MWF	VAC70	50	Unvaccinated	1.4212	0.00644375	0.0240875	0.0305312	0.00765833	0.0202479	0.0255167	682.176	3.093	11.562	14.655	3.676	9.719	12.248	6821.76	30.93	115.62	146.55	36.76	97.19	122.48
	150	delta	1.2	60x8 weeks	Ag80	MWF	VAC70	50	Unvaccinated	1.3939	0.00604792	0.036125	0.0421729	0.0113563	0.0269062	0.0237083	669.07	2.903	17.34	20.243	5.451	12.915	11.38	6690.7	29.03	173.4	202.43	54.51	129.15	113.8
	150	original	0.6	60x8 weeks	Ag80	MWF	VAC70	75	Unvaccinated	0.740502	0.00509375	0.00024375	0.0053375	0.00142292	0.00252917	0.0147208	355.441	2.445	0.117	2.562	0.683	1.214	7.066	3554.41	24.45	1.17	25.62	6.83	12.14	70.66
	150	original	1	60x8 weeks	Ag80	MWF	VAC70	75	Unvaccinated	0.740681	0.00505625	0.000385417	0.00544167	0.00154375	0.0025	0.0141937	355.527	2.427	0.185	2.612	0.741	1.2	6.813	3555.27	24.27	1.85	26.12	7.41	12	68.13
	150	original	1.2	60x8 weeks	Ag80	MWF	VAC70	75	Unvaccinated	0.740496	0.00485208	0.0004625	0.00531458	0.00138333	0.00251667	0.0141604	355.438	2.329	0.222	2.551	0.664	1.208	6.797	3554.38	23.29	2.22	25.51	6.64	12.08	67.97
	150	alpha	0.6	60x8 weeks	Ag80	MWF	VAC70	75	Unvaccinated	0.738115	0.00502917	0.00125833	0.0062875	0.00205417	0.00314792	0.0141063	354.295	2.414	0.604	3.018	0.986	1.511	6.771	3542.95	24.14	6.04	30.18	9.86	15.11	67.71
	150	alpha	1	60x8 weeks	Ag80	MWF	VAC70	75	Unvaccinated	0.735842	0.00483958	0.0025375	0.00737708	0.00226875	0.00379167	0.0143104	353.204	2.323	1.218	3.541	1.089	1.82	6.869	3532.04	23.23	12.18	35.41	10.89	18.2	68.69
	150	alpha	1.2	60x8 weeks	Ag80	MWF	VAC70	75	Unvaccinated	0.735008	0.00487708	0.00332083	0.00819792	0.00267083	0.00395625	0.0141729	352.804	2.341	1.594	3.935	1.282	1.899	6.803	3528.04	23.41	15.94	39.35	12.82	18.99	68.03
	150	delta	0.6	60x8 weeks	Ag80	MWF	VAC70	75	Unvaccinated	0.731521	0.00574583	0.00554375	0.0112896	0.00419792	0.00476875	0.0137229	351.13	2.758	2.661	5.419	2.015	2.289	6.587	3511.3	27.58	26.61	54.19	20.15	22.89	65.87
	150	delta	1	60x8 weeks	Ag80	MWF	VAC70	75	Unvaccinated	0.718381	0.00536875	0.0152792	0.0206479	0.00814375	0.00821458	0.0129333	344.823	2.577	7.334	9.911	3.909	3.943	6.208	3448.23	25.77	73.34	99.11	39.09	39.43	62.08
	150	delta	1.2	60x8 weeks	Ag80	MWF	VAC70	75	Unvaccinated	0.707617	0.00511667	0.0240125	0.0291292	0.0117583	0.0109417	0.0124979	339.656	2.456	11.526	13.982	5.644	5.252	5.999	3396.56	24.56	115.26	139.82	56.44	52.52	59.99
	150	original	0.6	60x8 weeks	Ag80	MWF	VAC70	100	Unvaccinated	0	0.00354375	2.08333e-05	0.00356458	0.0017375	0	0	0	1.701	0.01	1.711	0.834	0	0	0	17.01	0.1	17.11	8.34	0	0
	150	original	1	60x8 weeks	Ag80	MWF	VAC70	100	Unvaccinated	0	0.0035125	5.20833e-05	0.00356458	0.0018	0	0	0	1.686	0.025	1.711	0.864	0	0	0	16.86	0.25	17.11	8.64	0	0
	150	original	1.2	60x8 weeks	Ag80	MWF	VAC70	100	Unvaccinated	0	0.00341042	5.20833e-05	0.0034625	0.00167292	0	0	0	1.637	0.025	1.662	0.803	0	0	0	16.37	0.25	16.62	8.03	0	0
	150	alpha	0.6	60x8 weeks	Ag80	MWF	VAC70	100	Unvaccinated	0	0.00339167	0.00069375	0.00408542	0.00236667	0	0	0	1.628	0.333	1.961	1.136	0	0	0	16.28	3.33	19.61	11.36	0	0
	150	alpha	1	60x8 weeks	Ag80	MWF	VAC70	100	Unvaccinated	0	0.0032625	0.00143958	0.00470208	0.00274375	0	0	0	1.566	0.691	2.257	1.317	0	0	0	15.66	6.91	22.57	13.17	0	0
	150	alpha	1.2	60x8 weeks	Ag80	MWF	VAC70	100	Unvaccinated	0	0.003275	0.00162083	0.00489583	0.00283958	0	0	0	1.572	0.778	2.35	1.363	0	0	0	15.72	7.78	23.5	13.63	0	0
	150	delta	0.6	60x8 weeks	Ag80	MWF	VAC70	100	Unvaccinated	0	0.00412083	0.00360833	0.00772917	0.0047625	0	0	0	1.978	1.732	3.71	2.286	0	0	0	19.78	17.32	37.1	22.86	0	0
	150	delta	1	60x8 weeks	Ag80	MWF	VAC70	100	Unvaccinated	0	0.00415417	0.00939167	0.0135458	0.00841875	0	0	0	1.994	4.508	6.502	4.041	0	0	0	19.94	45.08	65.02	40.41	0	0
	150	delta	1.2	60x8 weeks	Ag80	MWF	VAC70	100	Unvaccinated	0	0.00408542	0.0149187	0.0190042	0.0115333	0	0	0	1.961	7.161	9.122	5.536	0	0	0	19.61	71.61	91.22	55.36	0	0
	150	original	0.6	60x8 weeks	Ag80	MWF	VAC50	25	Unvaccinated	2.21958	0.00878125	0.00128542	0.0100667	0.00116875	0.0081	0.0427812	1065.4	4.215	0.617	4.832	0.561	3.888	20.535	10654	42.15	6.17	48.32	5.61	38.88	205.35
	150	original	1	60x8 weeks	Ag80	MWF	VAC50	25	Unvaccinated	2.21574	0.00880417	0.00240833	0.0112125	0.00125417	0.0091125	0.0429646	1063.56	4.226	1.156	5.382	0.602	4.374	20.623	10635.6	42.26	11.56	53.82	6.02	43.74	206.23
	150	original	1.2	60x8 weeks	Ag80	MWF	VAC50	25	Unvaccinated	2.21245	0.00878542	0.0032125	0.0119979	0.00136875	0.00994583	0.0428167	1061.98	4.217	1.542	5.759	0.657	4.774	20.552	10619.8	42.17	15.42	57.59	6.57	47.74	205.52
	150	alpha	0.6	60x8 weeks	Ag80	MWF	VAC50	25	Unvaccinated	2.20934	0.00874583	0.00368958	0.0124354	0.00155208	0.0107604	0.0424687	1060.48	4.198	1.771	5.969	0.745	5.165	20.385	10604.8	41.98	17.71	59.69	7.45	51.65	203.85
	150	alpha	1	60x8 weeks	Ag80	MWF	VAC50	25	Unvaccinated	2.19544	0.00857083	0.00823542	0.0168062	0.00212917	0.0145208	0.0420958	1053.81	4.114	3.953	8.067	1.022	6.97	20.206	10538.1	41.14	39.53	80.67	10.22	69.7	202.06
	150	alpha	1.2	60x8 weeks	Ag80	MWF	VAC50	25	Unvaccinated	2.18872	0.008425	0.0108813	0.0193063	0.0027375	0.0161854	0.0411542	1050.59	4.044	5.223	9.267	1.314	7.769	19.754	10505.9	40.44	52.23	92.67	13.14	77.69	197.54
	150	delta	0.6	60x8 weeks	Ag80	MWF	VAC50	25	Unvaccinated	2.17838	0.00884375	0.01405	0.0228938	0.004025	0.0183208	0.0401479	1045.62	4.245	6.744	10.989	1.932	8.794	19.271	10456.2	42.45	67.44	109.89	19.32	87.94	192.71
	150	delta	1	60x8 weeks	Ag80	MWF	VAC50	25	Unvaccinated	2.07692	0.00738958	0.0478396	0.0552292	0.0106792	0.0435542	0.0343375	996.921	3.547	22.963	26.51	5.126	20.906	16.482	9969.21	35.47	229.63	265.1	51.26	209.06	164.82
	150	delta	1.2	60x8 weeks	Ag80	MWF	VAC50	25	Unvaccinated	2.01404	0.00670625	0.068325	0.0750312	0.0148708	0.0586979	0.0301479	966.741	3.219	32.796	36.015	7.138	28.175	14.471	9667.41	32.19	327.96	360.15	71.38	281.75	144.71
	150	original	0.6	60x8 weeks	Ag80	MWF	VAC50	50	Unvaccinated	1.47968	0.00775833	0.000804167	0.0085625	0.00178333	0.00534583	0.0283375	710.247	3.724	0.386	4.11	0.856	2.566	13.602	7102.47	37.24	3.86	41.1	8.56	25.66	136.02
	150	original	1	60x8 weeks	Ag80	MWF	VAC50	50	Unvaccinated	1.47884	0.00765833	0.0013375	0.00899583	0.00186875	0.00566042	0.0282771	709.841	3.676	0.642	4.318	0.897	2.717	13.573	7098.41	36.76	6.42	43.18	8.97	27.17	135.73
	150	original	1.2	60x8 weeks	Ag80	MWF	VAC50	50	Unvaccinated	1.47865	0.00767917	0.00160417	0.00928333	0.00188125	0.00578542	0.0286708	709.75	3.686	0.77	4.456	0.903	2.777	13.762	7097.5	36.86	7.7	44.56	9.03	27.77	137.62
	150	alpha	0.6	60x8 weeks	Ag80	MWF	VAC50	50	Unvaccinated	1.47413	0.00756875	0.00306458	0.0106333	0.00251042	0.00691042	0.0282979	707.582	3.633	1.471	5.104	1.205	3.317	13.583	7075.82	36.33	14.71	51.04	12.05	33.17	135.83
	150	alpha	1	60x8 weeks	Ag80	MWF	VAC50	50	Unvaccinated	1.46631	0.00747292	0.00636042	0.0138333	0.00343333	0.00888958	0.0278479	703.827	3.587	3.053	6.64	1.648	4.267	13.367	7038.27	35.87	30.53	66.4	16.48	42.67	133.67
	150	alpha	1.2	60x8 weeks	Ag80	MWF	VAC50	50	Unvaccinated	1.46126	0.00745833	0.008225	0.0156833	0.00388125	0.0102375	0.027675	701.406	3.58	3.948	7.528	1.863	4.914	13.284	7014.06	35.8	39.48	75.28	18.63	49.14	132.84
	150	delta	0.6	60x8 weeks	Ag80	MWF	VAC50	50	Unvaccinated	1.45093	0.00795417	0.0138917	0.0218458	0.00667708	0.0126458	0.0273208	696.444	3.818	6.668	10.486	3.205	6.07	13.114	6964.44	38.18	66.68	104.86	32.05	60.7	131.14
	150	delta	1	60x8 weeks	Ag80	MWF	VAC50	50	Unvaccinated	1.37872	0.00684375	0.0486458	0.0554896	0.0178083	0.0308583	0.0224729	661.788	3.285	23.35	26.635	8.548	14.812	10.787	6617.88	32.85	233.5	266.35	85.48	148.12	107.87
	150	delta	1.2	60x8 weeks	Ag80	MWF	VAC50	50	Unvaccinated	1.33468	0.00593125	0.0698104	0.0757417	0.0258479	0.0410917	0.0198896	640.646	2.847	33.509	36.356	12.407	19.724	9.547	6406.46	28.47	335.09	363.56	124.07	197.24	95.47
	150	original	0.6	60x8 weeks	Ag80	MWF	VAC50	75	Unvaccinated	0.74069	0.00647708	0.000333333	0.00681042	0.00222917	0.00250208	0.0144542	355.531	3.109	0.16	3.269	1.07	1.201	6.938	3555.31	31.09	1.6	32.69	10.7	12.01	69.38
	150	original	1	60x8 weeks	Ag80	MWF	VAC50	75	Unvaccinated	0.739933	0.00663542	0.000583333	0.00721875	0.00240625	0.00270625	0.0142583	355.168	3.185	0.28	3.465	1.155	1.299	6.844	3551.68	31.85	2.8	34.65	11.55	12.99	68.44
	150	original	1.2	60x8 weeks	Ag80	MWF	VAC50	75	Unvaccinated	0.739942	0.00657708	0.000714583	0.00729167	0.00254167	0.0026625	0.0139437	355.172	3.157	0.343	3.5	1.22	1.278	6.693	3551.72	31.57	3.43	35	12.2	12.78	66.93
	150	alpha	0.6	60x8 weeks	Ag80	MWF	VAC50	75	Unvaccinated	0.73745	0.00634375	0.0023125	0.00865625	0.00335208	0.00337708	0.0142646	353.976	3.045	1.11	4.155	1.609	1.621	6.847	3539.76	30.45	11.1	41.55	16.09	16.21	68.47
	150	alpha	1	60x8 weeks	Ag80	MWF	VAC50	75	Unvaccinated	0.733263	0.00627708	0.005225	0.0115021	0.0046625	0.00450625	0.0139917	351.966	3.013	2.508	5.521	2.238	2.163	6.716	3519.66	30.13	25.08	55.21	22.38	21.63	67.16
	150	alpha	1.2	60x8 weeks	Ag80	MWF	VAC50	75	Unvaccinated	0.731204	0.00611042	0.00709792	0.0132083	0.00539375	0.00503542	0.0137125	350.978	2.933	3.407	6.34	2.589	2.417	6.582	3509.78	29.33	34.07	63.4	25.89	24.17	65.82
	150	delta	0.6	60x8 weeks	Ag80	MWF	VAC50	75	Unvaccinated	0.724902	0.00716458	0.0133625	0.0205271	0.00922292	0.00653958	0.0134896	347.953	3.439	6.414	9.853	4.427	3.139	6.475	3479.53	34.39	64.14	98.53	44.27	31.39	64.75
	150	delta	1	60x8 weeks	Ag80	MWF	VAC50	75	Unvaccinated	0.6885	0.00636458	0.0473667	0.0537313	0.0253771	0.0157229	0.0112125	330.48	3.055	22.736	25.791	12.181	7.547	5.382	3304.8	30.55	227.36	257.91	121.81	75.47	53.82
	150	delta	1.2	60x8 weeks	Ag80	MWF	VAC50	75	Unvaccinated	0.666315	0.00539583	0.0698771	0.0752729	0.0366375	0.0210854	0.00975833	319.831	2.59	33.541	36.131	17.586	10.121	4.684	3198.31	25.9	335.41	361.31	175.86	101.21	46.84
	150	original	0.6	60x8 weeks	Ag80	MWF	VAC50	100	Unvaccinated	0	0.00535625	7.5e-05	0.00543125	0.00286458	0	0	0	2.571	0.036	2.607	1.375	0	0	0	25.71	0.36	26.07	13.75	0	0
	150	original	1	60x8 weeks	Ag80	MWF	VAC50	100	Unvaccinated	0	0.00536458	0.0001	0.00546458	0.00275417	0	0	0	2.575	0.048	2.623	1.322	0	0	0	25.75	0.48	26.23	13.22	0	0
	150	original	1.2	60x8 weeks	Ag80	MWF	VAC50	100	Unvaccinated	0	0.00522292	0.000135417	0.00535833	0.00273958	0	0	0	2.507	0.065	2.572	1.315	0	0	0	25.07	0.65	25.72	13.15	0	0
	150	alpha	0.6	60x8 weeks	Ag80	MWF	VAC50	100	Unvaccinated	0	0.00528542	0.00203542	0.00732083	0.00449375	0	0	0	2.537	0.977	3.514	2.157	0	0	0	25.37	9.77	35.14	21.57	0	0
	150	alpha	1	60x8 weeks	Ag80	MWF	VAC50	100	Unvaccinated	0	0.0052125	0.003775	0.0089875	0.0054625	0	0	0	2.502	1.812	4.314	2.622	0	0	0	25.02	18.12	43.14	26.22	0	0
	150	alpha	1.2	60x8 weeks	Ag80	MWF	VAC50	100	Unvaccinated	0	0.00518958	0.00575417	0.0109438	0.00659583	0	0	0	2.491	2.762	5.253	3.166	0	0	0	24.91	27.62	52.53	31.66	0	0
	150	delta	0.6	60x8 weeks	Ag80	MWF	VAC50	100	Unvaccinated	0	0.00662083	0.0137042	0.020325	0.0130875	0	0	0	3.178	6.578	9.756	6.282	0	0	0	31.78	65.78	97.56	62.82	0	0
	150	delta	1	60x8 weeks	Ag80	MWF	VAC50	100	Unvaccinated	0	0.00578333	0.0477146	0.0534979	0.0344354	0	0	0	2.776	22.903	25.679	16.529	0	0	0	27.76	229.03	256.79	165.29	0	0
	150	delta	1.2	60x8 weeks	Ag80	MWF	VAC50	100	Unvaccinated	0	0.00512708	0.0694812	0.0746083	0.0488729	0	0	0	2.461	33.351	35.812	23.459	0	0	0	24.61	333.51	358.12	234.59	0	0
	150	original	0.6	60x8 weeks	Ag80	M	NOVAC	0	Unvaccinated	0.98741	0.00986458	0.00524583	0.0151104	0.00418958	0.00726458	0.0187354	473.957	4.735	2.518	7.253	2.011	3.487	8.993	4739.57	47.35	25.18	72.53	20.11	34.87	89.93
	150	original	1	60x8 weeks	Ag80	M	NOVAC	0	Unvaccinated	0.981252	0.009675	0.0126229	0.0222979	0.00606875	0.0110083	0.0182	471.001	4.644	6.059	10.703	2.913	5.284	8.736	4710.01	46.44	60.59	107.03	29.13	52.84	87.36
	150	original	1.2	60x8 weeks	Ag80	M	NOVAC	0	Unvaccinated	0.977644	0.00954167	0.0171896	0.0267313	0.00739792	0.0132417	0.0178937	469.269	4.58	8.251	12.831	3.551	6.356	8.589	4692.69	45.8	82.51	128.31	35.51	63.56	85.89
	150	alpha	0.6	60x8 weeks	Ag80	M	NOVAC	0	Unvaccinated	0.976102	0.00939792	0.0157792	0.0251771	0.00752708	0.0144937	0.0180125	468.529	4.511	7.574	12.085	3.613	6.957	8.646	4685.29	45.11	75.74	120.85	36.13	69.57	86.46
	150	alpha	1	60x8 weeks	Ag80	M	NOVAC	0	Unvaccinated	0.94104	0.00817708	0.0505292	0.0587063	0.0179604	0.0353687	0.0156542	451.699	3.925	24.254	28.179	8.621	16.977	7.514	4516.99	39.25	242.54	281.79	86.21	169.77	75.14
	150	alpha	1.2	60x8 weeks	Ag80	M	NOVAC	0	Unvaccinated	0.917831	0.0071875	0.0729208	0.0801083	0.0248	0.0485771	0.0137729	440.559	3.45	35.002	38.452	11.904	23.317	6.611	4405.59	34.5	350.02	384.52	119.04	233.17	66.11
	150	delta	0.6	60x8 weeks	Ag80	M	NOVAC	0	Unvaccinated	0.912354	0.00702083	0.0760938	0.0831146	0.0278958	0.0491354	0.0137729	437.93	3.37	36.525	39.895	13.39	23.585	6.611	4379.3	33.7	365.25	398.95	133.9	235.85	66.11
	150	delta	1	60x8 weeks	Ag80	M	NOVAC	0	Unvaccinated	0.86494	0.00454583	0.112735	0.117281	0.0403042	0.0724958	0.00923542	415.171	2.182	54.113	56.295	19.346	34.798	4.433	4151.71	21.82	541.13	562.95	193.46	347.98	44.33
	150	delta	1.2	60x8 weeks	Ag80	M	NOVAC	0	Unvaccinated	0.859838	0.0041625	0.115829	0.119992	0.0413396	0.0745125	0.00838542	412.722	1.998	55.598	57.596	19.843	35.766	4.025	4127.22	19.98	555.98	575.96	198.43	357.66	40.25
	150	original	0.6	60x8 weeks	Ag80	M	VAC95	25	Unvaccinated	0.741594	0.00764375	0.00263125	0.010275	0.00297292	0.00477083	0.0142146	355.965	3.669	1.263	4.932	1.427	2.29	6.823	3559.65	36.69	12.63	49.32	14.27	22.9	68.23
	150	original	1	60x8 weeks	Ag80	M	VAC95	25	Unvaccinated	0.738927	0.00772917	0.00565	0.0133792	0.00375208	0.0064	0.014225	354.685	3.71	2.712	6.422	1.801	3.072	6.828	3546.85	37.1	27.12	64.22	18.01	30.72	68.28
	150	original	1.2	60x8 weeks	Ag80	M	VAC95	25	Unvaccinated	0.737969	0.007275	0.007325	0.0146	0.00396875	0.00706875	0.0140583	354.225	3.492	3.516	7.008	1.905	3.393	6.748	3542.25	34.92	35.16	70.08	19.05	33.93	67.48
	150	alpha	0.6	60x8 weeks	Ag80	M	VAC95	25	Unvaccinated	0.736352	0.00760208	0.00721875	0.0148208	0.0044625	0.00829167	0.0137896	353.449	3.649	3.465	7.114	2.142	3.98	6.619	3534.49	36.49	34.65	71.14	21.42	39.8	66.19
	150	alpha	1	60x8 weeks	Ag80	M	VAC95	25	Unvaccinated	0.724858	0.00706042	0.0193688	0.0264292	0.00834792	0.014925	0.0131062	347.932	3.389	9.297	12.686	4.007	7.164	6.291	3479.32	33.89	92.97	126.86	40.07	71.64	62.91
	150	alpha	1.2	60x8 weeks	Ag80	M	VAC95	25	Unvaccinated	0.71494	0.0068125	0.0304333	0.0372458	0.0117333	0.0208917	0.012425	343.171	3.27	14.608	17.878	5.632	10.028	5.964	3431.71	32.7	146.08	178.78	56.32	100.28	59.64
	150	delta	0.6	60x8 weeks	Ag80	M	VAC95	25	Unvaccinated	0.710104	0.00670208	0.0347833	0.0414854	0.0143896	0.022675	0.0121063	340.85	3.217	16.696	19.913	6.907	10.884	5.811	3408.5	32.17	166.96	199.13	69.07	108.84	58.11
	150	delta	1	60x8 weeks	Ag80	M	VAC95	25	Unvaccinated	0.671502	0.00481458	0.0766229	0.0814375	0.029275	0.0434229	0.00902083	322.321	2.311	36.779	39.09	14.052	20.843	4.33	3223.21	23.11	367.79	390.9	140.52	208.43	43.3
	150	delta	1.2	60x8 weeks	Ag80	M	VAC95	25	Unvaccinated	0.66025	0.00427083	0.0880937	0.0923646	0.0338771	0.0489875	0.00798333	316.92	2.05	42.285	44.335	16.261	23.514	3.832	3169.2	20.5	422.85	443.35	162.61	235.14	38.32
	150	original	0.6	60x8 weeks	Ag80	M	VAC95	50	Unvaccinated	0.494854	0.00530208	0.00118125	0.00648333	0.0019125	0.00286042	0.00951458	237.53	2.545	0.567	3.112	0.918	1.373	4.567	2375.3	25.45	5.67	31.12	9.18	13.73	45.67
	150	original	1	60x8 weeks	Ag80	M	VAC95	50	Unvaccinated	0.494312	0.00534583	0.00209792	0.00744375	0.0021625	0.00331042	0.00969792	237.27	2.566	1.007	3.573	1.038	1.589	4.655	2372.7	25.66	10.07	35.73	10.38	15.89	46.55
	150	original	1.2	60x8 weeks	Ag80	M	VAC95	50	Unvaccinated	0.493642	0.00550625	0.00268333	0.00818958	0.00236667	0.00364375	0.00949167	236.948	2.643	1.288	3.931	1.136	1.749	4.556	2369.48	26.43	12.88	39.31	11.36	17.49	45.56
	150	alpha	0.6	60x8 weeks	Ag80	M	VAC95	50	Unvaccinated	0.49281	0.00538333	0.0030375	0.00842083	0.00276042	0.0042375	0.00919583	236.549	2.584	1.458	4.042	1.325	2.034	4.414	2365.49	25.84	14.58	40.42	13.25	20.34	44.14
	150	alpha	1	60x8 weeks	Ag80	M	VAC95	50	Unvaccinated	0.489308	0.00523333	0.00692708	0.0121604	0.00398542	0.00628542	0.00918958	234.868	2.512	3.325	5.837	1.913	3.017	4.411	2348.68	25.12	33.25	58.37	19.13	30.17	44.11
	150	alpha	1.2	60x8 weeks	Ag80	M	VAC95	50	Unvaccinated	0.487004	0.00520833	0.00914583	0.0143542	0.00481042	0.00748333	0.00901042	233.762	2.5	4.39	6.89	2.309	3.592	4.325	2337.62	25	43.9	68.9	23.09	35.92	43.25
	150	delta	0.6	60x8 weeks	Ag80	M	VAC95	50	Unvaccinated	0.486023	0.00525625	0.0111854	0.0164417	0.00616458	0.00768125	0.00922917	233.291	2.523	5.369	7.892	2.959	3.687	4.43	2332.91	25.23	53.69	78.92	29.59	36.87	44.3
	150	delta	1	60x8 weeks	Ag80	M	VAC95	50	Unvaccinated	0.467792	0.00472917	0.0343229	0.0390521	0.0148021	0.0181438	0.00754375	224.54	2.27	16.475	18.745	7.105	8.709	3.621	2245.4	22.7	164.75	187.45	71.05	87.09	36.21
	150	delta	1.2	60x8 weeks	Ag80	M	VAC95	50	Unvaccinated	0.46165	0.0042875	0.0439479	0.0482354	0.0184604	0.0216708	0.007025	221.592	2.058	21.095	23.153	8.861	10.402	3.372	2215.92	20.58	210.95	231.53	88.61	104.02	33.72
	150	original	0.6	60x8 weeks	Ag80	M	VAC95	75	Unvaccinated	0.247806	0.00303125	0.000302083	0.00333333	0.0010125	0.0012375	0.00478958	118.947	1.455	0.145	1.6	0.486	0.594	2.299	1189.47	14.55	1.45	16	4.86	5.94	22.99
	150	original	1	60x8 weeks	Ag80	M	VAC95	75	Unvaccinated	0.247569	0.00299583	0.0004875	0.00348333	0.00108542	0.00136667	0.00476042	118.833	1.438	0.234	1.672	0.521	0.656	2.285	1188.33	14.38	2.34	16.72	5.21	6.56	22.85
	150	original	1.2	60x8 weeks	Ag80	M	VAC95	75	Unvaccinated	0.247498	0.00307292	0.000695833	0.00376875	0.00114375	0.00145833	0.00476667	118.799	1.475	0.334	1.809	0.549	0.7	2.288	1187.99	14.75	3.34	18.09	5.49	7	22.88
	150	alpha	0.6	60x8 weeks	Ag80	M	VAC95	75	Unvaccinated	0.246913	0.00328958	0.00083125	0.00412083	0.00143542	0.00176667	0.00458958	118.518	1.579	0.399	1.978	0.689	0.848	2.203	1185.18	15.79	3.99	19.78	6.89	8.48	22.03
	150	alpha	1	60x8 weeks	Ag80	M	VAC95	75	Unvaccinated	0.246463	0.00313542	0.00157083	0.00470625	0.00170208	0.0020375	0.00465208	118.302	1.505	0.754	2.259	0.817	0.978	2.233	1183.02	15.05	7.54	22.59	8.17	9.78	22.33
	150	alpha	1.2	60x8 weeks	Ag80	M	VAC95	75	Unvaccinated	0.246365	0.0031875	0.00182083	0.00500833	0.00172917	0.00215	0.00473125	118.255	1.53	0.874	2.404	0.83	1.032	2.271	1182.55	15.3	8.74	24.04	8.3	10.32	22.71
	150	delta	0.6	60x8 weeks	Ag80	M	VAC95	75	Unvaccinated	0.24585	0.00354583	0.00275833	0.00630417	0.00260833	0.00225208	0.00465	118.008	1.702	1.324	3.026	1.252	1.081	2.232	1180.08	17.02	13.24	30.26	12.52	10.81	22.32
	150	delta	1	60x8 weeks	Ag80	M	VAC95	75	Unvaccinated	0.243127	0.00350625	0.00739375	0.0109	0.00442917	0.00384792	0.00452292	116.701	1.683	3.549	5.232	2.126	1.847	2.171	1167.01	16.83	35.49	52.32	21.26	18.47	21.71
	150	delta	1.2	60x8 weeks	Ag80	M	VAC95	75	Unvaccinated	0.241623	0.0033625	0.0099375	0.0133	0.0056375	0.00456042	0.00440417	115.979	1.614	4.77	6.384	2.706	2.189	2.114	1159.79	16.14	47.7	63.84	27.06	21.89	21.14
	150	original	0.6	60x8 weeks	Ag80	M	VAC95	100	Unvaccinated	0	0.000725	2.08333e-06	0.000727083	0.000264583	0	0	0	0.348	0.001	0.349	0.127	0	0	0	3.48	0.01	3.49	1.27	0	0
	150	original	1	60x8 weeks	Ag80	M	VAC95	100	Unvaccinated	0	0.000741667	8.33333e-06	0.00075	0.000266667	0	0	0	0.356	0.004	0.36	0.128	0	0	0	3.56	0.04	3.6	1.28	0	0
	150	original	1.2	60x8 weeks	Ag80	M	VAC95	100	Unvaccinated	0	0.00076875	0	0.00076875	0.000320833	0	0	0	0.369	0	0.369	0.154	0	0	0	3.69	0	3.69	1.54	0	0
	150	alpha	0.6	60x8 weeks	Ag80	M	VAC95	100	Unvaccinated	0	0.000922917	4.375e-05	0.000966667	0.000422917	0	0	0	0.443	0.021	0.464	0.203	0	0	0	4.43	0.21	4.64	2.03	0	0
	150	alpha	1	60x8 weeks	Ag80	M	VAC95	100	Unvaccinated	0	0.0009625	8.125e-05	0.00104375	0.00050625	0	0	0	0.462	0.039	0.501	0.243	0	0	0	4.62	0.39	5.01	2.43	0	0
	150	alpha	1.2	60x8 weeks	Ag80	M	VAC95	100	Unvaccinated	0	0.000958333	0.00010625	0.00106458	0.000529167	0	0	0	0.46	0.051	0.511	0.254	0	0	0	4.6	0.51	5.11	2.54	0	0
	150	delta	0.6	60x8 weeks	Ag80	M	VAC95	100	Unvaccinated	0	0.00152917	0.000322917	0.00185208	0.000979167	0	0	0	0.734	0.155	0.889	0.47	0	0	0	7.34	1.55	8.89	4.7	0	0
	150	delta	1	60x8 weeks	Ag80	M	VAC95	100	Unvaccinated	0	0.00151875	0.00055	0.00206875	0.00113333	0	0	0	0.729	0.264	0.993	0.544	0	0	0	7.29	2.64	9.93	5.44	0	0
	150	delta	1.2	60x8 weeks	Ag80	M	VAC95	100	Unvaccinated	0	0.00145208	0.000633333	0.00208542	0.00111042	0	0	0	0.697	0.304	1.001	0.533	0	0	0	6.97	3.04	10.01	5.33	0	0
	150	original	0.6	60x8 weeks	Ag80	M	VAC70	25	Unvaccinated	0.741535	0.00835625	0.00300833	0.0113646	0.00341875	0.00484583	0.0141312	355.937	4.011	1.444	5.455	1.641	2.326	6.783	3559.37	40.11	14.44	54.55	16.41	23.26	67.83
	150	original	1	60x8 weeks	Ag80	M	VAC70	25	Unvaccinated	0.739465	0.0082625	0.00572708	0.0139896	0.00413333	0.00614167	0.0141479	354.943	3.966	2.749	6.715	1.984	2.948	6.791	3549.43	39.66	27.49	67.15	19.84	29.48	67.91
	150	original	1.2	60x8 weeks	Ag80	M	VAC70	25	Unvaccinated	0.738219	0.00825625	0.00798958	0.0162458	0.00472917	0.00695	0.0138979	354.345	3.963	3.835	7.798	2.27	3.336	6.671	3543.45	39.63	38.35	77.98	22.7	33.36	66.71
	150	alpha	0.6	60x8 weeks	Ag80	M	VAC70	25	Unvaccinated	0.735221	0.00797917	0.00907917	0.0170583	0.0057125	0.00871875	0.0138833	352.906	3.83	4.358	8.188	2.742	4.185	6.664	3529.06	38.3	43.58	81.88	27.42	41.85	66.64
	150	alpha	1	60x8 weeks	Ag80	M	VAC70	25	Unvaccinated	0.721815	0.0075125	0.0247792	0.0322917	0.0111437	0.0165875	0.012775	346.471	3.606	11.894	15.5	5.349	7.962	6.132	3464.71	36.06	118.94	155	53.49	79.62	61.32
	150	alpha	1.2	60x8 weeks	Ag80	M	VAC70	25	Unvaccinated	0.711135	0.00710417	0.0381792	0.0452833	0.0158417	0.0229229	0.0122021	341.345	3.41	18.326	21.736	7.604	11.003	5.857	3413.45	34.1	183.26	217.36	76.04	110.03	58.57
	150	delta	0.6	60x8 weeks	Ag80	M	VAC70	25	Unvaccinated	0.702465	0.00699792	0.0481771	0.055175	0.0211333	0.0267771	0.0114896	337.183	3.359	23.125	26.484	10.144	12.853	5.515	3371.83	33.59	231.25	264.84	101.44	128.53	55.15
	150	delta	1	60x8 weeks	Ag80	M	VAC70	25	Unvaccinated	0.6603	0.00466875	0.09705	0.101719	0.0413542	0.0485583	0.00813125	316.944	2.241	46.584	48.825	19.85	23.308	3.903	3169.44	22.41	465.84	488.25	198.5	233.08	39.03
	150	delta	1.2	60x8 weeks	Ag80	M	VAC70	25	Unvaccinated	0.651233	0.00422708	0.107269	0.111496	0.0466583	0.0522833	0.00715208	312.592	2.029	51.489	53.518	22.396	25.096	3.433	3125.92	20.29	514.89	535.18	223.96	250.96	34.33
	150	original	0.6	60x8 weeks	Ag80	M	VAC70	50	Unvaccinated	0.495027	0.00664792	0.00128333	0.00793125	0.0025875	0.00293333	0.00965208	237.613	3.191	0.616	3.807	1.242	1.408	4.633	2376.13	31.91	6.16	38.07	12.42	14.08	46.33
	150	original	1	60x8 weeks	Ag80	M	VAC70	50	Unvaccinated	0.494235	0.00675	0.00271042	0.00946042	0.00314375	0.00336458	0.00937917	237.233	3.24	1.301	4.541	1.509	1.615	4.502	2372.33	32.4	13.01	45.41	15.09	16.15	45.02
	150	original	1.2	60x8 weeks	Ag80	M	VAC70	50	Unvaccinated	0.493821	0.00668542	0.00349375	0.0101792	0.00344583	0.00355	0.00948542	237.034	3.209	1.677	4.886	1.654	1.704	4.553	2370.34	32.09	16.77	48.86	16.54	17.04	45.53
	150	alpha	0.6	60x8 weeks	Ag80	M	VAC70	50	Unvaccinated	0.491971	0.00651042	0.00456458	0.011075	0.00436667	0.00452083	0.00948125	236.146	3.125	2.191	5.316	2.096	2.17	4.551	2361.46	31.25	21.91	53.16	20.96	21.7	45.51
	150	alpha	1	60x8 weeks	Ag80	M	VAC70	50	Unvaccinated	0.486979	0.0064625	0.0119	0.0183625	0.00702917	0.00775417	0.00888958	233.75	3.102	5.712	8.814	3.374	3.722	4.267	2337.5	31.02	57.12	88.14	33.74	37.22	42.67
	150	alpha	1.2	60x8 weeks	Ag80	M	VAC70	50	Unvaccinated	0.484477	0.00625	0.0163562	0.0226063	0.00855625	0.00946042	0.00873333	232.549	3	7.851	10.851	4.107	4.541	4.192	2325.49	30	78.51	108.51	41.07	45.41	41.92
	150	delta	0.6	60x8 weeks	Ag80	M	VAC70	50	Unvaccinated	0.47956	0.006425	0.0242104	0.0306354	0.0134625	0.0112	0.00834583	230.189	3.084	11.621	14.705	6.462	5.376	4.006	2301.89	30.84	116.21	147.05	64.62	53.76	40.06
	150	delta	1	60x8 weeks	Ag80	M	VAC70	50	Unvaccinated	0.454765	0.00508333	0.0684958	0.0735792	0.0339896	0.0249667	0.00668333	218.287	2.44	32.878	35.318	16.315	11.984	3.208	2182.87	24.4	328.78	353.18	163.15	119.84	32.08
	150	delta	1.2	60x8 weeks	Ag80	M	VAC70	50	Unvaccinated	0.446512	0.0043875	0.0850687	0.0894563	0.0423354	0.0291333	0.00577292	214.326	2.106	40.833	42.939	20.321	13.984	2.771	2143.26	21.06	408.33	429.39	203.21	139.84	27.71
	150	original	0.6	60x8 weeks	Ag80	M	VAC70	75	Unvaccinated	0.247638	0.00506875	0.000510417	0.00557917	0.00220417	0.00136458	0.00479167	118.866	2.433	0.245	2.678	1.058	0.655	2.3	1188.66	24.33	2.45	26.78	10.58	6.55	23
	150	original	1	60x8 weeks	Ag80	M	VAC70	75	Unvaccinated	0.247715	0.00497917	0.0008875	0.00586667	0.00221667	0.00131042	0.00478333	118.903	2.39	0.426	2.816	1.064	0.629	2.296	1189.03	23.9	4.26	28.16	10.64	6.29	22.96
	150	original	1.2	60x8 weeks	Ag80	M	VAC70	75	Unvaccinated	0.247394	0.00502917	0.00123958	0.00626875	0.00242917	0.00143958	0.00482292	118.749	2.414	0.595	3.009	1.166	0.691	2.315	1187.49	24.14	5.95	30.09	11.66	6.91	23.15
	150	alpha	0.6	60x8 weeks	Ag80	M	VAC70	75	Unvaccinated	0.246777	0.004925	0.00188542	0.00681042	0.00300208	0.00191042	0.00483542	118.453	2.364	0.905	3.269	1.441	0.917	2.321	1184.53	23.64	9.05	32.69	14.41	9.17	23.21
	150	alpha	1	60x8 weeks	Ag80	M	VAC70	75	Unvaccinated	0.245615	0.00487083	0.004525	0.00939583	0.00436042	0.00244792	0.00462292	117.895	2.338	2.172	4.51	2.093	1.175	2.219	1178.95	23.38	21.72	45.1	20.93	11.75	22.19
	150	alpha	1.2	60x8 weeks	Ag80	M	VAC70	75	Unvaccinated	0.244881	0.00484167	0.00605	0.0108917	0.00494167	0.00291042	0.0046	117.543	2.324	2.904	5.228	2.372	1.397	2.208	1175.43	23.24	29.04	52.28	23.72	13.97	22.08
	150	delta	0.6	60x8 weeks	Ag80	M	VAC70	75	Unvaccinated	0.24364	0.00547083	0.0101604	0.0156312	0.00796042	0.00344375	0.00453333	116.947	2.626	4.877	7.503	3.821	1.653	2.176	1169.47	26.26	48.77	75.03	38.21	16.53	21.76
	150	delta	1	60x8 weeks	Ag80	M	VAC70	75	Unvaccinated	0.236215	0.00493125	0.0324979	0.0374292	0.0197229	0.00739792	0.00403542	113.383	2.367	15.599	17.966	9.467	3.551	1.937	1133.83	23.67	155.99	179.66	94.67	35.51	19.37
	150	delta	1.2	60x8 weeks	Ag80	M	VAC70	75	Unvaccinated	0.231021	0.004675	0.0502792	0.0549542	0.0293563	0.010375	0.00362708	110.89	2.244	24.134	26.378	14.091	4.98	1.741	1108.9	22.44	241.34	263.78	140.91	49.8	17.41
	150	original	0.6	60x8 weeks	Ag80	M	VAC70	100	Unvaccinated	0	0.003375	2.70833e-05	0.00340208	0.00168333	0	0	0	1.62	0.013	1.633	0.808	0	0	0	16.2	0.13	16.33	8.08	0	0
	150	original	1	60x8 weeks	Ag80	M	VAC70	100	Unvaccinated	0	0.003275	5.625e-05	0.00333125	0.00162292	0	0	0	1.572	0.027	1.599	0.779	0	0	0	15.72	0.27	15.99	7.79	0	0
	150	original	1.2	60x8 weeks	Ag80	M	VAC70	100	Unvaccinated	0	0.00349792	5.20833e-05	0.00355	0.00174375	0	0	0	1.679	0.025	1.704	0.837	0	0	0	16.79	0.25	17.04	8.37	0	0
	150	alpha	0.6	60x8 weeks	Ag80	M	VAC70	100	Unvaccinated	0	0.00319792	0.000675	0.00387292	0.00232083	0	0	0	1.535	0.324	1.859	1.114	0	0	0	15.35	3.24	18.59	11.14	0	0
	150	alpha	1	60x8 weeks	Ag80	M	VAC70	100	Unvaccinated	0	0.00341875	0.00148125	0.0049	0.00282292	0	0	0	1.641	0.711	2.352	1.355	0	0	0	16.41	7.11	23.52	13.55	0	0
	150	alpha	1.2	60x8 weeks	Ag80	M	VAC70	100	Unvaccinated	0	0.00338333	0.00167083	0.00505417	0.00286458	0	0	0	1.624	0.802	2.426	1.375	0	0	0	16.24	8.02	24.26	13.75	0	0
	150	delta	0.6	60x8 weeks	Ag80	M	VAC70	100	Unvaccinated	0	0.0042	0.00315833	0.00735833	0.00448958	0	0	0	2.016	1.516	3.532	2.155	0	0	0	20.16	15.16	35.32	21.55	0	0
	150	delta	1	60x8 weeks	Ag80	M	VAC70	100	Unvaccinated	0	0.00420417	0.0112271	0.0154313	0.00943542	0	0	0	2.018	5.389	7.407	4.529	0	0	0	20.18	53.89	74.07	45.29	0	0
	150	delta	1.2	60x8 weeks	Ag80	M	VAC70	100	Unvaccinated	0	0.00422292	0.0175104	0.0217333	0.0131604	0	0	0	2.027	8.405	10.432	6.317	0	0	0	20.27	84.05	104.32	63.17	0	0
	150	original	0.6	60x8 weeks	Ag80	M	VAC50	25	Unvaccinated	0.741621	0.00876042	0.00310208	0.0118625	0.00372708	0.00475417	0.0142104	355.978	4.205	1.489	5.694	1.789	2.282	6.821	3559.78	42.05	14.89	56.94	17.89	22.82	68.21
	150	original	1	60x8 weeks	Ag80	M	VAC50	25	Unvaccinated	0.739167	0.00864375	0.00643125	0.015075	0.00486042	0.00622292	0.0141812	354.8	4.149	3.087	7.236	2.333	2.987	6.807	3548	41.49	30.87	72.36	23.33	29.87	68.07
	150	original	1.2	60x8 weeks	Ag80	M	VAC50	25	Unvaccinated	0.737773	0.00851875	0.00870833	0.0172271	0.00542917	0.00711667	0.0140313	354.131	4.089	4.18	8.269	2.606	3.416	6.735	3541.31	40.89	41.8	82.69	26.06	34.16	67.35
	150	alpha	0.6	60x8 weeks	Ag80	M	VAC50	25	Unvaccinated	0.735096	0.00825625	0.0105396	0.0187958	0.00667083	0.00897917	0.0137313	352.846	3.963	5.059	9.022	3.202	4.31	6.591	3528.46	39.63	50.59	90.22	32.02	43.1	65.91
	150	alpha	1	60x8 weeks	Ag80	M	VAC50	25	Unvaccinated	0.718846	0.00774167	0.0309062	0.0386479	0.01395	0.01865	0.0126458	345.046	3.716	14.835	18.551	6.696	8.952	6.07	3450.46	37.16	148.35	185.51	66.96	89.52	60.7
	150	alpha	1.2	60x8 weeks	Ag80	M	VAC50	25	Unvaccinated	0.706121	0.00711042	0.0463937	0.0535042	0.0196813	0.0260229	0.012025	338.938	3.413	22.269	25.682	9.447	12.491	5.772	3389.38	34.13	222.69	256.82	94.47	124.91	57.72
	150	delta	0.6	60x8 weeks	Ag80	M	VAC50	25	Unvaccinated	0.695696	0.00706667	0.0581938	0.0652604	0.0266042	0.0297375	0.0109083	333.934	3.392	27.933	31.325	12.77	14.274	5.236	3339.34	33.92	279.33	313.25	127.7	142.74	52.36
	150	delta	1	60x8 weeks	Ag80	M	VAC50	25	Unvaccinated	0.652644	0.00482917	0.108463	0.113292	0.0482333	0.0520562	0.00712083	313.269	2.318	52.062	54.38	23.152	24.987	3.418	3132.69	23.18	520.62	543.8	231.52	249.87	34.18
	150	delta	1.2	60x8 weeks	Ag80	M	VAC50	25	Unvaccinated	0.649642	0.00428542	0.111619	0.115904	0.049525	0.0530646	0.00686042	311.828	2.057	53.577	55.634	23.772	25.471	3.293	3118.28	20.57	535.77	556.34	237.72	254.71	32.93
	150	original	0.6	60x8 weeks	Ag80	M	VAC50	50	Unvaccinated	0.495092	0.00774583	0.00176458	0.00951042	0.00336458	0.00277083	0.00960208	237.644	3.718	0.847	4.565	1.615	1.33	4.609	2376.44	37.18	8.47	45.65	16.15	13.3	46.09
	150	original	1	60x8 weeks	Ag80	M	VAC50	50	Unvaccinated	0.494262	0.00772083	0.00322708	0.0109479	0.00380208	0.00341667	0.00952917	237.246	3.706	1.549	5.255	1.825	1.64	4.574	2372.46	37.06	15.49	52.55	18.25	16.4	45.74
	150	original	1.2	60x8 weeks	Ag80	M	VAC50	50	Unvaccinated	0.493673	0.00768958	0.00411667	0.0118063	0.00425833	0.00380417	0.00912917	236.963	3.691	1.976	5.667	2.044	1.826	4.382	2369.63	36.91	19.76	56.67	20.44	18.26	43.82
	150	alpha	0.6	60x8 weeks	Ag80	M	VAC50	50	Unvaccinated	0.49121	0.00753542	0.00630208	0.0138375	0.00591042	0.00499792	0.00936667	235.781	3.617	3.025	6.642	2.837	2.399	4.496	2357.81	36.17	30.25	66.42	28.37	23.99	44.96
	150	alpha	1	60x8 weeks	Ag80	M	VAC50	50	Unvaccinated	0.484963	0.00710625	0.0175583	0.0246646	0.0104187	0.00874792	0.00901458	232.782	3.411	8.428	11.839	5.001	4.199	4.327	2327.82	34.11	84.28	118.39	50.01	41.99	43.27
	150	alpha	1.2	60x8 weeks	Ag80	M	VAC50	50	Unvaccinated	0.480073	0.006725	0.0260125	0.0327375	0.0141833	0.0116521	0.00862292	230.435	3.228	12.486	15.714	6.808	5.593	4.139	2304.35	32.28	124.86	157.14	68.08	55.93	41.39
	150	delta	0.6	60x8 weeks	Ag80	M	VAC50	50	Unvaccinated	0.472831	0.007125	0.040775	0.0479	0.0226771	0.0150042	0.00803333	226.959	3.42	19.572	22.992	10.885	7.202	3.856	2269.59	34.2	195.72	229.92	108.85	72.02	38.56
	150	delta	1	60x8 weeks	Ag80	M	VAC50	50	Unvaccinated	0.443504	0.00504167	0.0946188	0.0996604	0.0498292	0.0299375	0.00572708	212.882	2.42	45.417	47.837	23.918	14.37	2.749	2128.82	24.2	454.17	478.37	239.18	143.7	27.49
	150	delta	1.2	60x8 weeks	Ag80	M	VAC50	50	Unvaccinated	0.434685	0.00463125	0.10705	0.111681	0.0571208	0.0338875	0.00501458	208.649	2.223	51.384	53.607	27.418	16.266	2.407	2086.49	22.23	513.84	536.07	274.18	162.66	24.07
	150	original	0.6	60x8 weeks	Ag80	M	VAC50	75	Unvaccinated	0.24779	0.00663958	0.000733333	0.00737292	0.00318958	0.00125417	0.00476458	118.939	3.187	0.352	3.539	1.531	0.602	2.287	1189.39	31.87	3.52	35.39	15.31	6.02	22.87
	150	original	1	60x8 weeks	Ag80	M	VAC50	75	Unvaccinated	0.247531	0.00663542	0.00129375	0.00792917	0.00341458	0.00142917	0.00486875	118.815	3.185	0.621	3.806	1.639	0.686	2.337	1188.15	31.85	6.21	38.06	16.39	6.86	23.37
	150	original	1.2	60x8 weeks	Ag80	M	VAC50	75	Unvaccinated	0.247456	0.00647292	0.00148958	0.0079625	0.00337292	0.00144375	0.00482917	118.779	3.107	0.715	3.822	1.619	0.693	2.318	1187.79	31.07	7.15	38.22	16.19	6.93	23.18
	150	alpha	0.6	60x8 weeks	Ag80	M	VAC50	75	Unvaccinated	0.246242	0.00645417	0.0036125	0.0100667	0.00504375	0.00219583	0.004825	118.196	3.098	1.734	4.832	2.421	1.054	2.316	1181.96	30.98	17.34	48.32	24.21	10.54	23.16
	150	alpha	1	60x8 weeks	Ag80	M	VAC50	75	Unvaccinated	0.244842	0.00599375	0.00860208	0.0145958	0.00745	0.00296667	0.00455833	117.524	2.877	4.129	7.006	3.576	1.424	2.188	1175.24	28.77	41.29	70.06	35.76	14.24	21.88
	150	alpha	1.2	60x8 weeks	Ag80	M	VAC50	75	Unvaccinated	0.24355	0.00598958	0.0128708	0.0188604	0.00941458	0.0038	0.0044625	116.904	2.875	6.178	9.053	4.519	1.824	2.142	1169.04	28.75	61.78	90.53	45.19	18.24	21.42
	150	delta	0.6	60x8 weeks	Ag80	M	VAC50	75	Unvaccinated	0.240569	0.00698958	0.0241813	0.0311708	0.0169438	0.00508333	0.00435208	115.473	3.355	11.607	14.962	8.133	2.44	2.089	1154.73	33.55	116.07	149.62	81.33	24.4	20.89
	150	delta	1	60x8 weeks	Ag80	M	VAC50	75	Unvaccinated	0.226288	0.00540417	0.0753375	0.0807417	0.0466271	0.0124896	0.00326667	108.618	2.594	36.162	38.756	22.381	5.995	1.568	1086.18	25.94	361.62	387.56	223.81	59.95	15.68
	150	delta	1.2	60x8 weeks	Ag80	M	VAC50	75	Unvaccinated	0.221612	0.00463542	0.0933896	0.098025	0.0573292	0.0150292	0.0027625	106.374	2.225	44.827	47.052	27.518	7.214	1.326	1063.74	22.25	448.27	470.52	275.18	72.14	13.26
	150	original	0.6	60x8 weeks	Ag80	M	VAC50	100	Unvaccinated	0	0.00529167	0.0001	0.00539167	0.00280208	0	0	0	2.54	0.048	2.588	1.345	0	0	0	25.4	0.48	25.88	13.45	0	0
	150	original	1	60x8 weeks	Ag80	M	VAC50	100	Unvaccinated	0	0.005175	0.000122917	0.00529792	0.00273125	0	0	0	2.484	0.059	2.543	1.311	0	0	0	24.84	0.59	25.43	13.11	0	0
	150	original	1.2	60x8 weeks	Ag80	M	VAC50	100	Unvaccinated	0	0.00559167	0.000139583	0.00573125	0.00291875	0	0	0	2.684	0.067	2.751	1.401	0	0	0	26.84	0.67	27.51	14.01	0	0
	150	alpha	0.6	60x8 weeks	Ag80	M	VAC50	100	Unvaccinated	0	0.00524583	0.00192917	0.007175	0.00430417	0	0	0	2.518	0.926	3.444	2.066	0	0	0	25.18	9.26	34.44	20.66	0	0
	150	alpha	1	60x8 weeks	Ag80	M	VAC50	100	Unvaccinated	0	0.00528125	0.00436667	0.00964792	0.00581875	0	0	0	2.535	2.096	4.631	2.793	0	0	0	25.35	20.96	46.31	27.93	0	0
	150	alpha	1.2	60x8 weeks	Ag80	M	VAC50	100	Unvaccinated	0	0.00512708	0.00566458	0.0107917	0.00663333	0	0	0	2.461	2.719	5.18	3.184	0	0	0	24.61	27.19	51.8	31.84	0	0
	150	delta	0.6	60x8 weeks	Ag80	M	VAC50	100	Unvaccinated	0	0.006975	0.0143729	0.0213479	0.0134625	0	0	0	3.348	6.899	10.247	6.462	0	0	0	33.48	68.99	102.47	64.62	0	0
	150	delta	1	60x8 weeks	Ag80	M	VAC50	100	Unvaccinated	0	0.00576667	0.0496125	0.0553792	0.0356875	0	0	0	2.768	23.814	26.582	17.13	0	0	0	27.68	238.14	265.82	171.3	0	0
	150	delta	1.2	60x8 weeks	Ag80	M	VAC50	100	Unvaccinated	0	0.00509375	0.0698625	0.0749563	0.0491938	0	0	0	2.445	33.534	35.979	23.613	0	0	0	24.45	335.34	359.79	236.13	0	0
	150	original	0.6	60x8 weeks	NOTEST	NA	NOVAC	0	All	0	0.00957292	0.00873333	0.0183062	0.010225	0	0	0	4.595	4.192	8.787	4.908	0	0	0	45.95	41.92	87.87	49.08	0	0
	150	original	1	60x8 weeks	NOTEST	NA	NOVAC	0	All	0	0.00919583	0.0228437	0.0320396	0.0174792	0	0	0	4.414	10.965	15.379	8.39	0	0	0	44.14	109.65	153.79	83.9	0	0
	150	original	1.2	60x8 weeks	NOTEST	NA	NOVAC	0	All	0	0.00875208	0.0347375	0.0434896	0.0240687	0	0	0	4.201	16.674	20.875	11.553	0	0	0	42.01	166.74	208.75	115.53	0	0
	150	alpha	0.6	60x8 weeks	NOTEST	NA	NOVAC	0	All	0	0.00862917	0.0401479	0.0487771	0.0313458	0	0	0	4.142	19.271	23.413	15.046	0	0	0	41.42	192.71	234.13	150.46	0	0
	150	alpha	1	60x8 weeks	NOTEST	NA	NOVAC	0	All	0	0.00599583	0.09585	0.101846	0.0688625	0	0	0	2.878	46.008	48.886	33.054	0	0	0	28.78	460.08	488.86	330.54	0	0
	150	alpha	1.2	60x8 weeks	NOTEST	NA	NOVAC	0	All	0	0.00522292	0.108423	0.113646	0.0776729	0	0	0	2.507	52.043	54.55	37.283	0	0	0	25.07	520.43	545.5	372.83	0	0
	150	delta	0.6	60x8 weeks	NOTEST	NA	NOVAC	0	All	0	0.00490625	0.110692	0.115598	0.0791437	0	0	0	2.355	53.132	55.487	37.989	0	0	0	23.55	531.32	554.87	379.89	0	0
	150	delta	1	60x8 weeks	NOTEST	NA	NOVAC	0	All	0	0.00370625	0.120342	0.124048	0.0861292	0	0	0	1.779	57.764	59.543	41.342	0	0	0	17.79	577.64	595.43	413.42	0	0
	150	delta	1.2	60x8 weeks	NOTEST	NA	NOVAC	0	All	0	0.0034375	0.121198	0.124635	0.0867917	0	0	0	1.65	58.175	59.825	41.66	0	0	0	16.5	581.75	598.25	416.6	0	0
	150	original	0.6	60x8 weeks	NOTEST	NA	VAC95	25	All	0	0.00749583	0.00425625	0.0117521	0.00639792	0	0	0	3.598	2.043	5.641	3.071	0	0	0	35.98	20.43	56.41	30.71	0	0
	150	original	1	60x8 weeks	NOTEST	NA	VAC95	25	All	0	0.00725625	0.00916667	0.0164229	0.00894375	0	0	0	3.483	4.4	7.883	4.293	0	0	0	34.83	44	78.83	42.93	0	0
	150	original	1.2	60x8 weeks	NOTEST	NA	VAC95	25	All	0	0.00716875	0.0141271	0.0212958	0.011525	0	0	0	3.441	6.781	10.222	5.532	0	0	0	34.41	67.81	102.22	55.32	0	0
	150	alpha	0.6	60x8 weeks	NOTEST	NA	VAC95	25	All	0	0.00729583	0.0155729	0.0228688	0.014325	0	0	0	3.502	7.475	10.977	6.876	0	0	0	35.02	74.75	109.77	68.76	0	0
	150	alpha	1	60x8 weeks	NOTEST	NA	VAC95	25	All	0	0.00607917	0.0459229	0.0520021	0.0335646	0	0	0	2.918	22.043	24.961	16.111	0	0	0	29.18	220.43	249.61	161.11	0	0
	150	alpha	1.2	60x8 weeks	NOTEST	NA	VAC95	25	All	0	0.00529583	0.0610292	0.066325	0.0428313	0	0	0	2.542	29.294	31.836	20.559	0	0	0	25.42	292.94	318.36	205.59	0	0
	150	delta	0.6	60x8 weeks	NOTEST	NA	VAC95	25	All	0	0.00534792	0.0701688	0.0755167	0.0498375	0	0	0	2.567	33.681	36.248	23.922	0	0	0	25.67	336.81	362.48	239.22	0	0
	150	delta	1	60x8 weeks	NOTEST	NA	VAC95	25	All	0	0.00388542	0.0975229	0.101408	0.0680438	0	0	0	1.865	46.811	48.676	32.661	0	0	0	18.65	468.11	486.76	326.61	0	0
	150	delta	1.2	60x8 weeks	NOTEST	NA	VAC95	25	All	0	0.00345	0.102663	0.106112	0.0710021	0	0	0	1.656	49.278	50.934	34.081	0	0	0	16.56	492.78	509.34	340.81	0	0
	150	original	0.6	60x8 weeks	NOTEST	NA	VAC95	50	All	0	0.00539375	0.00179167	0.00718542	0.00385208	0	0	0	2.589	0.86	3.449	1.849	0	0	0	25.89	8.6	34.49	18.49	0	0
	150	original	1	60x8 weeks	NOTEST	NA	VAC95	50	All	0	0.00534375	0.00330625	0.00865	0.0047	0	0	0	2.565	1.587	4.152	2.256	0	0	0	25.65	15.87	41.52	22.56	0	0
	150	original	1.2	60x8 weeks	NOTEST	NA	VAC95	50	All	0	0.00523958	0.00455	0.00978958	0.00524375	0	0	0	2.515	2.184	4.699	2.517	0	0	0	25.15	21.84	46.99	25.17	0	0
	150	alpha	0.6	60x8 weeks	NOTEST	NA	VAC95	50	All	0	0.00534792	0.00542292	0.0107708	0.00663125	0	0	0	2.567	2.603	5.17	3.183	0	0	0	25.67	26.03	51.7	31.83	0	0
	150	alpha	1	60x8 weeks	NOTEST	NA	VAC95	50	All	0	0.0051	0.0130042	0.0181042	0.0113167	0	0	0	2.448	6.242	8.69	5.432	0	0	0	24.48	62.42	86.9	54.32	0	0
	150	alpha	1.2	60x8 weeks	NOTEST	NA	VAC95	50	All	0	0.0049125	0.0198833	0.0247958	0.0155083	0	0	0	2.358	9.544	11.902	7.444	0	0	0	23.58	95.44	119.02	74.44	0	0
	150	delta	0.6	60x8 weeks	NOTEST	NA	VAC95	50	All	0	0.00499583	0.0243688	0.0293646	0.0186021	0	0	0	2.398	11.697	14.095	8.929	0	0	0	23.98	116.97	140.95	89.29	0	0
	150	delta	1	60x8 weeks	NOTEST	NA	VAC95	50	All	0	0.00380833	0.0583792	0.0621875	0.0401417	0	0	0	1.828	28.022	29.85	19.268	0	0	0	18.28	280.22	298.5	192.68	0	0
	150	delta	1.2	60x8 weeks	NOTEST	NA	VAC95	50	All	0	0.00355208	0.0674542	0.0710063	0.0455062	0	0	0	1.705	32.378	34.083	21.843	0	0	0	17.05	323.78	340.83	218.43	0	0
	150	original	0.6	60x8 weeks	NOTEST	NA	VAC95	75	All	0	0.00303125	0.000395833	0.00342708	0.00173542	0	0	0	1.455	0.19	1.645	0.833	0	0	0	14.55	1.9	16.45	8.33	0	0
	150	original	1	60x8 weeks	NOTEST	NA	VAC95	75	All	0	0.00300417	0.000785417	0.00378958	0.00187708	0	0	0	1.442	0.377	1.819	0.901	0	0	0	14.42	3.77	18.19	9.01	0	0
	150	original	1.2	60x8 weeks	NOTEST	NA	VAC95	75	All	0	0.00305	0.000977083	0.00402708	0.002125	0	0	0	1.464	0.469	1.933	1.02	0	0	0	14.64	4.69	19.33	10.2	0	0
	150	alpha	0.6	60x8 weeks	NOTEST	NA	VAC95	75	All	0	0.0033125	0.00125	0.0045625	0.00272292	0	0	0	1.59	0.6	2.19	1.307	0	0	0	15.9	6	21.9	13.07	0	0
	150	alpha	1	60x8 weeks	NOTEST	NA	VAC95	75	All	0	0.0031875	0.00254375	0.00573125	0.00347083	0	0	0	1.53	1.221	2.751	1.666	0	0	0	15.3	12.21	27.51	16.66	0	0
	150	alpha	1.2	60x8 weeks	NOTEST	NA	VAC95	75	All	0	0.00308125	0.00329375	0.006375	0.00385833	0	0	0	1.479	1.581	3.06	1.852	0	0	0	14.79	15.81	30.6	18.52	0	0
	150	delta	0.6	60x8 weeks	NOTEST	NA	VAC95	75	All	0	0.00368542	0.00472292	0.00840833	0.00511667	0	0	0	1.769	2.267	4.036	2.456	0	0	0	17.69	22.67	40.36	24.56	0	0
	150	delta	1	60x8 weeks	NOTEST	NA	VAC95	75	All	0	0.00335625	0.0127667	0.0161229	0.00973542	0	0	0	1.611	6.128	7.739	4.673	0	0	0	16.11	61.28	77.39	46.73	0	0
	150	delta	1.2	60x8 weeks	NOTEST	NA	VAC95	75	All	0	0.00335417	0.0188583	0.0222125	0.0133146	0	0	0	1.61	9.052	10.662	6.391	0	0	0	16.1	90.52	106.62	63.91	0	0
	150	original	0.6	60x8 weeks	NOTEST	NA	VAC95	100	All	0	0.000760417	0	0.000760417	0.00029375	0	0	0	0.365	0	0.365	0.141	0	0	0	3.65	0	3.65	1.41	0	0
	150	original	1	60x8 weeks	NOTEST	NA	VAC95	100	All	0	0.000785417	0	0.000785417	0.00030625	0	0	0	0.377	0	0.377	0.147	0	0	0	3.77	0	3.77	1.47	0	0
	150	original	1.2	60x8 weeks	NOTEST	NA	VAC95	100	All	0	0.00074375	2.08333e-06	0.000745833	0.000264583	0	0	0	0.357	0.001	0.358	0.127	0	0	0	3.57	0.01	3.58	1.27	0	0
	150	alpha	0.6	60x8 weeks	NOTEST	NA	VAC95	100	All	0	0.000977083	7.08333e-05	0.00104792	0.000525	0	0	0	0.469	0.034	0.503	0.252	0	0	0	4.69	0.34	5.03	2.52	0	0
	150	alpha	1	60x8 weeks	NOTEST	NA	VAC95	100	All	0	0.00091875	7.70833e-05	0.000995833	0.000497917	0	0	0	0.441	0.037	0.478	0.239	0	0	0	4.41	0.37	4.78	2.39	0	0
	150	alpha	1.2	60x8 weeks	NOTEST	NA	VAC95	100	All	0	0.000964583	8.95833e-05	0.00105417	0.000491667	0	0	0	0.463	0.043	0.506	0.236	0	0	0	4.63	0.43	5.06	2.36	0	0
	150	delta	0.6	60x8 weeks	NOTEST	NA	VAC95	100	All	0	0.0014625	0.0002875	0.00175	0.000891667	0	0	0	0.702	0.138	0.84	0.428	0	0	0	7.02	1.38	8.4	4.28	0	0
	150	delta	1	60x8 weeks	NOTEST	NA	VAC95	100	All	0	0.00148333	0.000572917	0.00205625	0.00114583	0	0	0	0.712	0.275	0.987	0.55	0	0	0	7.12	2.75	9.87	5.5	0	0
	150	delta	1.2	60x8 weeks	NOTEST	NA	VAC95	100	All	0	0.00149375	0.000754167	0.00224792	0.00122292	0	0	0	0.717	0.362	1.079	0.587	0	0	0	7.17	3.62	10.79	5.87	0	0
	150	original	0.6	60x8 weeks	NOTEST	NA	VAC70	25	All	0	0.00815417	0.004525	0.0126792	0.00680833	0	0	0	3.914	2.172	6.086	3.268	0	0	0	39.14	21.72	60.86	32.68	0	0
	150	original	1	60x8 weeks	NOTEST	NA	VAC70	25	All	0	0.00799167	0.0105271	0.0185188	0.0100292	0	0	0	3.836	5.053	8.889	4.814	0	0	0	38.36	50.53	88.89	48.14	0	0
	150	original	1.2	60x8 weeks	NOTEST	NA	VAC70	25	All	0	0.00788958	0.0154208	0.0233104	0.0126958	0	0	0	3.787	7.402	11.189	6.094	0	0	0	37.87	74.02	111.89	60.94	0	0
	150	alpha	0.6	60x8 weeks	NOTEST	NA	VAC70	25	All	0	0.0079	0.0182396	0.0261396	0.0164896	0	0	0	3.792	8.755	12.547	7.915	0	0	0	37.92	87.55	125.47	79.15	0	0
	150	alpha	1	60x8 weeks	NOTEST	NA	VAC70	25	All	0	0.00646667	0.0569104	0.0633771	0.0409125	0	0	0	3.104	27.317	30.421	19.638	0	0	0	31.04	273.17	304.21	196.38	0	0
	150	alpha	1.2	60x8 weeks	NOTEST	NA	VAC70	25	All	0	0.00580208	0.0741	0.0799021	0.0522167	0	0	0	2.785	35.568	38.353	25.064	0	0	0	27.85	355.68	383.53	250.64	0	0
	150	delta	0.6	60x8 weeks	NOTEST	NA	VAC70	25	All	0	0.00539792	0.0866563	0.0920542	0.0612938	0	0	0	2.591	41.595	44.186	29.421	0	0	0	25.91	415.95	441.86	294.21	0	0
	150	delta	1	60x8 weeks	NOTEST	NA	VAC70	25	All	0	0.00387083	0.110017	0.113888	0.0778542	0	0	0	1.858	52.808	54.666	37.37	0	0	0	18.58	528.08	546.66	373.7	0	0
	150	delta	1.2	60x8 weeks	NOTEST	NA	VAC70	25	All	0	0.00362292	0.115235	0.118858	0.0808604	0	0	0	1.739	55.313	57.052	38.813	0	0	0	17.39	553.13	570.52	388.13	0	0
	150	original	0.6	60x8 weeks	NOTEST	NA	VAC70	50	All	0	0.00664167	0.00202083	0.0086625	0.00454167	0	0	0	3.188	0.97	4.158	2.18	0	0	0	31.88	9.7	41.58	21.8	0	0
	150	original	1	60x8 weeks	NOTEST	NA	VAC70	50	All	0	0.00655417	0.004225	0.0107792	0.00583125	0	0	0	3.146	2.028	5.174	2.799	0	0	0	31.46	20.28	51.74	27.99	0	0
	150	original	1.2	60x8 weeks	NOTEST	NA	VAC70	50	All	0	0.00650208	0.00539167	0.0118937	0.00636667	0	0	0	3.121	2.588	5.709	3.056	0	0	0	31.21	25.88	57.09	30.56	0	0
	150	alpha	0.6	60x8 weeks	NOTEST	NA	VAC70	50	All	0	0.00634375	0.0080625	0.0144063	0.00895417	0	0	0	3.045	3.87	6.915	4.298	0	0	0	30.45	38.7	69.15	42.98	0	0
	150	alpha	1	60x8 weeks	NOTEST	NA	VAC70	50	All	0	0.00602917	0.0226625	0.0286917	0.0178646	0	0	0	2.894	10.878	13.772	8.575	0	0	0	28.94	108.78	137.72	85.75	0	0
	150	alpha	1.2	60x8 weeks	NOTEST	NA	VAC70	50	All	0	0.00568125	0.0348	0.0404813	0.0254917	0	0	0	2.727	16.704	19.431	12.236	0	0	0	27.27	167.04	194.31	122.36	0	0
	150	delta	0.6	60x8 weeks	NOTEST	NA	VAC70	50	All	0	0.00560208	0.0477625	0.0533646	0.0349396	0	0	0	2.689	22.926	25.615	16.771	0	0	0	26.89	229.26	256.15	167.71	0	0
	150	delta	1	60x8 weeks	NOTEST	NA	VAC70	50	All	0	0.0041875	0.0918521	0.0960396	0.0638292	0	0	0	2.01	44.089	46.099	30.638	0	0	0	20.1	440.89	460.99	306.38	0	0
	150	delta	1.2	60x8 weeks	NOTEST	NA	VAC70	50	All	0	0.00384792	0.102413	0.10626	0.0713167	0	0	0	1.847	49.158	51.005	34.232	0	0	0	18.47	491.58	510.05	342.32	0	0
	150	original	0.6	60x8 weeks	NOTEST	NA	VAC70	75	All	0	0.00529792	0.00071875	0.00601667	0.00313958	0	0	0	2.543	0.345	2.888	1.507	0	0	0	25.43	3.45	28.88	15.07	0	0
	150	original	1	60x8 weeks	NOTEST	NA	VAC70	75	All	0	0.00503958	0.00134583	0.00638542	0.00333125	0	0	0	2.419	0.646	3.065	1.599	0	0	0	24.19	6.46	30.65	15.99	0	0
	150	original	1.2	60x8 weeks	NOTEST	NA	VAC70	75	All	0	0.00499583	0.00162708	0.00662292	0.00330833	0	0	0	2.398	0.781	3.179	1.588	0	0	0	23.98	7.81	31.79	15.88	0	0
	150	alpha	0.6	60x8 weeks	NOTEST	NA	VAC70	75	All	0	0.00493958	0.00299167	0.00793125	0.00488542	0	0	0	2.371	1.436	3.807	2.345	0	0	0	23.71	14.36	38.07	23.45	0	0
	150	alpha	1	60x8 weeks	NOTEST	NA	VAC70	75	All	0	0.00478958	0.006575	0.0113646	0.00688333	0	0	0	2.299	3.156	5.455	3.304	0	0	0	22.99	31.56	54.55	33.04	0	0
	150	alpha	1.2	60x8 weeks	NOTEST	NA	VAC70	75	All	0	0.00500208	0.00948958	0.0144917	0.00881875	0	0	0	2.401	4.555	6.956	4.233	0	0	0	24.01	45.55	69.56	42.33	0	0
	150	delta	0.6	60x8 weeks	NOTEST	NA	VAC70	75	All	0	0.00541875	0.0148542	0.0202729	0.0128375	0	0	0	2.601	7.13	9.731	6.162	0	0	0	26.01	71.3	97.31	61.62	0	0
	150	delta	1	60x8 weeks	NOTEST	NA	VAC70	75	All	0	0.00469375	0.0500979	0.0547917	0.0349812	0	0	0	2.253	24.047	26.3	16.791	0	0	0	22.53	240.47	263	167.91	0	0
	150	delta	1.2	60x8 weeks	NOTEST	NA	VAC70	75	All	0	0.00414167	0.0688062	0.0729479	0.0469146	0	0	0	1.988	33.027	35.015	22.519	0	0	0	19.88	330.27	350.15	225.19	0	0
	150	original	0.6	60x8 weeks	NOTEST	NA	VAC70	100	All	0	0.00346042	4.375e-05	0.00350417	0.0017	0	0	0	1.661	0.021	1.682	0.816	0	0	0	16.61	0.21	16.82	8.16	0	0
	150	original	1	60x8 weeks	NOTEST	NA	VAC70	100	All	0	0.00352917	5e-05	0.00357917	0.0017625	0	0	0	1.694	0.024	1.718	0.846	0	0	0	16.94	0.24	17.18	8.46	0	0
	150	original	1.2	60x8 weeks	NOTEST	NA	VAC70	100	All	0	0.00338542	5.20833e-05	0.0034375	0.00158958	0	0	0	1.625	0.025	1.65	0.763	0	0	0	16.25	0.25	16.5	7.63	0	0
	150	alpha	0.6	60x8 weeks	NOTEST	NA	VAC70	100	All	0	0.00330833	0.00064375	0.00395208	0.00230208	0	0	0	1.588	0.309	1.897	1.105	0	0	0	15.88	3.09	18.97	11.05	0	0
	150	alpha	1	60x8 weeks	NOTEST	NA	VAC70	100	All	0	0.00332917	0.00135833	0.0046875	0.00279375	0	0	0	1.598	0.652	2.25	1.341	0	0	0	15.98	6.52	22.5	13.41	0	0
	150	alpha	1.2	60x8 weeks	NOTEST	NA	VAC70	100	All	0	0.00318125	0.00155208	0.00473333	0.00284167	0	0	0	1.527	0.745	2.272	1.364	0	0	0	15.27	7.45	22.72	13.64	0	0
	150	delta	0.6	60x8 weeks	NOTEST	NA	VAC70	100	All	0	0.00425208	0.00344792	0.0077	0.00467708	0	0	0	2.041	1.655	3.696	2.245	0	0	0	20.41	16.55	36.96	22.45	0	0
	150	delta	1	60x8 weeks	NOTEST	NA	VAC70	100	All	0	0.00412917	0.00915	0.0132792	0.00826875	0	0	0	1.982	4.392	6.374	3.969	0	0	0	19.82	43.92	63.74	39.69	0	0
	150	delta	1.2	60x8 weeks	NOTEST	NA	VAC70	100	All	0	0.00404167	0.0153208	0.0193625	0.0119	0	0	0	1.94	7.354	9.294	5.712	0	0	0	19.4	73.54	92.94	57.12	0	0
	150	original	0.6	60x8 weeks	NOTEST	NA	VAC50	25	All	0	0.00863958	0.00469375	0.0133333	0.00719167	0	0	0	4.147	2.253	6.4	3.452	0	0	0	41.47	22.53	64	34.52	0	0
	150	original	1	60x8 weeks	NOTEST	NA	VAC50	25	All	0	0.00846667	0.0110021	0.0194687	0.0104521	0	0	0	4.064	5.281	9.345	5.017	0	0	0	40.64	52.81	93.45	50.17	0	0
	150	original	1.2	60x8 weeks	NOTEST	NA	VAC50	25	All	0	0.00826875	0.0159667	0.0242354	0.0131146	0	0	0	3.969	7.664	11.633	6.295	0	0	0	39.69	76.64	116.33	62.95	0	0
	150	alpha	0.6	60x8 weeks	NOTEST	NA	VAC50	25	All	0	0.00803333	0.0210833	0.0291167	0.0187771	0	0	0	3.856	10.12	13.976	9.013	0	0	0	38.56	101.2	139.76	90.13	0	0
	150	alpha	1	60x8 weeks	NOTEST	NA	VAC50	25	All	0	0.00657708	0.0671271	0.0737042	0.0482438	0	0	0	3.157	32.221	35.378	23.157	0	0	0	31.57	322.21	353.78	231.57	0	0
	150	alpha	1.2	60x8 weeks	NOTEST	NA	VAC50	25	All	0	0.00579167	0.083775	0.0895667	0.0597813	0	0	0	2.78	40.212	42.992	28.695	0	0	0	27.8	402.12	429.92	286.95	0	0
	150	delta	0.6	60x8 weeks	NOTEST	NA	VAC50	25	All	0	0.00548125	0.0953625	0.100844	0.0682479	0	0	0	2.631	45.774	48.405	32.759	0	0	0	26.31	457.74	484.05	327.59	0	0
	150	delta	1	60x8 weeks	NOTEST	NA	VAC50	25	All	0	0.00397083	0.115073	0.119044	0.0818813	0	0	0	1.906	55.235	57.141	39.303	0	0	0	19.06	552.35	571.41	393.03	0	0
	150	delta	1.2	60x8 weeks	NOTEST	NA	VAC50	25	All	0	0.00372083	0.118529	0.12225	0.0837979	0	0	0	1.786	56.894	58.68	40.223	0	0	0	17.86	568.94	586.8	402.23	0	0
	150	original	0.6	60x8 weeks	NOTEST	NA	VAC50	50	All	0	0.00768542	0.002375	0.0100604	0.00529375	0	0	0	3.689	1.14	4.829	2.541	0	0	0	36.89	11.4	48.29	25.41	0	0
	150	original	1	60x8 weeks	NOTEST	NA	VAC50	50	All	0	0.00751667	0.0049875	0.0125042	0.00675625	0	0	0	3.608	2.394	6.002	3.243	0	0	0	36.08	23.94	60.02	32.43	0	0
	150	original	1.2	60x8 weeks	NOTEST	NA	VAC50	50	All	0	0.0075875	0.00646875	0.0140562	0.00727083	0	0	0	3.642	3.105	6.747	3.49	0	0	0	36.42	31.05	67.47	34.9	0	0
	150	alpha	0.6	60x8 weeks	NOTEST	NA	VAC50	50	All	0	0.00736042	0.0112625	0.0186229	0.0117771	0	0	0	3.533	5.406	8.939	5.653	0	0	0	35.33	54.06	89.39	56.53	0	0
	150	alpha	1	60x8 weeks	NOTEST	NA	VAC50	50	All	0	0.00664583	0.0330396	0.0396854	0.0250708	0	0	0	3.19	15.859	19.049	12.034	0	0	0	31.9	158.59	190.49	120.34	0	0
	150	alpha	1.2	60x8 weeks	NOTEST	NA	VAC50	50	All	0	0.006075	0.0471417	0.0532167	0.0336229	0	0	0	2.916	22.628	25.544	16.139	0	0	0	29.16	226.28	255.44	161.39	0	0
	150	delta	0.6	60x8 weeks	NOTEST	NA	VAC50	50	All	0	0.00623333	0.0693333	0.0755667	0.0499208	0	0	0	2.992	33.28	36.272	23.962	0	0	0	29.92	332.8	362.72	239.62	0	0
	150	delta	1	60x8 weeks	NOTEST	NA	VAC50	50	All	0	0.0043	0.108031	0.112331	0.0763188	0	0	0	2.064	51.855	53.919	36.633	0	0	0	20.64	518.55	539.19	366.33	0	0
	150	delta	1.2	60x8 weeks	NOTEST	NA	VAC50	50	All	0	0.00385208	0.114408	0.11826	0.0803417	0	0	0	1.849	54.916	56.765	38.564	0	0	0	18.49	549.16	567.65	385.64	0	0
	150	original	0.6	60x8 weeks	NOTEST	NA	VAC50	75	All	0	0.00639792	0.000933333	0.00733125	0.00396458	0	0	0	3.071	0.448	3.519	1.903	0	0	0	30.71	4.48	35.19	19.03	0	0
	150	original	1	60x8 weeks	NOTEST	NA	VAC50	75	All	0	0.00629167	0.00153958	0.00783125	0.00423542	0	0	0	3.02	0.739	3.759	2.033	0	0	0	30.2	7.39	37.59	20.33	0	0
	150	original	1.2	60x8 weeks	NOTEST	NA	VAC50	75	All	0	0.00652917	0.00218542	0.00871458	0.00461875	0	0	0	3.134	1.049	4.183	2.217	0	0	0	31.34	10.49	41.83	22.17	0	0
	150	alpha	0.6	60x8 weeks	NOTEST	NA	VAC50	75	All	0	0.00633958	0.00496667	0.0113063	0.00699792	0	0	0	3.043	2.384	5.427	3.359	0	0	0	30.43	23.84	54.27	33.59	0	0
	150	alpha	1	60x8 weeks	NOTEST	NA	VAC50	75	All	0	0.00625208	0.0132792	0.0195312	0.0122854	0	0	0	3.001	6.374	9.375	5.897	0	0	0	30.01	63.74	93.75	58.97	0	0
	150	alpha	1.2	60x8 weeks	NOTEST	NA	VAC50	75	All	0	0.00580208	0.0192958	0.0250979	0.0156813	0	0	0	2.785	9.262	12.047	7.527	0	0	0	27.85	92.62	120.47	75.27	0	0
	150	delta	0.6	60x8 weeks	NOTEST	NA	VAC50	75	All	0	0.00686875	0.0344729	0.0413417	0.0266937	0	0	0	3.297	16.547	19.844	12.813	0	0	0	32.97	165.47	198.44	128.13	0	0
	150	delta	1	60x8 weeks	NOTEST	NA	VAC50	75	All	0	0.00494792	0.0879875	0.0929354	0.0614792	0	0	0	2.375	42.234	44.609	29.51	0	0	0	23.75	422.34	446.09	295.1	0	0
	150	delta	1.2	60x8 weeks	NOTEST	NA	VAC50	75	All	0	0.00434375	0.101692	0.106035	0.0709729	0	0	0	2.085	48.812	50.897	34.067	0	0	0	20.85	488.12	508.97	340.67	0	0
	150	original	0.6	60x8 weeks	NOTEST	NA	VAC50	100	All	0	0.00506042	6.25e-05	0.00512292	0.00264583	0	0	0	2.429	0.03	2.459	1.27	0	0	0	24.29	0.3	24.59	12.7	0	0
	150	original	1	60x8 weeks	NOTEST	NA	VAC50	100	All	0	0.005275	8.75e-05	0.0053625	0.00276458	0	0	0	2.532	0.042	2.574	1.327	0	0	0	25.32	0.42	25.74	13.27	0	0
	150	original	1.2	60x8 weeks	NOTEST	NA	VAC50	100	All	0	0.00541875	0.000135417	0.00555417	0.00283125	0	0	0	2.601	0.065	2.666	1.359	0	0	0	26.01	0.65	26.66	13.59	0	0
	150	alpha	0.6	60x8 weeks	NOTEST	NA	VAC50	100	All	0	0.0050125	0.00176875	0.00678125	0.0041375	0	0	0	2.406	0.849	3.255	1.986	0	0	0	24.06	8.49	32.55	19.86	0	0
	150	alpha	1	60x8 weeks	NOTEST	NA	VAC50	100	All	0	0.00503542	0.00382917	0.00886458	0.00542083	0	0	0	2.417	1.838	4.255	2.602	0	0	0	24.17	18.38	42.55	26.02	0	0
	150	alpha	1.2	60x8 weeks	NOTEST	NA	VAC50	100	All	0	0.00522917	0.00555208	0.0107812	0.00675833	0	0	0	2.51	2.665	5.175	3.244	0	0	0	25.1	26.65	51.75	32.44	0	0
	150	delta	0.6	60x8 weeks	NOTEST	NA	VAC50	100	All	0	0.00656875	0.0133667	0.0199354	0.0126938	0	0	0	3.153	6.416	9.569	6.093	0	0	0	31.53	64.16	95.69	60.93	0	0
	150	delta	1	60x8 weeks	NOTEST	NA	VAC50	100	All	0	0.00571667	0.0494667	0.0551833	0.035475	0	0	0	2.744	23.744	26.488	17.028	0	0	0	27.44	237.44	264.88	170.28	0	0
	150	delta	1.2	60x8 weeks	NOTEST	NA	VAC50	100	All	0	0.00522083	0.0693688	0.0745896	0.0485771	0	0	0	2.506	33.297	35.803	23.317	0	0	0	25.06	332.97	358.03	233.17	0	0
	120	original	0.6	60x8 weeks	PCR90	Daily	NOVAC	0	All	4.92784	0.00815208	0.00227083	0.0104229	0.000616667	0.0102979	0.00467292	2365.36	3.913	1.09	5.003	0.296	4.943	2.243	23653.6	39.13	10.9	50.03	2.96	49.43	22.43
	120	original	1	60x8 weeks	PCR90	Daily	NOVAC	0	All	4.915	0.0079	0.00452083	0.0124208	0.0007875	0.0122063	0.00473958	2359.2	3.792	2.17	5.962	0.378	5.859	2.275	23592	37.92	21.7	59.62	3.78	58.59	22.75
	120	original	1.2	60x8 weeks	PCR90	Daily	NOVAC	0	All	4.90463	0.0077375	0.00619167	0.0139292	0.000902083	0.0136083	0.00473333	2354.22	3.714	2.972	6.686	0.433	6.532	2.272	23542.2	37.14	29.72	66.86	4.33	65.32	22.72
	120	alpha	0.6	60x8 weeks	PCR90	Daily	NOVAC	0	All	4.90838	0.00789375	0.00530208	0.0131958	0.00083125	0.0132	0.00484792	2356.02	3.789	2.545	6.334	0.399	6.336	2.327	23560.2	37.89	25.45	63.34	3.99	63.36	23.27
	120	alpha	1	60x8 weeks	PCR90	Daily	NOVAC	0	All	4.83948	0.00771875	0.0149375	0.0226562	0.00151875	0.0227875	0.00451667	2322.95	3.705	7.17	10.875	0.729	10.938	2.168	23229.5	37.05	71.7	108.75	7.29	109.38	21.68
	120	alpha	1.2	60x8 weeks	PCR90	Daily	NOVAC	0	All	4.78217	0.00723542	0.0231021	0.0303375	0.00209583	0.0308	0.0042875	2295.44	3.473	11.089	14.562	1.006	14.784	2.058	22954.4	34.73	110.89	145.62	10.06	147.84	20.58
	120	delta	0.6	60x8 weeks	PCR90	Daily	NOVAC	0	All	4.73646	0.00701667	0.0295937	0.0366104	0.00387083	0.0355417	0.00428333	2273.5	3.368	14.205	17.573	1.858	17.06	2.056	22735	33.68	142.05	175.73	18.58	170.6	20.56
	120	delta	1	60x8 weeks	PCR90	Daily	NOVAC	0	All	4.27929	0.00505417	0.0908313	0.0958854	0.0101312	0.0950167	0.00285417	2054.06	2.426	43.599	46.025	4.863	45.608	1.37	20540.6	24.26	435.99	460.25	48.63	456.08	13.7
	120	delta	1.2	60x8 weeks	PCR90	Daily	NOVAC	0	All	4.17735	0.00454583	0.103413	0.107958	0.0114646	0.107556	0.00260417	2005.13	2.182	49.638	51.82	5.503	51.627	1.25	20051.3	21.82	496.38	518.2	55.03	516.27	12.5
	120	original	0.6	60x8 weeks	PCR90	Daily	VAC95	25	All	4.94773	0.00640417	0.00119167	0.00759583	0.000504167	0.00737083	0.00495833	2374.91	3.074	0.572	3.646	0.242	3.538	2.38	23749.1	30.74	5.72	36.46	2.42	35.38	23.8
	120	original	1	60x8 weeks	PCR90	Daily	VAC95	25	All	4.9437	0.00603125	0.00214375	0.008175	0.00059375	0.00796875	0.00497917	2372.98	2.895	1.029	3.924	0.285	3.825	2.39	23729.8	28.95	10.29	39.24	2.85	38.25	23.9
	120	original	1.2	60x8 weeks	PCR90	Daily	VAC95	25	All	4.93761	0.00605833	0.00309375	0.00915208	0.00063125	0.00885833	0.00490833	2370.05	2.908	1.485	4.393	0.303	4.252	2.356	23700.5	29.08	14.85	43.93	3.03	42.52	23.56
	120	alpha	0.6	60x8 weeks	PCR90	Daily	VAC95	25	All	4.94036	0.00592708	0.00255208	0.00847917	0.000633333	0.00842083	0.00479583	2371.37	2.845	1.225	4.07	0.304	4.042	2.302	23713.7	28.45	12.25	40.7	3.04	40.42	23.02
	120	alpha	1	60x8 weeks	PCR90	Daily	VAC95	25	All	4.91048	0.00615417	0.00643958	0.0125938	0.000814583	0.0127792	0.00469375	2357.03	2.954	3.091	6.045	0.391	6.134	2.253	23570.3	29.54	30.91	60.45	3.91	61.34	22.53
	120	alpha	1.2	60x8 weeks	PCR90	Daily	VAC95	25	All	4.89411	0.005975	0.00910208	0.0150771	0.00099375	0.0151521	0.00469167	2349.17	2.868	4.369	7.237	0.477	7.273	2.252	23491.7	28.68	43.69	72.37	4.77	72.73	22.52
	120	delta	0.6	60x8 weeks	PCR90	Daily	VAC95	25	All	4.87519	0.00615417	0.0113479	0.0175021	0.00173958	0.0170667	0.00464167	2340.09	2.954	5.447	8.401	0.835	8.192	2.228	23400.9	29.54	54.47	84.01	8.35	81.92	22.28
	120	delta	1	60x8 weeks	PCR90	Daily	VAC95	25	All	4.70042	0.00507292	0.0366479	0.0417208	0.00422917	0.0408167	0.00420417	2256.2	2.435	17.591	20.026	2.03	19.592	2.018	22562	24.35	175.91	200.26	20.3	195.92	20.18
	120	delta	1.2	60x8 weeks	PCR90	Daily	VAC95	25	All	4.57705	0.00475417	0.0534583	0.0582125	0.00615417	0.056825	0.00387083	2196.98	2.282	25.66	27.942	2.954	27.276	1.858	21969.8	22.82	256.6	279.42	29.54	272.76	18.58
	120	original	0.6	60x8 weeks	PCR90	Daily	VAC95	50	All	4.96756	0.00439583	0.000502083	0.00489792	0.000425	0.00450833	0.00481875	2384.43	2.11	0.241	2.351	0.204	2.164	2.313	23844.3	21.1	2.41	23.51	2.04	21.64	23.13
	120	original	1	60x8 weeks	PCR90	Daily	VAC95	50	All	4.965	0.00428333	0.001	0.00528333	0.000395833	0.00490625	0.00474167	2383.2	2.056	0.48	2.536	0.19	2.355	2.276	23832	20.56	4.8	25.36	1.9	23.55	22.76
	120	original	1.2	60x8 weeks	PCR90	Daily	VAC95	50	All	4.96507	0.00417083	0.00104375	0.00521458	0.000389583	0.00486875	0.00474583	2383.23	2.002	0.501	2.503	0.187	2.337	2.278	23832.3	20.02	5.01	25.03	1.87	23.37	22.78
	120	alpha	0.6	60x8 weeks	PCR90	Daily	VAC95	50	All	4.96266	0.00418542	0.001125	0.00531042	0.00035625	0.00530417	0.00480833	2382.08	2.009	0.54	2.549	0.171	2.546	2.308	23820.8	20.09	5.4	25.49	1.71	25.46	23.08
	120	alpha	1	60x8 weeks	PCR90	Daily	VAC95	50	All	4.95534	0.00428333	0.00211042	0.00639375	0.000464583	0.00636458	0.00501042	2378.56	2.056	1.013	3.069	0.223	3.055	2.405	23785.6	20.56	10.13	30.69	2.23	30.55	24.05
	120	alpha	1.2	60x8 weeks	PCR90	Daily	VAC95	50	All	4.94786	0.00439583	0.00316875	0.00756458	0.000535417	0.00748542	0.0049625	2374.97	2.11	1.521	3.631	0.257	3.593	2.382	23749.7	21.1	15.21	36.31	2.57	35.93	23.82
	120	delta	0.6	60x8 weeks	PCR90	Daily	VAC95	50	All	4.93891	0.00469583	0.00406042	0.00875625	0.000860417	0.00838125	0.004725	2370.68	2.254	1.949	4.203	0.413	4.023	2.268	23706.8	22.54	19.49	42.03	4.13	40.23	22.68
	120	delta	1	60x8 weeks	PCR90	Daily	VAC95	50	All	4.8927	0.0044375	0.0107708	0.0152083	0.00151042	0.0146667	0.0047875	2348.49	2.13	5.17	7.3	0.725	7.04	2.298	23484.9	21.3	51.7	73	7.25	70.4	22.98
	120	delta	1.2	60x8 weeks	PCR90	Daily	VAC95	50	All	4.86552	0.00436042	0.0150229	0.0193833	0.00194375	0.0186979	0.0045875	2335.45	2.093	7.211	9.304	0.933	8.975	2.202	23354.5	20.93	72.11	93.04	9.33	89.75	22.02
	120	original	0.6	60x8 weeks	PCR90	Daily	VAC95	75	All	4.98285	0.0025625	0.000172917	0.00273542	0.000291667	0.0023	0.00483125	2391.77	1.23	0.083	1.313	0.14	1.104	2.319	23917.7	12.3	0.83	13.13	1.4	11.04	23.19
	120	original	1	60x8 weeks	PCR90	Daily	VAC95	75	All	4.98213	0.00248958	0.000304167	0.00279375	0.00030625	0.00238125	0.0050125	2391.42	1.195	0.146	1.341	0.147	1.143	2.406	23914.2	11.95	1.46	13.41	1.47	11.43	24.06
	120	original	1.2	60x8 weeks	PCR90	Daily	VAC95	75	All	4.98265	0.00247917	0.000264583	0.00274375	0.000260417	0.00234792	0.00518125	2391.67	1.19	0.127	1.317	0.125	1.127	2.487	23916.7	11.9	1.27	13.17	1.25	11.27	24.87
	120	alpha	0.6	60x8 weeks	PCR90	Daily	VAC95	75	All	4.97911	0.00267083	0.000310417	0.00298125	0.000189583	0.0029375	0.00497083	2389.97	1.282	0.149	1.431	0.091	1.41	2.386	23899.7	12.82	1.49	14.31	0.91	14.1	23.86
	120	alpha	1	60x8 weeks	PCR90	Daily	VAC95	75	All	4.97913	0.00241042	0.0006	0.00301042	0.00025	0.00291667	0.00494792	2389.98	1.157	0.288	1.445	0.12	1.4	2.375	23899.8	11.57	2.88	14.45	1.2	14	23.75
	120	alpha	1.2	60x8 weeks	PCR90	Daily	VAC95	75	All	4.97635	0.00267292	0.00075	0.00342292	0.000227083	0.00337708	0.00481458	2388.65	1.283	0.36	1.643	0.109	1.621	2.311	23886.5	12.83	3.6	16.43	1.09	16.21	23.11
	120	delta	0.6	60x8 weeks	PCR90	Daily	VAC95	75	All	4.97189	0.00295417	0.00110625	0.00406042	0.000375	0.00394167	0.00481458	2386.51	1.418	0.531	1.949	0.18	1.892	2.311	23865.1	14.18	5.31	19.49	1.8	18.92	23.11
	120	delta	1	60x8 weeks	PCR90	Daily	VAC95	75	All	4.9621	0.00298125	0.00241667	0.00539792	0.000491667	0.0052875	0.00493333	2381.81	1.431	1.16	2.591	0.236	2.538	2.368	23818.1	14.31	11.6	25.91	2.36	25.38	23.68
	120	delta	1.2	60x8 weeks	PCR90	Daily	VAC95	75	All	4.95943	0.00290417	0.00286875	0.00577292	0.000535417	0.0055875	0.00488333	2380.53	1.394	1.377	2.771	0.257	2.682	2.344	23805.2	13.94	13.77	27.71	2.57	26.82	23.44
	120	original	0.6	60x8 weeks	PCR90	Daily	VAC95	100	All	4.99796	0.00058125	0	0.00058125	0.000195833	0.000120833	0.00500417	2399.02	0.279	0	0.279	0.094	0.058	2.402	23990.2	2.79	0	2.79	0.94	0.58	24.02
	120	original	1	60x8 weeks	PCR90	Daily	VAC95	100	All	4.99823	0.0005625	0	0.0005625	0.000166667	0.000116667	0.00507917	2399.15	0.27	0	0.27	0.08	0.056	2.438	23991.5	2.7	0	2.7	0.8	0.56	24.38
	120	original	1.2	60x8 weeks	PCR90	Daily	VAC95	100	All	4.9978	0.000654167	2.08333e-06	0.00065625	0.000172917	0.000164583	0.00515625	2398.94	0.314	0.001	0.315	0.083	0.079	2.475	23989.4	3.14	0.01	3.15	0.83	0.79	24.75
	120	alpha	0.6	60x8 weeks	PCR90	Daily	VAC95	100	All	4.99477	0.00076875	2.5e-05	0.00079375	6.25e-05	0.00074375	0.00500833	2397.49	0.369	0.012	0.381	0.03	0.357	2.404	23974.9	3.69	0.12	3.81	0.3	3.57	24.04
	120	alpha	1	60x8 weeks	PCR90	Daily	VAC95	100	All	4.9944	0.000820833	3.75e-05	0.000858333	3.75e-05	0.000822917	0.00485833	2397.31	0.394	0.018	0.412	0.018	0.395	2.332	23973.1	3.94	0.18	4.12	0.18	3.95	23.32
	120	alpha	1.2	60x8 weeks	PCR90	Daily	VAC95	100	All	4.9944	0.00076875	2.91667e-05	0.000797917	5e-05	0.000797917	0.00489792	2397.31	0.369	0.014	0.383	0.024	0.383	2.351	23973.1	3.69	0.14	3.83	0.24	3.83	23.51
	120	delta	0.6	60x8 weeks	PCR90	Daily	VAC95	100	All	4.99152	0.00112917	8.33333e-05	0.0012125	0.000110417	0.00117083	0.005	2395.93	0.542	0.04	0.582	0.053	0.562	2.4	23959.3	5.42	0.4	5.82	0.53	5.62	24
	120	delta	1	60x8 weeks	PCR90	Daily	VAC95	100	All	4.9905	0.00125833	0.00015	0.00140833	0.000133333	0.00134583	0.00506875	2395.44	0.604	0.072	0.676	0.064	0.646	2.433	23954.4	6.04	0.72	6.76	0.64	6.46	24.33
	120	delta	1.2	60x8 weeks	PCR90	Daily	VAC95	100	All	4.9912	0.00109583	0.000179167	0.001275	0.0001125	0.00122083	0.00485833	2395.78	0.526	0.086	0.612	0.054	0.586	2.332	23957.8	5.26	0.86	6.12	0.54	5.86	23.32
	120	original	0.6	60x8 weeks	PCR90	Daily	VAC70	25	All	4.94555	0.00685417	0.00134583	0.0082	0.0007375	0.00751667	0.00480625	2373.86	3.29	0.646	3.936	0.354	3.608	2.307	23738.6	32.9	6.46	39.36	3.54	36.08	23.07
	120	original	1	60x8 weeks	PCR90	Daily	VAC70	25	All	4.93751	0.00680417	0.00275833	0.0095625	0.000960417	0.00861875	0.00462708	2370.01	3.266	1.324	4.59	0.461	4.137	2.221	23700.1	32.66	13.24	45.9	4.61	41.37	22.21
	120	original	1.2	60x8 weeks	PCR90	Daily	VAC70	25	All	4.93567	0.0067125	0.00314375	0.00985625	0.00090625	0.00887917	0.00478542	2369.12	3.222	1.509	4.731	0.435	4.262	2.297	23691.2	32.22	15.09	47.31	4.35	42.62	22.97
	120	alpha	0.6	60x8 weeks	PCR90	Daily	VAC70	25	All	4.92917	0.00678333	0.00328125	0.0100646	0.000647917	0.0100521	0.00485417	2366	3.256	1.575	4.831	0.311	4.825	2.33	23660	32.56	15.75	48.31	3.11	48.25	23.3
	120	alpha	1	60x8 weeks	PCR90	Daily	VAC70	25	All	4.901	0.00653333	0.00746042	0.0139937	0.00102083	0.014	0.00460417	2352.48	3.136	3.581	6.717	0.49	6.72	2.21	23524.8	31.36	35.81	67.17	4.9	67.2	22.1
	120	alpha	1.2	60x8 weeks	PCR90	Daily	VAC70	25	All	4.87909	0.0065875	0.0104604	0.0170479	0.00124167	0.0171583	0.0047125	2341.96	3.162	5.021	8.183	0.596	8.236	2.262	23419.6	31.62	50.21	81.83	5.96	82.36	22.62
	120	delta	0.6	60x8 weeks	PCR90	Daily	VAC70	25	All	4.85594	0.00659375	0.0137479	0.0203417	0.00195	0.0197875	0.00436875	2330.85	3.165	6.599	9.764	0.936	9.498	2.097	23308.5	31.65	65.99	97.64	9.36	94.98	20.97
	120	delta	1	60x8 weeks	PCR90	Daily	VAC70	25	All	4.59389	0.00553333	0.0500042	0.0555375	0.00579583	0.0544729	0.003875	2205.07	2.656	24.002	26.658	2.782	26.147	1.86	22050.7	26.56	240.02	266.58	27.82	261.47	18.6
	120	delta	1.2	60x8 weeks	PCR90	Daily	VAC70	25	All	4.44583	0.00477083	0.0702875	0.0750583	0.00780833	0.0738208	0.00341458	2134	2.29	33.738	36.028	3.748	35.434	1.639	21340	22.9	337.38	360.28	37.48	354.34	16.39
	120	original	0.6	60x8 weeks	PCR90	Daily	VAC70	50	All	4.9631	0.00536667	0.000672917	0.00603958	0.00083125	0.00483125	0.00480208	2382.29	2.576	0.323	2.899	0.399	2.319	2.305	23822.9	25.76	3.23	28.99	3.99	23.19	23.05
	120	original	1	60x8 weeks	PCR90	Daily	VAC70	50	All	4.95725	0.0055	0.00128542	0.00678542	0.000922917	0.0055125	0.0047125	2379.48	2.64	0.617	3.257	0.443	2.646	2.262	23794.8	26.4	6.17	32.57	4.43	26.46	22.62
	120	original	1.2	60x8 weeks	PCR90	Daily	VAC70	50	All	4.95938	0.00529583	0.00142292	0.00671875	0.000875	0.00529375	0.00483958	2380.5	2.542	0.683	3.225	0.42	2.541	2.323	23805	25.42	6.83	32.25	4.2	25.41	23.23
	120	alpha	0.6	60x8 weeks	PCR90	Daily	VAC70	50	All	4.94911	0.00528542	0.00185208	0.0071375	0.000545833	0.00714375	0.004925	2375.57	2.537	0.889	3.426	0.262	3.429	2.364	23755.7	25.37	8.89	34.26	2.62	34.29	23.64
	120	alpha	1	60x8 weeks	PCR90	Daily	VAC70	50	All	4.94157	0.00521042	0.00318958	0.0084	0.000597917	0.0083125	0.00481667	2371.95	2.501	1.531	4.032	0.287	3.99	2.312	23719.5	25.01	15.31	40.32	2.87	39.9	23.12
	120	alpha	1.2	60x8 weeks	PCR90	Daily	VAC70	50	All	4.92879	0.00530625	0.00485	0.0101563	0.0007625	0.0101083	0.00470833	2365.82	2.547	2.328	4.875	0.366	4.852	2.26	23658.2	25.47	23.28	48.75	3.66	48.52	22.6
	120	delta	0.6	60x8 weeks	PCR90	Daily	VAC70	50	All	4.91136	0.00585	0.00668542	0.0125354	0.001275	0.0120917	0.00478542	2357.45	2.808	3.209	6.017	0.612	5.804	2.297	23574.5	28.08	32.09	60.17	6.12	58.04	22.97
	120	delta	1	60x8 weeks	PCR90	Daily	VAC70	50	All	4.82496	0.00521042	0.0193083	0.0245187	0.00248542	0.0240062	0.00453333	2315.98	2.501	9.268	11.769	1.193	11.523	2.176	23159.8	25.01	92.68	117.69	11.93	115.23	21.76
	120	delta	1.2	60x8 weeks	PCR90	Daily	VAC70	50	All	4.7328	0.00499375	0.031925	0.0369188	0.00372708	0.0361875	0.00417708	2271.74	2.397	15.324	17.721	1.789	17.37	2.005	22717.4	23.97	153.24	177.21	17.89	173.7	20.05
	120	original	0.6	60x8 weeks	PCR90	Daily	VAC70	75	All	4.9772	0.00400625	0.000245833	0.00425208	0.000975	0.00251042	0.00486667	2389.06	1.923	0.118	2.041	0.468	1.205	2.336	23890.6	19.23	1.18	20.41	4.68	12.05	23.36
	120	original	1	60x8 weeks	PCR90	Daily	VAC70	75	All	4.97656	0.003875	0.000464583	0.00433958	0.00090625	0.00265417	0.00490208	2388.75	1.86	0.223	2.083	0.435	1.274	2.353	23887.5	18.6	2.23	20.83	4.35	12.74	23.53
	120	original	1.2	60x8 weeks	PCR90	Daily	VAC70	75	All	4.9751	0.0041375	0.000608333	0.00474583	0.00105208	0.00279375	0.00512292	2388.05	1.986	0.292	2.278	0.505	1.341	2.459	23880.5	19.86	2.92	22.78	5.05	13.41	24.59
	120	alpha	0.6	60x8 weeks	PCR90	Daily	VAC70	75	All	4.96636	0.00399583	0.000741667	0.0047375	0.000339583	0.00471042	0.0048	2383.85	1.918	0.356	2.274	0.163	2.261	2.304	23838.5	19.18	3.56	22.74	1.63	22.61	23.04
	120	alpha	1	60x8 weeks	PCR90	Daily	VAC70	75	All	4.96239	0.00400417	0.00138125	0.00538542	0.000402083	0.00527292	0.00483333	2381.95	1.922	0.663	2.585	0.193	2.531	2.32	23819.5	19.22	6.63	25.85	1.93	25.31	23.2
	120	alpha	1.2	60x8 weeks	PCR90	Daily	VAC70	75	All	4.9587	0.00401458	0.00202917	0.00604375	0.000425	0.00592708	0.00476042	2380.18	1.927	0.974	2.901	0.204	2.845	2.285	23801.8	19.27	9.74	29.01	2.04	28.45	22.85
	120	delta	0.6	60x8 weeks	PCR90	Daily	VAC70	75	All	4.94987	0.00455833	0.002675	0.00723333	0.000716667	0.00687917	0.00482708	2375.94	2.188	1.284	3.472	0.344	3.302	2.317	23759.4	21.88	12.84	34.72	3.44	33.02	23.17
	120	delta	1	60x8 weeks	PCR90	Daily	VAC70	75	All	4.92658	0.00451667	0.00608125	0.0105979	0.00102292	0.0102479	0.00496458	2364.76	2.168	2.919	5.087	0.491	4.919	2.383	23647.6	21.68	29.19	50.87	4.91	49.19	23.83
	120	delta	1.2	60x8 weeks	PCR90	Daily	VAC70	75	All	4.90007	0.00460208	0.0097625	0.0143646	0.001475	0.0137667	0.0047	2352.03	2.209	4.686	6.895	0.708	6.608	2.256	23520.3	22.09	46.86	68.95	7.08	66.08	22.56
	120	original	0.6	60x8 weeks	PCR90	Daily	VAC70	100	All	4.98883	0.00286042	1.875e-05	0.00287917	0.00107083	0.000647917	0.00507083	2394.64	1.373	0.009	1.382	0.514	0.311	2.434	23946.4	13.73	0.09	13.82	5.14	3.11	24.34
	120	original	1	60x8 weeks	PCR90	Daily	VAC70	100	All	4.9898	0.00264167	4.79167e-05	0.00268958	0.00099375	0.000583333	0.00494583	2395.1	1.268	0.023	1.291	0.477	0.28	2.374	23951	12.68	0.23	12.91	4.77	2.8	23.74
	120	original	1.2	60x8 weeks	PCR90	Daily	VAC70	100	All	4.98935	0.00285208	3.54167e-05	0.0028875	0.00109167	0.000577083	0.0050125	2394.89	1.369	0.017	1.386	0.524	0.277	2.406	23948.9	13.69	0.17	13.86	5.24	2.77	24.06
	120	alpha	0.6	60x8 weeks	PCR90	Daily	VAC70	100	All	4.97927	0.00270208	0.000245833	0.00294792	0.000233333	0.00288125	0.00496667	2390.05	1.297	0.118	1.415	0.112	1.383	2.384	23900.5	12.97	1.18	14.15	1.12	13.83	23.84
	120	alpha	1	60x8 weeks	PCR90	Daily	VAC70	100	All	4.97916	0.00273542	0.000404167	0.00313958	0.00025	0.00294792	0.005025	2390	1.313	0.194	1.507	0.12	1.415	2.412	23900	13.13	1.94	15.07	1.2	14.15	24.12
	120	alpha	1.2	60x8 weeks	PCR90	Daily	VAC70	100	All	4.97865	0.00265417	0.000464583	0.00311875	0.00023125	0.00302083	0.00506875	2389.75	1.274	0.223	1.497	0.111	1.45	2.433	23897.5	12.74	2.23	14.97	1.11	14.5	24.33
	120	delta	0.6	60x8 weeks	PCR90	Daily	VAC70	100	All	4.96991	0.00351042	0.0009125	0.00442292	0.000416667	0.00415	0.00505833	2385.56	1.685	0.438	2.123	0.2	1.992	2.428	23855.6	16.85	4.38	21.23	2	19.92	24.28
	120	delta	1	60x8 weeks	PCR90	Daily	VAC70	100	All	4.96541	0.00326042	0.00166667	0.00492708	0.000485417	0.00475208	0.00501875	2383.4	1.565	0.8	2.365	0.233	2.281	2.409	23834	15.65	8	23.65	2.33	22.81	24.09
	120	delta	1.2	60x8 weeks	PCR90	Daily	VAC70	100	All	4.95845	0.00355833	0.00246875	0.00602708	0.000560417	0.00584792	0.00490208	2380.05	1.708	1.185	2.893	0.269	2.807	2.353	23800.5	17.08	11.85	28.93	2.69	28.07	23.53
	120	original	0.6	60x8 weeks	PCR90	Daily	VAC50	25	All	4.94595	0.00719583	0.00131042	0.00850625	0.000979167	0.00729792	0.00476042	2374.06	3.454	0.629	4.083	0.47	3.503	2.285	23740.6	34.54	6.29	40.83	4.7	35.03	22.85
	120	original	1	60x8 weeks	PCR90	Daily	VAC50	25	All	4.93814	0.00700417	0.00270833	0.0097125	0.00115	0.008325	0.00489375	2370.31	3.362	1.3	4.662	0.552	3.996	2.349	23703.1	33.62	13	46.62	5.52	39.96	23.49
	120	original	1.2	60x8 weeks	PCR90	Daily	VAC50	25	All	4.9324	0.00714375	0.00325417	0.0103979	0.00118333	0.00907292	0.00485	2367.55	3.429	1.562	4.991	0.568	4.355	2.328	23675.5	34.29	15.62	49.91	5.68	43.55	23.28
	120	alpha	0.6	60x8 weeks	PCR90	Daily	VAC50	25	All	4.92349	0.00712708	0.00379583	0.0109229	0.0007375	0.0108938	0.00479375	2363.27	3.421	1.822	5.243	0.354	5.229	2.301	23632.7	34.21	18.22	52.43	3.54	52.29	23.01
	120	alpha	1	60x8 weeks	PCR90	Daily	VAC50	25	All	4.89481	0.0065875	0.00832917	0.0149167	0.00106458	0.0148667	0.0047875	2349.51	3.162	3.998	7.16	0.511	7.136	2.298	23495.1	31.62	39.98	71.6	5.11	71.36	22.98
	120	alpha	1.2	60x8 weeks	PCR90	Daily	VAC50	25	All	4.86037	0.00695833	0.0125521	0.0195104	0.00136667	0.0196833	0.00468542	2332.98	3.34	6.025	9.365	0.656	9.448	2.249	23329.8	33.4	60.25	93.65	6.56	94.48	22.49
	120	delta	0.6	60x8 weeks	PCR90	Daily	VAC50	25	All	4.83356	0.00708542	0.0163646	0.02345	0.00240833	0.0227979	0.00453125	2320.11	3.401	7.855	11.256	1.156	10.943	2.175	23201.1	34.01	78.55	112.56	11.56	109.43	21.75
	120	delta	1	60x8 weeks	PCR90	Daily	VAC50	25	All	4.53828	0.0056375	0.0574771	0.0631146	0.00650208	0.0620438	0.00357083	2178.38	2.706	27.589	30.295	3.121	29.781	1.714	21783.8	27.06	275.89	302.95	31.21	297.81	17.14
	120	delta	1.2	60x8 weeks	PCR90	Daily	VAC50	25	All	4.35766	0.00506458	0.0819604	0.087025	0.00902917	0.0857458	0.00327917	2091.68	2.431	39.341	41.772	4.334	41.158	1.574	20916.8	24.31	393.41	417.72	43.34	411.58	15.74
	120	original	0.6	60x8 weeks	PCR90	Daily	VAC50	50	All	4.9582	0.00629792	0.00080625	0.00710417	0.00136667	0.00499375	0.00476875	2379.93	3.023	0.387	3.41	0.656	2.397	2.289	23799.3	30.23	3.87	34.1	6.56	23.97	22.89
	120	original	1	60x8 weeks	PCR90	Daily	VAC50	50	All	4.95584	0.00614375	0.00145417	0.00759792	0.00137083	0.0053875	0.00485	2378.8	2.949	0.698	3.647	0.658	2.586	2.328	23788	29.49	6.98	36.47	6.58	25.86	23.28
	120	original	1.2	60x8 weeks	PCR90	Daily	VAC50	50	All	4.95309	0.00625625	0.00171667	0.00797292	0.0014375	0.00574792	0.0047375	2377.48	3.003	0.824	3.827	0.69	2.759	2.274	23774.8	30.03	8.24	38.27	6.9	27.59	22.74
	120	alpha	0.6	60x8 weeks	PCR90	Daily	VAC50	50	All	4.94018	0.0062125	0.00232292	0.00853542	0.000627083	0.00845625	0.00495208	2371.29	2.982	1.115	4.097	0.301	4.059	2.377	23712.9	29.82	11.15	40.97	3.01	40.59	23.77
	120	alpha	1	60x8 weeks	PCR90	Daily	VAC50	50	All	4.92616	0.00582708	0.00463333	0.0104604	0.000772917	0.0104521	0.00474792	2364.56	2.797	2.224	5.021	0.371	5.017	2.279	23645.6	27.97	22.24	50.21	3.71	50.17	22.79
	120	alpha	1.2	60x8 weeks	PCR90	Daily	VAC50	50	All	4.91222	0.00595417	0.00640208	0.0123562	0.000852083	0.0125104	0.00465625	2357.86	2.858	3.073	5.931	0.409	6.005	2.235	23578.6	28.58	30.73	59.31	4.09	60.05	22.35
	120	delta	0.6	60x8 weeks	PCR90	Daily	VAC50	50	All	4.88738	0.00659167	0.00936667	0.0159583	0.00165208	0.0153417	0.00468125	2345.94	3.164	4.496	7.66	0.793	7.364	2.247	23459.4	31.64	44.96	76.6	7.93	73.64	22.47
	120	delta	1	60x8 weeks	PCR90	Daily	VAC50	50	All	4.70953	0.00611458	0.0345792	0.0406938	0.00426042	0.0393229	0.00403125	2260.57	2.935	16.598	19.533	2.045	18.875	1.935	22605.7	29.35	165.98	195.33	20.45	188.75	19.35
	120	delta	1.2	60x8 weeks	PCR90	Daily	VAC50	50	All	4.59757	0.00549375	0.0495729	0.0550667	0.00580625	0.0540458	0.00402083	2206.83	2.637	23.795	26.432	2.787	25.942	1.93	22068.3	26.37	237.95	264.32	27.87	259.42	19.3
	120	original	0.6	60x8 weeks	PCR90	Daily	VAC50	75	All	4.9712	0.00519167	0.000377083	0.00556875	0.0014875	0.00295208	0.00499583	2386.18	2.492	0.181	2.673	0.714	1.417	2.398	23861.8	24.92	1.81	26.73	7.14	14.17	23.98
	120	original	1	60x8 weeks	PCR90	Daily	VAC50	75	All	4.97141	0.00511042	0.00055	0.00566042	0.0014125	0.00295417	0.00485208	2386.28	2.453	0.264	2.717	0.678	1.418	2.329	23862.8	24.53	2.64	27.17	6.78	14.18	23.29
	120	original	1.2	60x8 weeks	PCR90	Daily	VAC50	75	All	4.96935	0.00513333	0.000760417	0.00589375	0.00162917	0.00306458	0.00485	2385.29	2.464	0.365	2.829	0.782	1.471	2.328	23852.9	24.64	3.65	28.29	7.82	14.71	23.28
	120	alpha	0.6	60x8 weeks	PCR90	Daily	VAC50	75	All	4.9546	0.00531875	0.00131458	0.00663333	0.000491667	0.00643333	0.00472292	2378.21	2.553	0.631	3.184	0.236	3.088	2.267	23782.1	25.53	6.31	31.84	2.36	30.88	22.67
	120	alpha	1	60x8 weeks	PCR90	Daily	VAC50	75	All	4.94856	0.0051375	0.0022625	0.0074	0.000585417	0.00720208	0.00499167	2375.31	2.466	1.086	3.552	0.281	3.457	2.396	23753.1	24.66	10.86	35.52	2.81	34.57	23.96
	120	alpha	1.2	60x8 weeks	PCR90	Daily	VAC50	75	All	4.93818	0.00541875	0.00344167	0.00886042	0.00074375	0.00868125	0.00481042	2370.32	2.601	1.652	4.253	0.357	4.167	2.309	23703.2	26.01	16.52	42.53	3.57	41.67	23.09
	120	delta	0.6	60x8 weeks	PCR90	Daily	VAC50	75	All	4.92211	0.00599792	0.00500417	0.0110021	0.00122292	0.0105292	0.00488125	2362.61	2.879	2.402	5.281	0.587	5.054	2.343	23626.2	28.79	24.02	52.81	5.87	50.54	23.43
	120	delta	1	60x8 weeks	PCR90	Daily	VAC50	75	All	4.85517	0.00589583	0.0147104	0.0206062	0.00214583	0.0198688	0.00474583	2330.48	2.83	7.061	9.891	1.03	9.537	2.278	23304.8	28.3	70.61	98.91	10.3	95.37	22.78
	120	delta	1.2	60x8 weeks	PCR90	Daily	VAC50	75	All	4.79502	0.00574375	0.0235375	0.0292813	0.00303542	0.0282354	0.00445833	2301.61	2.757	11.298	14.055	1.457	13.553	2.14	23016.1	27.57	112.98	140.55	14.57	135.53	21.4
	120	original	0.6	60x8 weeks	PCR90	Daily	VAC50	100	All	4.98172	0.00450417	7.08333e-05	0.004575	0.00178125	0.00102292	0.00488125	2391.22	2.162	0.034	2.196	0.855	0.491	2.343	23912.2	21.62	0.34	21.96	8.55	4.91	23.43
	120	original	1	60x8 weeks	PCR90	Daily	VAC50	100	All	4.98277	0.00427083	6.04167e-05	0.00433125	0.00166667	0.000975	0.00479792	2391.73	2.05	0.029	2.079	0.8	0.468	2.303	23917.3	20.5	0.29	20.79	8	4.68	23.03
	120	original	1.2	60x8 weeks	PCR90	Daily	VAC50	100	All	4.98317	0.00415	0.000102083	0.00425208	0.00162292	0.000925	0.0049125	2391.92	1.992	0.049	2.041	0.779	0.444	2.358	23919.2	19.92	0.49	20.41	7.79	4.44	23.58
	120	alpha	0.6	60x8 weeks	PCR90	Daily	VAC50	100	All	4.96625	0.00428542	0.000579167	0.00486458	0.000414583	0.00468125	0.0048125	2383.8	2.057	0.278	2.335	0.199	2.247	2.31	23838	20.57	2.78	23.35	1.99	22.47	23.1
	120	alpha	1	60x8 weeks	PCR90	Daily	VAC50	100	All	4.96336	0.00424167	0.000995833	0.0052375	0.00043125	0.00509375	0.00491458	2382.41	2.036	0.478	2.514	0.207	2.445	2.359	23824.1	20.36	4.78	25.14	2.07	24.45	23.59
	120	alpha	1.2	60x8 weeks	PCR90	Daily	VAC50	100	All	4.96134	0.00423125	0.00134583	0.00557708	0.000427083	0.00545417	0.00499583	2381.44	2.031	0.646	2.677	0.205	2.618	2.398	23814.4	20.31	6.46	26.77	2.05	26.18	23.98
	120	delta	0.6	60x8 weeks	PCR90	Daily	VAC50	100	All	4.94459	0.00550625	0.00242083	0.00792708	0.00081875	0.00757708	0.00478542	2373.4	2.643	1.162	3.805	0.393	3.637	2.297	23734	26.43	11.62	38.05	3.93	36.37	22.97
	120	delta	1	60x8 weeks	PCR90	Daily	VAC50	100	All	4.9205	0.00541667	0.00591042	0.0113271	0.00120625	0.0108687	0.00473125	2361.84	2.6	2.837	5.437	0.579	5.217	2.271	23618.4	26	28.37	54.37	5.79	52.17	22.71
	120	delta	1.2	60x8 weeks	PCR90	Daily	VAC50	100	All	4.89818	0.00558958	0.00909167	0.0146812	0.00147708	0.0140687	0.004675	2351.13	2.683	4.364	7.047	0.709	6.753	2.244	23511.3	26.83	43.64	70.47	7.09	67.53	22.44
	120	original	0.6	60x8 weeks	PCR90	MWF	NOVAC	0	All	2.9596	0.00804375	0.00289792	0.0109417	0.00109375	0.0101396	0.00285417	1420.61	3.861	1.391	5.252	0.525	4.867	1.37	14206.1	38.61	13.91	52.52	5.25	48.67	13.7
	120	original	1	60x8 weeks	PCR90	MWF	NOVAC	0	All	2.94715	0.00796667	0.00629583	0.0142625	0.0015375	0.0131042	0.00284583	1414.63	3.824	3.022	6.846	0.738	6.29	1.366	14146.3	38.24	30.22	68.46	7.38	62.9	13.66
	120	original	1.2	60x8 weeks	PCR90	MWF	NOVAC	0	All	2.93932	0.00787292	0.00822708	0.0161	0.00157917	0.0151396	0.0027875	1410.87	3.779	3.949	7.728	0.758	7.267	1.338	14108.7	37.79	39.49	77.28	7.58	72.67	13.38
	120	alpha	0.6	60x8 weeks	PCR90	MWF	NOVAC	0	All	2.93957	0.00781667	0.00833542	0.0161521	0.00169375	0.0152979	0.00287292	1410.99	3.752	4.001	7.753	0.813	7.343	1.379	14109.9	37.52	40.01	77.53	8.13	73.43	13.79
	120	alpha	1	60x8 weeks	PCR90	MWF	NOVAC	0	All	2.87659	0.00729583	0.0250646	0.0323604	0.00363125	0.0305979	0.00265417	1380.76	3.502	12.031	15.533	1.743	14.687	1.274	13807.6	35.02	120.31	155.33	17.43	146.87	12.74
	120	alpha	1.2	60x8 weeks	PCR90	MWF	NOVAC	0	All	2.81576	0.00685417	0.04085	0.0477042	0.00566458	0.0450896	0.00252083	1351.56	3.29	19.608	22.898	2.719	21.643	1.21	13515.6	32.9	196.08	228.98	27.19	216.43	12.1
	120	delta	0.6	60x8 weeks	PCR90	MWF	NOVAC	0	All	2.76868	0.00660625	0.0515417	0.0581479	0.0094625	0.05275	0.00227917	1328.97	3.171	24.74	27.911	4.542	25.32	1.094	13289.7	31.71	247.4	279.11	45.42	253.2	10.94
	120	delta	1	60x8 weeks	PCR90	MWF	NOVAC	0	All	2.53435	0.00422708	0.106104	0.110331	0.0193688	0.101352	0.00145	1216.49	2.029	50.93	52.959	9.297	48.649	0.696	12164.9	20.29	509.3	529.59	92.97	486.49	6.96
	120	delta	1.2	60x8 weeks	PCR90	MWF	NOVAC	0	All	2.51855	0.003975	0.110988	0.114962	0.0199729	0.105192	0.00136458	1208.91	1.908	53.274	55.182	9.587	50.492	0.655	12089.1	19.08	532.74	551.82	95.87	504.92	6.55
	120	original	0.6	60x8 weeks	PCR90	MWF	VAC95	25	All	2.97236	0.0060625	0.00148958	0.00755208	0.000808333	0.00690208	0.00284583	1426.73	2.91	0.715	3.625	0.388	3.313	1.366	14267.3	29.1	7.15	36.25	3.88	33.13	13.66
	120	original	1	60x8 weeks	PCR90	MWF	VAC95	25	All	2.96765	0.00602083	0.0029	0.00892083	0.000910417	0.00806458	0.00295208	1424.47	2.89	1.392	4.282	0.437	3.871	1.417	14244.7	28.9	13.92	42.82	4.37	38.71	14.17
	120	original	1.2	60x8 weeks	PCR90	MWF	VAC95	25	All	2.9642	0.00611667	0.00377708	0.00989375	0.00109375	0.00887917	0.00294792	1422.82	2.936	1.813	4.749	0.525	4.262	1.415	14228.1	29.36	18.13	47.49	5.25	42.62	14.15
	120	alpha	0.6	60x8 weeks	PCR90	MWF	VAC95	25	All	2.96053	0.00626458	0.00400417	0.0102688	0.0011625	0.0097625	0.00304583	1421.05	3.007	1.922	4.929	0.558	4.686	1.462	14210.5	30.07	19.22	49.29	5.58	46.86	14.62
	120	alpha	1	60x8 weeks	PCR90	MWF	VAC95	25	All	2.94177	0.00597708	0.0092875	0.0152646	0.00156875	0.0145354	0.00270208	1412.05	2.869	4.458	7.327	0.753	6.977	1.297	14120.5	28.69	44.58	73.27	7.53	69.77	12.97
	120	alpha	1.2	60x8 weeks	PCR90	MWF	VAC95	25	All	2.92291	0.0059625	0.0145833	0.0205458	0.0022875	0.019325	0.00282292	1403	2.862	7	9.862	1.098	9.276	1.355	14030	28.62	70	98.62	10.98	92.76	13.55
	120	delta	0.6	60x8 weeks	PCR90	MWF	VAC95	25	All	2.90532	0.00586875	0.0186083	0.0244771	0.00385625	0.0221542	0.00273333	1394.55	2.817	8.932	11.749	1.851	10.634	1.312	13945.5	28.17	89.32	117.49	18.51	106.34	13.12
	120	delta	1	60x8 weeks	PCR90	MWF	VAC95	25	All	2.74848	0.00456042	0.0580312	0.0625917	0.0105625	0.0566208	0.0022625	1319.27	2.189	27.855	30.044	5.07	27.178	1.086	13192.7	21.89	278.55	300.44	50.7	271.78	10.86
	120	delta	1.2	60x8 weeks	PCR90	MWF	VAC95	25	All	2.68922	0.00406042	0.0733958	0.0774563	0.012925	0.0701625	0.0019	1290.83	1.949	35.23	37.179	6.204	33.678	0.912	12908.3	19.49	352.3	371.79	62.04	336.78	9.12
	120	original	0.6	60x8 weeks	PCR90	MWF	VAC95	50	All	2.98197	0.00440417	0.000627083	0.00503125	0.000575	0.00445625	0.0028625	1431.35	2.114	0.301	2.415	0.276	2.139	1.374	14313.5	21.14	3.01	24.15	2.76	21.39	13.74
	120	original	1	60x8 weeks	PCR90	MWF	VAC95	50	All	2.9804	0.00432292	0.00119583	0.00551875	0.000677083	0.00478125	0.00296875	1430.59	2.075	0.574	2.649	0.325	2.295	1.425	14305.9	20.75	5.74	26.49	3.25	22.95	14.25
	120	original	1.2	60x8 weeks	PCR90	MWF	VAC95	50	All	2.97992	0.00418542	0.00143958	0.005625	0.00065625	0.00489583	0.00289167	1430.36	2.009	0.691	2.7	0.315	2.35	1.388	14303.6	20.09	6.91	27	3.15	23.5	13.88
	120	alpha	0.6	60x8 weeks	PCR90	MWF	VAC95	50	All	2.97734	0.00448958	0.00152917	0.00601875	0.0006	0.00571042	0.00282708	1429.12	2.155	0.734	2.889	0.288	2.741	1.357	14291.2	21.55	7.34	28.89	2.88	27.41	13.57
	120	alpha	1	60x8 weeks	PCR90	MWF	VAC95	50	All	2.96989	0.00426042	0.00347292	0.00773333	0.000829167	0.00741667	0.00290417	1425.55	2.045	1.667	3.712	0.398	3.56	1.394	14255.5	20.45	16.67	37.12	3.98	35.6	13.94
	120	alpha	1.2	60x8 weeks	PCR90	MWF	VAC95	50	All	2.9676	0.00424375	0.00422292	0.00846667	0.000952083	0.00801042	0.0030125	1424.45	2.037	2.027	4.064	0.457	3.845	1.446	14244.5	20.37	20.27	40.64	4.57	38.45	14.46
	120	delta	0.6	60x8 weeks	PCR90	MWF	VAC95	50	All	2.96028	0.00442083	0.00600417	0.010425	0.001625	0.00935208	0.00283958	1420.94	2.122	2.882	5.004	0.78	4.489	1.363	14209.4	21.22	28.82	50.04	7.8	44.89	13.63
	120	delta	1	60x8 weeks	PCR90	MWF	VAC95	50	All	2.9169	0.00426042	0.0178458	0.0221063	0.00347708	0.0196479	0.00276042	1400.11	2.045	8.566	10.611	1.669	9.431	1.325	14001.1	20.45	85.66	106.11	16.69	94.31	13.25
	120	delta	1.2	60x8 weeks	PCR90	MWF	VAC95	50	All	2.87693	0.00387708	0.0278875	0.0317646	0.00524792	0.028425	0.00274167	1380.93	1.861	13.386	15.247	2.519	13.644	1.316	13809.3	18.61	133.86	152.47	25.19	136.44	13.16
	120	original	0.6	60x8 weeks	PCR90	MWF	VAC95	75	All	2.99068	0.00251667	0.000185417	0.00270208	0.00039375	0.00218333	0.00294167	1435.53	1.208	0.089	1.297	0.189	1.048	1.412	14355.3	12.08	0.89	12.97	1.89	10.48	14.12
	120	original	1	60x8 weeks	PCR90	MWF	VAC95	75	All	2.99045	0.00245833	0.000310417	0.00276875	0.0004	0.0022125	0.00295	1435.41	1.18	0.149	1.329	0.192	1.062	1.416	14354.1	11.8	1.49	13.29	1.92	10.62	14.16
	120	original	1.2	60x8 weeks	PCR90	MWF	VAC95	75	All	2.99049	0.00251042	0.000360417	0.00287083	0.000439583	0.00221042	0.00296458	1435.43	1.205	0.173	1.378	0.211	1.061	1.423	14354.3	12.05	1.73	13.78	2.11	10.61	14.23
	120	alpha	0.6	60x8 weeks	PCR90	MWF	VAC95	75	All	2.988	0.00274167	0.00045625	0.00319792	0.000347917	0.00299167	0.00298958	1434.24	1.316	0.219	1.535	0.167	1.436	1.435	14342.4	13.16	2.19	15.35	1.67	14.36	14.35
	120	alpha	1	60x8 weeks	PCR90	MWF	VAC95	75	All	2.98727	0.00253958	0.000870833	0.00341042	0.000329167	0.00322292	0.00286875	1433.89	1.219	0.418	1.637	0.158	1.547	1.377	14338.9	12.19	4.18	16.37	1.58	15.47	13.77
	120	alpha	1.2	60x8 weeks	PCR90	MWF	VAC95	75	All	2.98729	0.00250417	0.0009375	0.00344167	0.000416667	0.00316875	0.00305208	1433.9	1.202	0.45	1.652	0.2	1.521	1.465	14339	12.02	4.5	16.52	2	15.21	14.65
	120	delta	0.6	60x8 weeks	PCR90	MWF	VAC95	75	All	2.98404	0.00282292	0.0014	0.00422292	0.000647917	0.00376458	0.00292708	1432.34	1.355	0.672	2.027	0.311	1.807	1.405	14323.4	13.55	6.72	20.27	3.11	18.07	14.05
	120	delta	1	60x8 weeks	PCR90	MWF	VAC95	75	All	2.97804	0.0027125	0.00308125	0.00579375	0.000825	0.0052625	0.00288125	1429.46	1.302	1.479	2.781	0.396	2.526	1.383	14294.6	13.02	14.79	27.81	3.96	25.26	13.83
	120	delta	1.2	60x8 weeks	PCR90	MWF	VAC95	75	All	2.97418	0.00277083	0.00400625	0.00677708	0.00107292	0.00597292	0.00282292	1427.61	1.33	1.923	3.253	0.515	2.867	1.355	14276.1	13.3	19.23	32.53	5.15	28.67	13.55
	120	original	0.6	60x8 weeks	PCR90	MWF	VAC95	100	All	2.9991	0.000535417	0	0.000535417	0.00019375	5e-05	0.00285	1439.57	0.257	0	0.257	0.093	0.024	1.368	14395.7	2.57	0	2.57	0.93	0.24	13.68
	120	original	1	60x8 weeks	PCR90	MWF	VAC95	100	All	2.99904	0.000570833	2.08333e-06	0.000572917	0.000197917	5.41667e-05	0.00295	1439.54	0.274	0.001	0.275	0.095	0.026	1.416	14395.4	2.74	0.01	2.75	0.95	0.26	14.16
	120	original	1.2	60x8 weeks	PCR90	MWF	VAC95	100	All	2.99898	0.000620833	2.08333e-06	0.000622917	0.00016875	0.000110417	0.00299792	1439.51	0.298	0.001	0.299	0.081	0.053	1.439	14395.1	2.98	0.01	2.99	0.81	0.53	14.39
	120	alpha	0.6	60x8 weeks	PCR90	MWF	VAC95	100	All	2.99732	0.000720833	2.70833e-05	0.000747917	6.66667e-05	0.000697917	0.00300417	1438.71	0.346	0.013	0.359	0.032	0.335	1.442	14387.1	3.46	0.13	3.59	0.32	3.35	14.42
	120	alpha	1	60x8 weeks	PCR90	MWF	VAC95	100	All	2.99693	0.000785417	3.125e-05	0.000816667	7.91667e-05	0.000758333	0.00311042	1438.53	0.377	0.015	0.392	0.038	0.364	1.493	14385.3	3.77	0.15	3.92	0.38	3.64	14.93
	120	alpha	1.2	60x8 weeks	PCR90	MWF	VAC95	100	All	2.99704	0.00074375	6.04167e-05	0.000804167	9.16667e-05	0.00074375	0.00299792	1438.58	0.357	0.029	0.386	0.044	0.357	1.439	14385.8	3.57	0.29	3.86	0.44	3.57	14.39
	120	delta	0.6	60x8 weeks	PCR90	MWF	VAC95	100	All	2.99506	0.00120833	0.000102083	0.00131042	0.000204167	0.00115208	0.00283542	1437.63	0.58	0.049	0.629	0.098	0.553	1.361	14376.3	5.8	0.49	6.29	0.98	5.53	13.61
	120	delta	1	60x8 weeks	PCR90	MWF	VAC95	100	All	2.99505	0.00114792	0.000185417	0.00133333	0.000152083	0.001225	0.00300417	1437.62	0.551	0.089	0.64	0.073	0.588	1.442	14376.2	5.51	0.89	6.4	0.73	5.88	14.42
	120	delta	1.2	60x8 weeks	PCR90	MWF	VAC95	100	All	2.9946	0.00116875	0.000289583	0.00145833	0.000179167	0.0013125	0.00289792	1437.41	0.561	0.139	0.7	0.086	0.63	1.391	14374.1	5.61	1.39	7	0.86	6.3	13.91
	120	original	0.6	60x8 weeks	PCR90	MWF	VAC70	25	All	2.97056	0.00683542	0.00167083	0.00850625	0.00113542	0.0070625	0.00294167	1425.87	3.281	0.802	4.083	0.545	3.39	1.412	14258.7	32.81	8.02	40.83	5.45	33.9	14.12
	120	original	1	60x8 weeks	PCR90	MWF	VAC70	25	All	2.96494	0.00674375	0.0033	0.0100438	0.00130833	0.00849583	0.00282917	1423.17	3.237	1.584	4.821	0.628	4.078	1.358	14231.7	32.37	15.84	48.21	6.28	40.78	13.58
	120	original	1.2	60x8 weeks	PCR90	MWF	VAC70	25	All	2.96028	0.00678958	0.00451875	0.0113083	0.00145625	0.00955	0.00289167	1420.93	3.259	2.169	5.428	0.699	4.584	1.388	14209.3	32.59	21.69	54.28	6.99	45.84	13.88
	120	alpha	0.6	60x8 weeks	PCR90	MWF	VAC70	25	All	2.95768	0.006675	0.00452917	0.0112042	0.00123333	0.0105292	0.00289167	1419.69	3.204	2.174	5.378	0.592	5.054	1.388	14196.9	32.04	21.74	53.78	5.92	50.54	13.88
	120	alpha	1	60x8 weeks	PCR90	MWF	VAC70	25	All	2.92846	0.00636667	0.0123083	0.018675	0.00215625	0.0176833	0.0027125	1405.66	3.056	5.908	8.964	1.035	8.488	1.302	14056.6	30.56	59.08	89.64	10.35	84.88	13.02
	120	alpha	1.2	60x8 weeks	PCR90	MWF	VAC70	25	All	2.90764	0.00634167	0.0178937	0.0242354	0.00278542	0.0227104	0.00275625	1395.67	3.044	8.589	11.633	1.337	10.901	1.323	13956.7	30.44	85.89	116.33	13.37	109.01	13.23
	120	delta	0.6	60x8 weeks	PCR90	MWF	VAC70	25	All	2.88779	0.00615208	0.0230625	0.0292146	0.00459792	0.0262	0.00260833	1386.14	2.953	11.07	14.023	2.207	12.576	1.252	13861.4	29.53	110.7	140.23	22.07	125.76	12.52
	120	delta	1	60x8 weeks	PCR90	MWF	VAC70	25	All	2.68046	0.0047375	0.0740167	0.0787542	0.0135917	0.0709792	0.00217083	1286.62	2.274	35.528	37.802	6.524	34.07	1.042	12866.2	22.74	355.28	378.02	65.24	340.7	10.42
	120	delta	1.2	60x8 weeks	PCR90	MWF	VAC70	25	All	2.61543	0.00420208	0.090225	0.0944271	0.0161271	0.0858417	0.00171875	1255.41	2.017	43.308	45.325	7.741	41.204	0.825	12554.1	20.17	433.08	453.25	77.41	412.04	8.25
	120	original	0.6	60x8 weeks	PCR90	MWF	VAC70	50	All	2.97911	0.00546458	0.00085625	0.00632083	0.00110417	0.00461458	0.002975	1429.97	2.623	0.411	3.034	0.53	2.215	1.428	14299.7	26.23	4.11	30.34	5.3	22.15	14.28
	120	original	1	60x8 weeks	PCR90	MWF	VAC70	50	All	2.97679	0.00544167	0.00162083	0.0070625	0.00121458	0.00520208	0.0029	1428.86	2.612	0.778	3.39	0.583	2.497	1.392	14288.6	26.12	7.78	33.9	5.83	24.97	13.92
	120	original	1.2	60x8 weeks	PCR90	MWF	VAC70	50	All	2.97593	0.00526667	0.00203542	0.00730208	0.00128333	0.00539583	0.00295208	1428.44	2.528	0.977	3.505	0.616	2.59	1.417	14284.4	25.28	9.77	35.05	6.16	25.9	14.17
	120	alpha	0.6	60x8 weeks	PCR90	MWF	VAC70	50	All	2.97116	0.0052	0.00247708	0.00767708	0.000870833	0.00719375	0.00286667	1426.16	2.496	1.189	3.685	0.418	3.453	1.376	14261.6	24.96	11.89	36.85	4.18	34.53	13.76
	120	alpha	1	60x8 weeks	PCR90	MWF	VAC70	50	All	2.96137	0.00523542	0.00521667	0.0104521	0.00120208	0.00967917	0.00284375	1421.46	2.513	2.504	5.017	0.577	4.646	1.365	14214.6	25.13	25.04	50.17	5.77	46.46	13.65
	120	alpha	1.2	60x8 weeks	PCR90	MWF	VAC70	50	All	2.95135	0.00517708	0.00754167	0.0127187	0.00140208	0.0120583	0.00286042	1416.65	2.485	3.62	6.105	0.673	5.788	1.373	14166.5	24.85	36.2	61.05	6.73	57.88	13.73
	120	delta	0.6	60x8 weeks	PCR90	MWF	VAC70	50	All	2.93922	0.00571458	0.0103187	0.0160333	0.00248333	0.0143438	0.00285	1410.83	2.743	4.953	7.696	1.192	6.885	1.368	14108.3	27.43	49.53	76.96	11.92	68.85	13.68
	120	delta	1	60x8 weeks	PCR90	MWF	VAC70	50	All	2.84202	0.00505208	0.0353625	0.0404146	0.00665417	0.0360333	0.002575	1364.17	2.425	16.974	19.399	3.194	17.296	1.236	13641.7	24.25	169.74	193.99	31.94	172.96	12.36
	120	delta	1.2	60x8 weeks	PCR90	MWF	VAC70	50	All	2.7854	0.00446667	0.0502625	0.0547292	0.00921042	0.0488771	0.00247708	1336.99	2.144	24.126	26.27	4.421	23.461	1.189	13369.9	21.44	241.26	262.7	44.21	234.61	11.89
	120	original	0.6	60x8 weeks	PCR90	MWF	VAC70	75	All	2.9873	0.00392917	0.000377083	0.00430625	0.00116042	0.0023	0.00301042	1433.91	1.886	0.181	2.067	0.557	1.104	1.445	14339.1	18.86	1.81	20.67	5.57	11.04	14.45
	120	original	1	60x8 weeks	PCR90	MWF	VAC70	75	All	2.98664	0.00406667	0.000535417	0.00460208	0.00121667	0.00243333	0.00291667	1433.59	1.952	0.257	2.209	0.584	1.168	1.4	14335.9	19.52	2.57	22.09	5.84	11.68	14
	120	original	1.2	60x8 weeks	PCR90	MWF	VAC70	75	All	2.98694	0.00386875	0.000602083	0.00447083	0.001175	0.00235208	0.00285833	1433.73	1.857	0.289	2.146	0.564	1.129	1.372	14337.3	18.57	2.89	21.46	5.64	11.29	13.72
	120	alpha	0.6	60x8 weeks	PCR90	MWF	VAC70	75	All	2.98142	0.00395625	0.000985417	0.00494167	0.000575	0.00460417	0.00285833	1431.08	1.899	0.473	2.372	0.276	2.21	1.372	14310.8	18.99	4.73	23.72	2.76	22.1	13.72
	120	alpha	1	60x8 weeks	PCR90	MWF	VAC70	75	All	2.97807	0.00402708	0.0019125	0.00593958	0.000675	0.0054875	0.00289792	1429.47	1.933	0.918	2.851	0.324	2.634	1.391	14294.7	19.33	9.18	28.51	3.24	26.34	13.91
	120	alpha	1.2	60x8 weeks	PCR90	MWF	VAC70	75	All	2.9739	0.00410833	0.00275	0.00685833	0.000795833	0.00639792	0.002875	1427.47	1.972	1.32	3.292	0.382	3.071	1.38	14274.7	19.72	13.2	32.92	3.82	30.71	13.8
	120	delta	0.6	60x8 weeks	PCR90	MWF	VAC70	75	All	2.96801	0.0045625	0.0038375	0.0084	0.00136458	0.00743958	0.00293333	1424.64	2.19	1.842	4.032	0.655	3.571	1.408	14246.5	21.9	18.42	40.32	6.55	35.71	14.08
	120	delta	1	60x8 weeks	PCR90	MWF	VAC70	75	All	2.94465	0.00448958	0.00981042	0.0143	0.00237708	0.0127583	0.00277292	1413.43	2.155	4.709	6.864	1.141	6.124	1.331	14134.3	21.55	47.09	68.64	11.41	61.24	13.31
	120	delta	1.2	60x8 weeks	PCR90	MWF	VAC70	75	All	2.92359	0.00430833	0.0161604	0.0204688	0.00320208	0.0182229	0.0027125	1403.32	2.068	7.757	9.825	1.537	8.747	1.302	14033.2	20.68	77.57	98.25	15.37	87.47	13.02
	120	original	0.6	60x8 weeks	PCR90	MWF	VAC70	100	All	2.99465	0.00268125	1.875e-05	0.0027	0.00105833	0.00035625	0.00292917	1437.43	1.287	0.009	1.296	0.508	0.171	1.406	14374.3	12.87	0.09	12.96	5.08	1.71	14.06
	120	original	1	60x8 weeks	PCR90	MWF	VAC70	100	All	2.99407	0.0027375	3.125e-05	0.00276875	0.00112708	0.000429167	0.00309375	1437.15	1.314	0.015	1.329	0.541	0.206	1.485	14371.5	13.14	0.15	13.29	5.41	2.06	14.85
	120	original	1.2	60x8 weeks	PCR90	MWF	VAC70	100	All	2.99425	0.00270625	2.91667e-05	0.00273542	0.00113125	0.000383333	0.00285208	1437.24	1.299	0.014	1.313	0.543	0.184	1.369	14372.4	12.99	0.14	13.13	5.43	1.84	13.69
	120	alpha	0.6	60x8 weeks	PCR90	MWF	VAC70	100	All	2.98923	0.00259375	0.000258333	0.00285208	0.000325	0.00263542	0.00310833	1434.83	1.245	0.124	1.369	0.156	1.265	1.492	14348.3	12.45	1.24	13.69	1.56	12.65	14.92
	120	alpha	1	60x8 weeks	PCR90	MWF	VAC70	100	All	2.98823	0.00266458	0.0005375	0.00320208	0.00039375	0.00285417	0.0030125	1434.35	1.279	0.258	1.537	0.189	1.37	1.446	14343.5	12.79	2.58	15.37	1.89	13.7	14.46
	120	alpha	1.2	60x8 weeks	PCR90	MWF	VAC70	100	All	2.98848	0.0025375	0.00055625	0.00309375	0.000358333	0.00282292	0.00291042	1434.47	1.218	0.267	1.485	0.172	1.355	1.397	14344.7	12.18	2.67	14.85	1.72	13.55	13.97
	120	delta	0.6	60x8 weeks	PCR90	MWF	VAC70	100	All	2.98391	0.00328542	0.00103542	0.00432083	0.000629167	0.00380417	0.00296667	1432.28	1.577	0.497	2.074	0.302	1.826	1.424	14322.8	15.77	4.97	20.74	3.02	18.26	14.24
	120	delta	1	60x8 weeks	PCR90	MWF	VAC70	100	All	2.97864	0.00343125	0.00238333	0.00581458	0.00086875	0.00509583	0.0029875	1429.75	1.647	1.144	2.791	0.417	2.446	1.434	14297.5	16.47	11.44	27.91	4.17	24.46	14.34
	120	delta	1.2	60x8 weeks	PCR90	MWF	VAC70	100	All	2.97562	0.00331042	0.00327083	0.00658125	0.001	0.00586042	0.00291458	1428.3	1.589	1.57	3.159	0.48	2.813	1.399	14283	15.89	15.7	31.59	4.8	28.13	13.99
	120	original	0.6	60x8 weeks	PCR90	MWF	VAC50	25	All	2.96926	0.00711875	0.00174792	0.00886667	0.00121458	0.00728958	0.00305625	1425.25	3.417	0.839	4.256	0.583	3.499	1.467	14252.5	34.17	8.39	42.56	5.83	34.99	14.67
	120	original	1	60x8 weeks	PCR90	MWF	VAC50	25	All	2.9624	0.00703333	0.00386042	0.0108938	0.00165833	0.00879167	0.00285625	1421.95	3.376	1.853	5.229	0.796	4.22	1.371	14219.5	33.76	18.53	52.29	7.96	42.2	13.71
	120	original	1.2	60x8 weeks	PCR90	MWF	VAC50	25	All	2.95932	0.00713542	0.00465833	0.0117938	0.00186458	0.00941042	0.00281458	1420.47	3.425	2.236	5.661	0.895	4.517	1.351	14204.7	34.25	22.36	56.61	8.95	45.17	13.51
	120	alpha	0.6	60x8 weeks	PCR90	MWF	VAC50	25	All	2.95241	0.00718333	0.00530625	0.0124896	0.00135417	0.0118458	0.00280417	1417.15	3.448	2.547	5.995	0.65	5.686	1.346	14171.5	34.48	25.47	59.95	6.5	56.86	13.46
	120	alpha	1	60x8 weeks	PCR90	MWF	VAC50	25	All	2.92249	0.00679375	0.0135417	0.0203354	0.00240625	0.0190354	0.00283958	1402.8	3.261	6.5	9.761	1.155	9.137	1.363	14028	32.61	65	97.61	11.55	91.37	13.63
	120	alpha	1.2	60x8 weeks	PCR90	MWF	VAC50	25	All	2.89671	0.0066	0.0206375	0.0272375	0.0032875	0.0253146	0.00260625	1390.42	3.168	9.906	13.074	1.578	12.151	1.251	13904.2	31.68	99.06	130.74	15.78	121.51	12.51
	120	delta	0.6	60x8 weeks	PCR90	MWF	VAC50	25	All	2.85747	0.00663958	0.030475	0.0371146	0.00615625	0.0330396	0.00254375	1371.59	3.187	14.628	17.815	2.955	15.859	1.221	13715.9	31.87	146.28	178.15	29.55	158.59	12.21
	120	delta	1	60x8 weeks	PCR90	MWF	VAC50	25	All	2.63635	0.00472917	0.0860208	0.09075	0.0154562	0.0819375	0.00180417	1265.45	2.27	41.29	43.56	7.419	39.33	0.866	12654.5	22.7	412.9	435.6	74.19	393.3	8.66
	120	delta	1.2	60x8 weeks	PCR90	MWF	VAC50	25	All	2.55704	0.00419583	0.1016	0.105796	0.018575	0.0966104	0.00164792	1227.38	2.014	48.768	50.782	8.916	46.373	0.791	12273.8	20.14	487.68	507.82	89.16	463.73	7.91
	120	original	0.6	60x8 weeks	PCR90	MWF	VAC50	50	All	2.97652	0.00632083	0.00108333	0.00740417	0.00159375	0.00490833	0.00288125	1428.73	3.034	0.52	3.554	0.765	2.356	1.383	14287.3	30.34	5.2	35.54	7.65	23.56	13.83
	120	original	1	60x8 weeks	PCR90	MWF	VAC50	50	All	2.97422	0.00615	0.00190208	0.00805208	0.00173958	0.00530833	0.00274583	1427.63	2.952	0.913	3.865	0.835	2.548	1.318	14276.3	29.52	9.13	38.65	8.35	25.48	13.18
	120	original	1.2	60x8 weeks	PCR90	MWF	VAC50	50	All	2.97362	0.00598333	0.00223958	0.00822292	0.00188333	0.00528125	0.00305	1427.34	2.872	1.075	3.947	0.904	2.535	1.464	14273.4	28.72	10.75	39.47	9.04	25.35	14.64
	120	alpha	0.6	60x8 weeks	PCR90	MWF	VAC50	50	All	2.96664	0.00598542	0.00279583	0.00878125	0.000995833	0.00824167	0.00294167	1423.98	2.873	1.342	4.215	0.478	3.956	1.412	14239.9	28.73	13.42	42.15	4.78	39.56	14.12
	120	alpha	1	60x8 weeks	PCR90	MWF	VAC50	50	All	2.95012	0.00601042	0.00696042	0.0129708	0.00151667	0.0122125	0.00272917	1416.06	2.885	3.341	6.226	0.728	5.862	1.31	14160.6	28.85	33.41	62.26	7.28	58.62	13.1
	120	alpha	1.2	60x8 weeks	PCR90	MWF	VAC50	50	All	2.93745	0.00603125	0.0105396	0.0165708	0.001825	0.0156521	0.00273333	1409.98	2.895	5.059	7.954	0.876	7.513	1.312	14099.8	28.95	50.59	79.54	8.76	75.13	13.12
	120	delta	0.6	60x8 weeks	PCR90	MWF	VAC50	50	All	2.90934	0.00640625	0.0170521	0.0234583	0.004	0.0208167	0.00286458	1396.48	3.075	8.185	11.26	1.92	9.992	1.375	13964.8	30.75	81.85	112.6	19.2	99.92	13.75
	120	delta	1	60x8 weeks	PCR90	MWF	VAC50	50	All	2.75421	0.00537708	0.0573292	0.0627063	0.0106042	0.0561	0.00211667	1322.02	2.581	27.518	30.099	5.09	26.928	1.016	13220.2	25.81	275.18	300.99	50.9	269.28	10.16
	120	delta	1.2	60x8 weeks	PCR90	MWF	VAC50	50	All	2.66559	0.00459375	0.0790833	0.0836771	0.0143354	0.0749792	0.00199167	1279.48	2.205	37.96	40.165	6.881	35.99	0.956	12794.9	22.05	379.6	401.65	68.81	359.9	9.56
	120	original	0.6	60x8 weeks	PCR90	MWF	VAC50	75	All	2.98462	0.00509792	0.000483333	0.00558125	0.0016125	0.00255833	0.002875	1432.62	2.447	0.232	2.679	0.774	1.228	1.38	14326.2	24.47	2.32	26.79	7.74	12.28	13.8
	120	original	1	60x8 weeks	PCR90	MWF	VAC50	75	All	2.98434	0.00505625	0.000645833	0.00570208	0.001675	0.00256875	0.003075	1432.48	2.427	0.31	2.737	0.804	1.233	1.476	14324.8	24.27	3.1	27.37	8.04	12.33	14.76
	120	original	1.2	60x8 weeks	PCR90	MWF	VAC50	75	All	2.98237	0.00535	0.000989583	0.00633958	0.00196667	0.00284583	0.0029	1431.54	2.568	0.475	3.043	0.944	1.366	1.392	14315.4	25.68	4.75	30.43	9.44	13.66	13.92
	120	alpha	0.6	60x8 weeks	PCR90	MWF	VAC50	75	All	2.97446	0.00526458	0.00168542	0.00695	0.000879167	0.00631042	0.00298542	1427.74	2.527	0.809	3.336	0.422	3.029	1.433	14277.4	25.27	8.09	33.36	4.22	30.29	14.33
	120	alpha	1	60x8 weeks	PCR90	MWF	VAC50	75	All	2.9674	0.0051375	0.00345417	0.00859167	0.0009625	0.00809792	0.002925	1424.35	2.466	1.658	4.124	0.462	3.887	1.404	14243.5	24.66	16.58	41.24	4.62	38.87	14.04
	120	alpha	1.2	60x8 weeks	PCR90	MWF	VAC50	75	All	2.96407	0.00505208	0.00460417	0.00965625	0.00117708	0.00887292	0.0028	1422.75	2.425	2.21	4.635	0.565	4.259	1.344	14227.5	24.25	22.1	46.35	5.65	42.59	13.44
	120	delta	0.6	60x8 weeks	PCR90	MWF	VAC50	75	All	2.94807	0.00611875	0.00758125	0.0137	0.00215833	0.0122417	0.00271042	1415.08	2.937	3.639	6.576	1.036	5.876	1.301	14150.8	29.37	36.39	65.76	10.36	58.76	13.01
	120	delta	1	60x8 weeks	PCR90	MWF	VAC50	75	All	2.87749	0.0056	0.0267083	0.0323083	0.00550417	0.0283458	0.0026125	1381.2	2.688	12.82	15.508	2.642	13.606	1.254	13812	26.88	128.2	155.08	26.42	136.06	12.54
	120	delta	1.2	60x8 weeks	PCR90	MWF	VAC50	75	All	2.81417	0.0053	0.0432813	0.0485812	0.00816875	0.0429708	0.00238542	1350.8	2.544	20.775	23.319	3.921	20.626	1.145	13508	25.44	207.75	233.19	39.21	206.26	11.45
	120	original	0.6	60x8 weeks	PCR90	MWF	VAC50	100	All	2.99051	0.00420208	4.375e-05	0.00424583	0.00187917	0.000602083	0.002975	1435.44	2.017	0.021	2.038	0.902	0.289	1.428	14354.4	20.17	0.21	20.38	9.02	2.89	14.28
	120	original	1	60x8 weeks	PCR90	MWF	VAC50	100	All	2.99038	0.00429167	0.00010625	0.00439792	0.00186458	0.0006625	0.00293125	1435.38	2.06	0.051	2.111	0.895	0.318	1.407	14353.8	20.6	0.51	21.11	8.95	3.18	14.07
	120	original	1.2	60x8 weeks	PCR90	MWF	VAC50	100	All	2.99048	0.00423333	8.75e-05	0.00432083	0.0018125	0.000647917	0.00293333	1435.43	2.032	0.042	2.074	0.87	0.311	1.408	14354.3	20.32	0.42	20.74	8.7	3.11	14.08
	120	alpha	0.6	60x8 weeks	PCR90	MWF	VAC50	100	All	2.98223	0.00408958	0.000683333	0.00477292	0.000583333	0.00433958	0.00294375	1431.47	1.963	0.328	2.291	0.28	2.083	1.413	14314.7	19.63	3.28	22.91	2.8	20.83	14.13
	120	alpha	1	60x8 weeks	PCR90	MWF	VAC50	100	All	2.97886	0.00437917	0.0013375	0.00571667	0.00070625	0.00517083	0.0029625	1429.85	2.102	0.642	2.744	0.339	2.482	1.422	14298.5	21.02	6.42	27.44	3.39	24.82	14.22
	120	alpha	1.2	60x8 weeks	PCR90	MWF	VAC50	100	All	2.97793	0.0042125	0.00173333	0.00594583	0.000770833	0.00535417	0.00305625	1429.41	2.022	0.832	2.854	0.37	2.57	1.467	14294.1	20.22	8.32	28.54	3.7	25.7	14.67
	120	delta	0.6	60x8 weeks	PCR90	MWF	VAC50	100	All	2.96572	0.00557708	0.00356875	0.00914583	0.00135833	0.00816875	0.00285208	1423.55	2.677	1.713	4.39	0.652	3.921	1.369	14235.5	26.77	17.13	43.9	6.52	39.21	13.69
	120	delta	1	60x8 weeks	PCR90	MWF	VAC50	100	All	2.94585	0.00525625	0.00920833	0.0144646	0.00228958	0.0128208	0.00276458	1414.01	2.523	4.42	6.943	1.099	6.154	1.327	14140.1	25.23	44.2	69.43	10.99	61.54	13.27
	120	delta	1.2	60x8 weeks	PCR90	MWF	VAC50	100	All	2.91567	0.00524167	0.0168229	0.0220646	0.00368333	0.0196167	0.00292083	1399.52	2.516	8.075	10.591	1.768	9.416	1.402	13995.2	25.16	80.75	105.91	17.68	94.16	14.02
	120	original	0.6	60x8 weeks	PCR90	M	NOVAC	0	All	0.988677	0.0078625	0.00509792	0.0129604	0.00436667	0.00600625	0.000983333	474.565	3.774	2.447	6.221	2.096	2.883	0.472	4745.65	37.74	24.47	62.21	20.96	28.83	4.72
	120	original	1	60x8 weeks	PCR90	M	NOVAC	0	All	0.98306	0.00773125	0.0120271	0.0197583	0.00643333	0.00927292	0.000835417	471.869	3.711	5.773	9.484	3.088	4.451	0.401	4718.69	37.11	57.73	94.84	30.88	44.51	4.01
	120	original	1.2	60x8 weeks	PCR90	M	NOVAC	0	All	0.977513	0.00764583	0.0187625	0.0264083	0.00879792	0.012275	0.000858333	469.206	3.67	9.006	12.676	4.223	5.892	0.412	4692.06	36.7	90.06	126.76	42.23	58.92	4.12
	120	alpha	0.6	60x8 weeks	PCR90	M	NOVAC	0	All	0.97326	0.00750417	0.020575	0.0280792	0.0109021	0.0136646	0.000889583	467.165	3.602	9.876	13.478	5.233	6.559	0.427	4671.65	36.02	98.76	134.78	52.33	65.59	4.27
	120	alpha	1	60x8 weeks	PCR90	M	NOVAC	0	All	0.926135	0.0060125	0.0681812	0.0741938	0.0287083	0.0376083	0.000720833	444.545	2.886	32.727	35.613	13.78	18.052	0.346	4445.45	28.86	327.27	356.13	137.8	180.52	3.46
	120	alpha	1.2	60x8 weeks	PCR90	M	NOVAC	0	All	0.902342	0.0052625	0.0883417	0.0936042	0.0376625	0.0477979	0.000639583	433.124	2.526	42.404	44.93	18.078	22.943	0.307	4331.24	25.26	424.04	449.3	180.78	229.43	3.07
	120	delta	0.6	60x8 weeks	PCR90	M	NOVAC	0	All	0.889737	0.00491875	0.0967917	0.10171	0.0452792	0.0487396	0.000614583	427.074	2.361	46.46	48.821	21.734	23.395	0.295	4270.74	23.61	464.6	488.21	217.34	233.95	2.95
	120	delta	1	60x8 weeks	PCR90	M	NOVAC	0	All	0.864481	0.00353333	0.114925	0.118458	0.0532667	0.0586938	0.000489583	414.951	1.696	55.164	56.86	25.568	28.173	0.235	4149.51	16.96	551.64	568.6	255.68	281.73	2.35
	120	delta	1.2	60x8 weeks	PCR90	M	NOVAC	0	All	0.859829	0.00332917	0.116848	0.120177	0.0550354	0.0594917	0.000395833	412.718	1.598	56.087	57.685	26.417	28.556	0.19	4127.18	15.98	560.87	576.85	264.17	285.56	1.9
	120	original	0.6	60x8 weeks	PCR90	M	VAC95	25	All	0.992146	0.00629167	0.00275417	0.00904583	0.0031	0.00415	0.00096875	476.23	3.02	1.322	4.342	1.488	1.992	0.465	4762.3	30.2	13.22	43.42	14.88	19.92	4.65
	120	original	1	60x8 weeks	PCR90	M	VAC95	25	All	0.989631	0.0062	0.00595833	0.0121583	0.00418542	0.00538542	0.001025	475.023	2.976	2.86	5.836	2.009	2.585	0.492	4750.23	29.76	28.6	58.36	20.09	25.85	4.92
	120	original	1.2	60x8 weeks	PCR90	M	VAC95	25	All	0.9883	0.00616667	0.00759167	0.0137583	0.0045875	0.00632708	0.000927083	474.384	2.96	3.644	6.604	2.202	3.037	0.445	4743.84	29.6	36.44	66.04	22.02	30.37	4.45
	120	alpha	0.6	60x8 weeks	PCR90	M	VAC95	25	All	0.986371	0.00603333	0.00810625	0.0141396	0.00548125	0.00686667	0.000902083	473.458	2.896	3.891	6.787	2.631	3.296	0.433	4734.58	28.96	38.91	67.87	26.31	32.96	4.33
	120	alpha	1	60x8 weeks	PCR90	M	VAC95	25	All	0.969617	0.00556875	0.0259292	0.0314979	0.0120458	0.0155958	0.000891667	465.416	2.673	12.446	15.119	5.782	7.486	0.428	4654.16	26.73	124.46	151.19	57.82	74.86	4.28
	120	alpha	1.2	60x8 weeks	PCR90	M	VAC95	25	All	0.957154	0.00515417	0.0393583	0.0445125	0.0172208	0.0219813	0.00084375	459.434	2.474	18.892	21.366	8.266	10.551	0.405	4594.34	24.74	188.92	213.66	82.66	105.51	4.05
	120	delta	0.6	60x8 weeks	PCR90	M	VAC95	25	All	0.949094	0.00503958	0.0457188	0.0507583	0.0218646	0.0235146	0.0008125	455.565	2.419	21.945	24.364	10.495	11.287	0.39	4555.65	24.19	219.45	243.64	104.95	112.87	3.9
	120	delta	1	60x8 weeks	PCR90	M	VAC95	25	All	0.901365	0.0036375	0.0882125	0.09185	0.0400896	0.0447021	0.000627083	432.655	1.746	42.342	44.088	19.243	21.457	0.301	4326.55	17.46	423.42	440.88	192.43	214.57	3.01
	120	delta	1.2	60x8 weeks	PCR90	M	VAC95	25	All	0.894981	0.00333542	0.0932812	0.0966167	0.0419313	0.0470208	0.00059375	429.591	1.601	44.775	46.376	20.127	22.57	0.285	4295.91	16.01	447.75	463.76	201.27	225.7	2.85
	120	original	0.6	60x8 weeks	PCR90	M	VAC95	50	All	0.995383	0.00433333	0.00104375	0.00537708	0.00185417	0.00233333	0.00100208	477.784	2.08	0.501	2.581	0.89	1.12	0.481	4777.84	20.8	5.01	25.81	8.9	11.2	4.81
	120	original	1	60x8 weeks	PCR90	M	VAC95	50	All	0.994506	0.00443958	0.00208958	0.00652917	0.00223125	0.00285208	0.000983333	477.363	2.131	1.003	3.134	1.071	1.369	0.472	4773.63	21.31	10.03	31.34	10.71	13.69	4.72
	120	original	1.2	60x8 weeks	PCR90	M	VAC95	50	All	0.994567	0.00410625	0.00237292	0.00647917	0.00218125	0.00287292	0.000885417	477.392	1.971	1.139	3.11	1.047	1.379	0.425	4773.92	19.71	11.39	31.1	10.47	13.79	4.25
	120	alpha	0.6	60x8 weeks	PCR90	M	VAC95	50	All	0.992869	0.00437292	0.0031625	0.00753542	0.00282292	0.00364792	0.000960417	476.577	2.099	1.518	3.617	1.355	1.751	0.461	4765.77	20.99	15.18	36.17	13.55	17.51	4.61
	120	alpha	1	60x8 weeks	PCR90	M	VAC95	50	All	0.98916	0.00426042	0.00758958	0.01185	0.00438333	0.0058	0.000975	474.797	2.045	3.643	5.688	2.104	2.784	0.468	4747.97	20.45	36.43	56.88	21.04	27.84	4.68
	120	alpha	1.2	60x8 weeks	PCR90	M	VAC95	50	All	0.9857	0.0041625	0.0108625	0.015025	0.00562083	0.00744375	0.0009	473.136	1.998	5.214	7.212	2.698	3.573	0.432	4731.36	19.98	52.14	72.12	26.98	35.73	4.32
	120	delta	0.6	60x8 weeks	PCR90	M	VAC95	50	All	0.983002	0.00427083	0.0131792	0.01745	0.00732292	0.00802083	0.00101042	471.841	2.05	6.326	8.376	3.515	3.85	0.485	4718.41	20.5	63.26	83.76	35.15	38.5	4.85
	120	delta	1	60x8 weeks	PCR90	M	VAC95	50	All	0.957944	0.00358125	0.0396958	0.0432771	0.0179542	0.0200104	0.000845833	459.813	1.719	19.054	20.773	8.618	9.605	0.406	4598.13	17.19	190.54	207.73	86.18	96.05	4.06
	120	delta	1.2	60x8 weeks	PCR90	M	VAC95	50	All	0.944367	0.00345	0.0511896	0.0546396	0.0229833	0.0258958	0.000760417	453.296	1.656	24.571	26.227	11.032	12.43	0.365	4532.96	16.56	245.71	262.27	110.32	124.3	3.65
	120	original	0.6	60x8 weeks	PCR90	M	VAC95	75	All	0.997952	0.00239167	0.000195833	0.0025875	0.0008375	0.00102917	0.000979167	479.017	1.148	0.094	1.242	0.402	0.494	0.47	4790.17	11.48	0.94	12.42	4.02	4.94	4.7
	120	original	1	60x8 weeks	PCR90	M	VAC95	75	All	0.997731	0.00236667	0.00038125	0.00274792	0.000972917	0.00108958	0.000933333	478.911	1.136	0.183	1.319	0.467	0.523	0.448	4789.11	11.36	1.83	13.19	4.67	5.23	4.48
	120	original	1.2	60x8 weeks	PCR90	M	VAC95	75	All	0.997544	0.00251458	0.00053125	0.00304583	0.00104583	0.00115417	0.0009875	478.821	1.207	0.255	1.462	0.502	0.554	0.474	4788.21	12.07	2.55	14.62	5.02	5.54	4.74
	120	alpha	0.6	60x8 weeks	PCR90	M	VAC95	75	All	0.996823	0.00257917	0.000820833	0.0034	0.00123542	0.00169792	0.0009	478.475	1.238	0.394	1.632	0.593	0.815	0.432	4784.75	12.38	3.94	16.32	5.93	8.15	4.32
	120	alpha	1	60x8 weeks	PCR90	M	VAC95	75	All	0.996071	0.002575	0.001625	0.0042	0.00154583	0.00197083	0.00103333	478.114	1.236	0.78	2.016	0.742	0.946	0.496	4781.14	12.36	7.8	20.16	7.42	9.46	4.96
	120	alpha	1.2	60x8 weeks	PCR90	M	VAC95	75	All	0.996242	0.00245208	0.00171042	0.0041625	0.00150625	0.00195833	0.000964583	478.196	1.177	0.821	1.998	0.723	0.94	0.463	4781.96	11.77	8.21	19.98	7.23	9.4	4.63
	120	delta	0.6	60x8 weeks	PCR90	M	VAC95	75	All	0.994654	0.00297083	0.002675	0.00564583	0.00230208	0.00253958	0.0009875	477.434	1.426	1.284	2.71	1.105	1.219	0.474	4774.34	14.26	12.84	27.1	11.05	12.19	4.74
	120	delta	1	60x8 weeks	PCR90	M	VAC95	75	All	0.990452	0.00282917	0.00717292	0.0100021	0.00402292	0.0047125	0.00100833	475.417	1.358	3.443	4.801	1.931	2.262	0.484	4754.17	13.58	34.43	48.01	19.31	22.62	4.84
	120	delta	1.2	60x8 weeks	PCR90	M	VAC95	75	All	0.9879	0.0028125	0.00978542	0.0125979	0.00506667	0.00595208	0.000877083	474.192	1.35	4.697	6.047	2.432	2.857	0.421	4741.92	13.5	46.97	60.47	24.32	28.57	4.21
	120	original	0.6	60x8 weeks	PCR90	M	VAC95	100	All	0.999658	0.000645833	2.08333e-06	0.000647917	0.00023125	4.375e-05	0.00100417	479.836	0.31	0.001	0.311	0.111	0.021	0.482	4798.36	3.1	0.01	3.11	1.11	0.21	4.82
	120	original	1	60x8 weeks	PCR90	M	VAC95	100	All	0.999669	0.000660417	0	0.000660417	0.000235417	2.91667e-05	0.000991667	479.841	0.317	0	0.317	0.113	0.014	0.476	4798.41	3.17	0	3.17	1.13	0.14	4.76
	120	original	1.2	60x8 weeks	PCR90	M	VAC95	100	All	0.99969	0.000577083	0	0.000577083	0.00021875	2.91667e-05	0.000991667	479.851	0.277	0	0.277	0.105	0.014	0.476	4798.51	2.77	0	2.77	1.05	0.14	4.76
	120	alpha	0.6	60x8 weeks	PCR90	M	VAC95	100	All	0.999423	0.000672917	3.75e-05	0.000710417	0.000191667	0.000370833	0.00107083	479.723	0.323	0.018	0.341	0.092	0.178	0.514	4797.23	3.23	0.18	3.41	0.92	1.78	5.14
	120	alpha	1	60x8 weeks	PCR90	M	VAC95	100	All	0.99926	0.000814583	4.79167e-05	0.0008625	0.000279167	0.000395833	0.00102083	479.645	0.391	0.023	0.414	0.134	0.19	0.49	4796.45	3.91	0.23	4.14	1.34	1.9	4.9
	120	alpha	1.2	60x8 weeks	PCR90	M	VAC95	100	All	0.99924	0.000808333	6.66667e-05	0.000875	0.00029375	0.000408333	0.000972917	479.635	0.388	0.032	0.42	0.141	0.196	0.467	4796.35	3.88	0.32	4.2	1.41	1.96	4.67
	120	delta	0.6	60x8 weeks	PCR90	M	VAC95	100	All	0.998775	0.00118125	0.000208333	0.00138958	0.0004875	0.000622917	0.000952083	479.412	0.567	0.1	0.667	0.234	0.299	0.457	4794.12	5.67	1	6.67	2.34	2.99	4.57
	120	delta	1	60x8 weeks	PCR90	M	VAC95	100	All	0.998642	0.00119792	0.000320833	0.00151875	0.0005625	0.000714583	0.000995833	479.348	0.575	0.154	0.729	0.27	0.343	0.478	4793.48	5.75	1.54	7.29	2.7	3.43	4.78
	120	delta	1.2	60x8 weeks	PCR90	M	VAC95	100	All	0.998519	0.00128333	0.000408333	0.00169167	0.000577083	0.0008125	0.000960417	479.289	0.616	0.196	0.812	0.277	0.39	0.461	4792.89	6.16	1.96	8.12	2.77	3.9	4.61
	120	original	0.6	60x8 weeks	PCR90	M	VAC70	25	All	0.991767	0.00677083	0.00293333	0.00970417	0.00336042	0.00414583	0.00100208	476.048	3.25	1.408	4.658	1.613	1.99	0.481	4760.48	32.5	14.08	46.58	16.13	19.9	4.81
	120	original	1	60x8 weeks	PCR90	M	VAC70	25	All	0.989052	0.00681875	0.00628542	0.0131042	0.00455208	0.00558333	0.000897917	474.745	3.273	3.017	6.29	2.185	2.68	0.431	4747.45	32.73	30.17	62.9	21.85	26.8	4.31
	120	original	1.2	60x8 weeks	PCR90	M	VAC70	25	All	0.987394	0.00666042	0.00835833	0.0150188	0.00525	0.00635208	0.000891667	473.949	3.197	4.012	7.209	2.52	3.049	0.428	4739.49	31.97	40.12	72.09	25.2	30.49	4.28
	120	alpha	0.6	60x8 weeks	PCR90	M	VAC70	25	All	0.984058	0.00644167	0.0101875	0.0166292	0.00633542	0.00815208	0.00091875	472.348	3.092	4.89	7.982	3.041	3.913	0.441	4723.48	30.92	48.9	79.82	30.41	39.13	4.41
	120	alpha	1	60x8 weeks	PCR90	M	VAC70	25	All	0.963694	0.00603333	0.0327438	0.0387771	0.0147437	0.0189354	0.000902083	462.573	2.896	15.717	18.613	7.077	9.089	0.433	4625.73	28.96	157.17	186.13	70.77	90.89	4.33
	120	alpha	1.2	60x8 weeks	PCR90	M	VAC70	25	All	0.946508	0.00544792	0.0488604	0.0543083	0.0213729	0.0269417	0.000822917	454.324	2.615	23.453	26.068	10.259	12.932	0.395	4543.24	26.15	234.53	260.68	102.59	129.32	3.95
	120	delta	0.6	60x8 weeks	PCR90	M	VAC70	25	All	0.934285	0.00513542	0.0589375	0.0640729	0.0279771	0.0297667	0.000772917	448.457	2.465	28.29	30.755	13.429	14.288	0.371	4484.57	24.65	282.9	307.55	134.29	142.88	3.71
	120	delta	1	60x8 weeks	PCR90	M	VAC70	25	All	0.882587	0.00375417	0.102706	0.10646	0.0473604	0.0517208	0.0005875	423.642	1.802	49.299	51.101	22.733	24.826	0.282	4236.42	18.02	492.99	511.01	227.33	248.26	2.82
	120	delta	1.2	60x8 weeks	PCR90	M	VAC70	25	All	0.876223	0.00337917	0.108446	0.111825	0.0495604	0.0545208	0.000539583	420.587	1.622	52.054	53.676	23.789	26.17	0.259	4205.87	16.22	520.54	536.76	237.89	261.7	2.59
	120	original	0.6	60x8 weeks	PCR90	M	VAC70	50	All	0.994402	0.00546875	0.001425	0.00689375	0.00251667	0.00253542	0.00101667	477.313	2.625	0.684	3.309	1.208	1.217	0.488	4773.13	26.25	6.84	33.09	12.08	12.17	4.88
	120	original	1	60x8 weeks	PCR90	M	VAC70	50	All	0.993354	0.0054875	0.0026375	0.008125	0.00318333	0.00275208	0.000985417	476.81	2.634	1.266	3.9	1.528	1.321	0.473	4768.1	26.34	12.66	39	15.28	13.21	4.73
	120	original	1.2	60x8 weeks	PCR90	M	VAC70	50	All	0.992933	0.00530417	0.0033875	0.00869167	0.00330208	0.00305417	0.000995833	476.608	2.546	1.626	4.172	1.585	1.466	0.478	4766.08	25.46	16.26	41.72	15.85	14.66	4.78
	120	alpha	0.6	60x8 weeks	PCR90	M	VAC70	50	All	0.991083	0.005325	0.00427708	0.00960208	0.00374375	0.00447083	0.000970833	475.72	2.556	2.053	4.609	1.797	2.146	0.466	4757.2	25.56	20.53	46.09	17.97	21.46	4.66
	120	alpha	1	60x8 weeks	PCR90	M	VAC70	50	All	0.984598	0.00531875	0.0113333	0.0166521	0.00619375	0.0081625	0.000991667	472.607	2.553	5.44	7.993	2.973	3.918	0.476	4726.07	25.53	54.4	79.93	29.73	39.18	4.76
	120	alpha	1.2	60x8 weeks	PCR90	M	VAC70	50	All	0.978077	0.00506458	0.0180354	0.0231	0.00900417	0.0108625	0.000895833	469.477	2.431	8.657	11.088	4.322	5.214	0.43	4694.77	24.31	86.57	110.88	43.22	52.14	4.3
	120	delta	0.6	60x8 weeks	PCR90	M	VAC70	50	All	0.970677	0.00515833	0.0251313	0.0302896	0.0128104	0.0137667	0.000902083	465.925	2.476	12.063	14.539	6.149	6.608	0.433	4659.25	24.76	120.63	145.39	61.49	66.08	4.33
	120	delta	1	60x8 weeks	PCR90	M	VAC70	50	All	0.920125	0.00410833	0.0735688	0.0776771	0.03375	0.0362979	0.000752083	441.66	1.972	35.313	37.285	16.2	17.423	0.361	4416.6	19.72	353.13	372.85	162	174.23	3.61
	120	delta	1.2	60x8 weeks	PCR90	M	VAC70	50	All	0.904206	0.00362708	0.0870875	0.0907146	0.0397354	0.0427167	0.00060625	434.019	1.741	41.802	43.543	19.073	20.504	0.291	4340.19	17.41	418.02	435.43	190.73	205.04	2.91
	120	original	0.6	60x8 weeks	PCR90	M	VAC70	75	All	0.996554	0.003975	0.000435417	0.00441042	0.001775	0.00112917	0.000947917	478.346	1.908	0.209	2.117	0.852	0.542	0.455	4783.46	19.08	2.09	21.17	8.52	5.42	4.55
	120	original	1	60x8 weeks	PCR90	M	VAC70	75	All	0.99629	0.00400833	0.00083125	0.00483958	0.00199375	0.00128125	0.00100417	478.219	1.924	0.399	2.323	0.957	0.615	0.482	4782.19	19.24	3.99	23.23	9.57	6.15	4.82
	120	original	1.2	60x8 weeks	PCR90	M	VAC70	75	All	0.996204	0.00404167	0.00106667	0.00510833	0.00201458	0.00128333	0.000935417	478.178	1.94	0.512	2.452	0.967	0.616	0.449	4781.78	19.4	5.12	24.52	9.67	6.16	4.49
	120	alpha	0.6	60x8 weeks	PCR90	M	VAC70	75	All	0.994833	0.00399583	0.00165	0.00564583	0.00207292	0.00271458	0.00105	477.52	1.918	0.792	2.71	0.995	1.303	0.504	4775.2	19.18	7.92	27.1	9.95	13.03	5.04
	120	alpha	1	60x8 weeks	PCR90	M	VAC70	75	All	0.992838	0.00403333	0.00369792	0.00773125	0.00286875	0.00368542	0.00100625	476.562	1.936	1.775	3.711	1.377	1.769	0.483	4765.62	19.36	17.75	37.11	13.77	17.69	4.83
	120	alpha	1.2	60x8 weeks	PCR90	M	VAC70	75	All	0.991458	0.00383958	0.0051625	0.00900208	0.00347708	0.00422292	0.000995833	475.9	1.843	2.478	4.321	1.669	2.027	0.478	4759	18.43	24.78	43.21	16.69	20.27	4.78
	120	delta	0.6	60x8 weeks	PCR90	M	VAC70	75	All	0.988263	0.00428125	0.00795625	0.0122375	0.00514375	0.00550208	0.000975	474.366	2.055	3.819	5.874	2.469	2.641	0.468	4743.66	20.55	38.19	58.74	24.69	26.41	4.68
	120	delta	1	60x8 weeks	PCR90	M	VAC70	75	All	0.969742	0.00400417	0.0279417	0.0319458	0.0133583	0.0143333	0.000920833	465.476	1.922	13.412	15.334	6.412	6.88	0.442	4654.76	19.22	134.12	153.34	64.12	68.8	4.42
	120	delta	1.2	60x8 weeks	PCR90	M	VAC70	75	All	0.951656	0.00386458	0.0452542	0.0491188	0.0207396	0.0226542	0.000864583	456.795	1.855	21.722	23.577	9.955	10.874	0.415	4567.95	18.55	217.22	235.77	99.55	108.74	4.15
	120	original	0.6	60x8 weeks	PCR90	M	VAC70	100	All	0.998267	0.00270417	2.5e-05	0.00272917	0.00126875	0.000145833	0.000920833	479.168	1.298	0.012	1.31	0.609	0.07	0.442	4791.68	12.98	0.12	13.1	6.09	0.7	4.42
	120	original	1	60x8 weeks	PCR90	M	VAC70	100	All	0.998394	0.00263958	2.70833e-05	0.00266667	0.00119792	0.00011875	0.000960417	479.229	1.267	0.013	1.28	0.575	0.057	0.461	4792.29	12.67	0.13	12.8	5.75	0.57	4.61
	120	original	1.2	60x8 weeks	PCR90	M	VAC70	100	All	0.998279	0.00267083	5.625e-05	0.00272708	0.001275	0.00013125	0.00094375	479.174	1.282	0.027	1.309	0.612	0.063	0.453	4791.74	12.82	0.27	13.09	6.12	0.63	4.53
	120	alpha	0.6	60x8 weeks	PCR90	M	VAC70	100	All	0.997204	0.00265208	0.000435417	0.0030875	0.00115208	0.00140625	0.00100625	478.658	1.273	0.209	1.482	0.553	0.675	0.483	4786.58	12.73	2.09	14.82	5.53	6.75	4.83
	120	alpha	1	60x8 weeks	PCR90	M	VAC70	100	All	0.996904	0.0027	0.000829167	0.00352917	0.00127292	0.00157917	0.000979167	478.514	1.296	0.398	1.694	0.611	0.758	0.47	4785.14	12.96	3.98	16.94	6.11	7.58	4.7
	120	alpha	1.2	60x8 weeks	PCR90	M	VAC70	100	All	0.996429	0.00276875	0.00105208	0.00382083	0.00147292	0.00176042	0.000975	478.286	1.329	0.505	1.834	0.707	0.845	0.468	4782.86	13.29	5.05	18.34	7.07	8.45	4.68
	120	delta	0.6	60x8 weeks	PCR90	M	VAC70	100	All	0.994838	0.0033625	0.00203542	0.00539792	0.00231667	0.00237292	0.000935417	477.522	1.614	0.977	2.591	1.112	1.139	0.449	4775.22	16.14	9.77	25.91	11.12	11.39	4.49
	120	delta	1	60x8 weeks	PCR90	M	VAC70	100	All	0.992017	0.00343958	0.00511042	0.00855	0.00354583	0.00379167	0.00102917	476.168	1.651	2.453	4.104	1.702	1.82	0.494	4761.68	16.51	24.53	41.04	17.02	18.2	4.94
	120	delta	1.2	60x8 weeks	PCR90	M	VAC70	100	All	0.990213	0.00326458	0.00737917	0.0106438	0.00435833	0.00477083	0.000972917	475.302	1.567	3.542	5.109	2.092	2.29	0.467	4753.02	15.67	35.42	51.09	20.92	22.9	4.67
	120	original	0.6	60x8 weeks	PCR90	M	VAC50	25	All	0.991265	0.00735208	0.00325417	0.0106062	0.00375	0.00428125	0.00107292	475.807	3.529	1.562	5.091	1.8	2.055	0.515	4758.07	35.29	15.62	50.91	18	20.55	5.15
	120	original	1	60x8 weeks	PCR90	M	VAC50	25	All	0.987919	0.00737917	0.00700625	0.0143854	0.00534583	0.00560417	0.000985417	474.201	3.542	3.363	6.905	2.566	2.69	0.473	4742.01	35.42	33.63	69.05	25.66	26.9	4.73
	120	original	1.2	60x8 weeks	PCR90	M	VAC50	25	All	0.986529	0.00700208	0.00921458	0.0162167	0.00597292	0.00647708	0.0009375	473.534	3.361	4.423	7.784	2.867	3.109	0.45	4735.34	33.61	44.23	77.84	28.67	31.09	4.5
	120	alpha	0.6	60x8 weeks	PCR90	M	VAC50	25	All	0.982444	0.00703542	0.0117417	0.0187771	0.00716458	0.00905417	0.000875	471.573	3.377	5.636	9.013	3.439	4.346	0.42	4715.73	33.77	56.36	90.13	34.39	43.46	4.2
	120	alpha	1	60x8 weeks	PCR90	M	VAC50	25	All	0.959254	0.00600417	0.0370313	0.0430354	0.0166896	0.0206563	0.00088125	460.442	2.882	17.775	20.657	8.011	9.915	0.423	4604.42	28.82	177.75	206.57	80.11	99.15	4.23
	120	alpha	1.2	60x8 weeks	PCR90	M	VAC50	25	All	0.94076	0.00562917	0.0551792	0.0608083	0.0238042	0.0297375	0.000702083	451.565	2.702	26.486	29.188	11.426	14.274	0.337	4515.65	27.02	264.86	291.88	114.26	142.74	3.37
	120	delta	0.6	60x8 weeks	PCR90	M	VAC50	25	All	0.917452	0.00538542	0.0731979	0.0785833	0.0345188	0.03695	0.000664583	440.377	2.585	35.135	37.72	16.569	17.736	0.319	4403.77	25.85	351.35	377.2	165.69	177.36	3.19
	120	delta	1	60x8 weeks	PCR90	M	VAC50	25	All	0.874162	0.00373125	0.109188	0.112919	0.0508917	0.0546104	0.000527083	419.598	1.791	52.41	54.201	24.428	26.213	0.253	4195.98	17.91	524.1	542.01	244.28	262.13	2.53
	120	delta	1.2	60x8 weeks	PCR90	M	VAC50	25	All	0.871767	0.00346458	0.111206	0.114671	0.0510104	0.0562792	0.000479167	418.448	1.663	53.379	55.042	24.485	27.014	0.23	4184.48	16.63	533.79	550.42	244.85	270.14	2.3
	120	original	0.6	60x8 weeks	PCR90	M	VAC50	50	All	0.993923	0.00599375	0.00150208	0.00749583	0.002925	0.00240625	0.00102292	477.083	2.877	0.721	3.598	1.404	1.155	0.491	4770.83	28.77	7.21	35.98	14.04	11.55	4.91
	120	original	1	60x8 weeks	PCR90	M	VAC50	50	All	0.992596	0.00609583	0.0032375	0.00933333	0.00366667	0.00290625	0.000954167	476.446	2.926	1.554	4.48	1.76	1.395	0.458	4764.46	29.26	15.54	44.8	17.6	13.95	4.58
	120	original	1.2	60x8 weeks	PCR90	M	VAC50	50	All	0.992033	0.00609375	0.00378333	0.00987708	0.00388333	0.00320417	0.000985417	476.176	2.925	1.816	4.741	1.864	1.538	0.473	4761.76	29.25	18.16	47.41	18.64	15.38	4.73
	120	alpha	0.6	60x8 weeks	PCR90	M	VAC50	50	All	0.988721	0.00601875	0.00592708	0.0119458	0.004725	0.00553542	0.000970833	474.586	2.889	2.845	5.734	2.268	2.657	0.466	4745.86	28.89	28.45	57.34	22.68	26.57	4.66
	120	alpha	1	60x8 weeks	PCR90	M	VAC50	50	All	0.978779	0.00569167	0.0172437	0.0229354	0.00883958	0.0108417	0.00094375	469.814	2.732	8.277	11.009	4.243	5.204	0.453	4698.14	27.32	82.77	110.09	42.43	52.04	4.53
	120	alpha	1.2	60x8 weeks	PCR90	M	VAC50	50	All	0.970908	0.00572292	0.0259188	0.0316417	0.0123667	0.0148896	0.000885417	466.036	2.747	12.441	15.188	5.936	7.147	0.425	4660.36	27.47	124.41	151.88	59.36	71.47	4.25
	120	delta	0.6	60x8 weeks	PCR90	M	VAC50	50	All	0.951717	0.00560208	0.0429	0.0485021	0.0211021	0.0220375	0.000858333	456.824	2.689	20.592	23.281	10.129	10.578	0.412	4568.24	26.89	205.92	232.81	101.29	105.78	4.12
	120	delta	1	60x8 weeks	PCR90	M	VAC50	50	All	0.896902	0.0042375	0.0932646	0.0975021	0.0429417	0.0460458	0.000660417	430.513	2.034	44.767	46.801	20.612	22.102	0.317	4305.13	20.34	447.67	468.01	206.12	221.02	3.17
	120	delta	1.2	60x8 weeks	PCR90	M	VAC50	50	All	0.883813	0.00372083	0.103413	0.107133	0.0476979	0.0515125	0.000539583	424.23	1.786	49.638	51.424	22.895	24.726	0.259	4242.3	17.86	496.38	514.24	228.95	247.26	2.59
	120	original	0.6	60x8 weeks	PCR90	M	VAC50	75	All	0.995738	0.00524792	0.00063125	0.00587917	0.00257083	0.00120833	0.000954167	477.954	2.519	0.303	2.822	1.234	0.58	0.458	4779.54	25.19	3.03	28.22	12.34	5.8	4.58
	120	original	1	60x8 weeks	PCR90	M	VAC50	75	All	0.995267	0.00530417	0.00110625	0.00641042	0.0027375	0.00137083	0.000925	477.728	2.546	0.531	3.077	1.314	0.658	0.444	4777.28	25.46	5.31	30.77	13.14	6.58	4.44
	120	original	1.2	60x8 weeks	PCR90	M	VAC50	75	All	0.994971	0.00527292	0.00150833	0.00678125	0.00296458	0.00137708	0.000958333	477.586	2.531	0.724	3.255	1.423	0.661	0.46	4775.86	25.31	7.24	32.55	14.23	6.61	4.6
	120	alpha	0.6	60x8 weeks	PCR90	M	VAC50	75	All	0.992363	0.00509583	0.00294792	0.00804375	0.00311042	0.0037875	0.00104583	476.334	2.446	1.415	3.861	1.493	1.818	0.502	4763.34	24.46	14.15	38.61	14.93	18.18	5.02
	120	alpha	1	60x8 weeks	PCR90	M	VAC50	75	All	0.98914	0.00507917	0.00669583	0.011775	0.00451875	0.0055	0.00091875	474.787	2.438	3.214	5.652	2.169	2.64	0.441	4747.87	24.38	32.14	56.52	21.69	26.4	4.41
	120	alpha	1.2	60x8 weeks	PCR90	M	VAC50	75	All	0.985423	0.00523125	0.0101917	0.0154229	0.00594792	0.00727917	0.000933333	473.003	2.511	4.892	7.403	2.855	3.494	0.448	4730.03	25.11	48.92	74.03	28.55	34.94	4.48
	120	delta	0.6	60x8 weeks	PCR90	M	VAC50	75	All	0.976244	0.00579375	0.0191667	0.0249604	0.0107521	0.0109292	0.0009375	468.597	2.781	9.2	11.981	5.161	5.246	0.45	4685.97	27.81	92	119.81	51.61	52.46	4.5
	120	delta	1	60x8 weeks	PCR90	M	VAC50	75	All	0.93311	0.00468125	0.062275	0.0669562	0.0289208	0.0309375	0.0007875	447.893	2.247	29.892	32.139	13.882	14.85	0.378	4478.93	22.47	298.92	321.39	138.82	148.5	3.78
	120	delta	1.2	60x8 weeks	PCR90	M	VAC50	75	All	0.908419	0.00406667	0.0831438	0.0872104	0.0386125	0.0405042	0.000654167	436.041	1.952	39.909	41.861	18.534	19.442	0.314	4360.41	19.52	399.09	418.61	185.34	194.42	3.14
	120	original	0.6	60x8 weeks	PCR90	M	VAC50	100	All	0.996994	0.00429375	7.91667e-05	0.00437292	0.0021875	0.000179167	0.000954167	478.557	2.061	0.038	2.099	1.05	0.086	0.458	4785.57	20.61	0.38	20.99	10.5	0.86	4.58
	120	original	1	60x8 weeks	PCR90	M	VAC50	100	All	0.997073	0.00423333	9.375e-05	0.00432708	0.00216667	0.000216667	0.0008875	478.595	2.032	0.045	2.077	1.04	0.104	0.426	4785.95	20.32	0.45	20.77	10.4	1.04	4.26
	120	original	1.2	60x8 weeks	PCR90	M	VAC50	100	All	0.997179	0.00430208	9.58333e-05	0.00439792	0.00218958	0.000185417	0.00105625	478.646	2.065	0.046	2.111	1.051	0.089	0.507	4786.46	20.65	0.46	21.11	10.51	0.89	5.07
	120	alpha	0.6	60x8 weeks	PCR90	M	VAC50	100	All	0.994754	0.00434792	0.00122292	0.00557083	0.00220417	0.00252708	0.000977083	477.482	2.087	0.587	2.674	1.058	1.213	0.469	4774.82	20.87	5.87	26.74	10.58	12.13	4.69
	120	alpha	1	60x8 weeks	PCR90	M	VAC50	100	All	0.993881	0.00423542	0.00254583	0.00678125	0.00265417	0.00293125	0.00101042	477.063	2.033	1.222	3.255	1.274	1.407	0.485	4770.63	20.33	12.22	32.55	12.74	14.07	4.85
	120	alpha	1.2	60x8 weeks	PCR90	M	VAC50	100	All	0.993021	0.00424167	0.00320833	0.00745	0.00285	0.00343958	0.000958333	476.65	2.036	1.54	3.576	1.368	1.651	0.46	4766.5	20.36	15.4	35.76	13.68	16.51	4.6
	120	delta	0.6	60x8 weeks	PCR90	M	VAC50	100	All	0.987546	0.00561458	0.00758125	0.0131958	0.00562917	0.00583958	0.00088125	474.022	2.695	3.639	6.334	2.702	2.803	0.423	4740.22	26.95	36.39	63.34	27.02	28.03	4.23
	120	delta	1	60x8 weeks	PCR90	M	VAC50	100	All	0.969383	0.00498542	0.0270563	0.0320417	0.0137333	0.0142708	0.000902083	465.304	2.393	12.987	15.38	6.592	6.85	0.433	4653.04	23.93	129.87	153.8	65.92	68.5	4.33
	120	delta	1.2	60x8 weeks	PCR90	M	VAC50	100	All	0.95359	0.00479375	0.0433833	0.0481771	0.0208354	0.021575	0.000758333	457.723	2.301	20.824	23.125	10.001	10.356	0.364	4577.23	23.01	208.24	231.25	100.01	103.56	3.64
	120	original	0.6	60x8 weeks	Ag80	Daily	NOVAC	0	All	4.93866	0.00800208	0.00113125	0.00913333	0.00021875	0.00908125	0.0962062	2370.56	3.841	0.543	4.384	0.105	4.359	46.179	23705.6	38.41	5.43	43.84	1.05	43.59	461.79
	120	original	1	60x8 weeks	Ag80	Daily	NOVAC	0	All	4.93294	0.00800625	0.00191875	0.009925	0.000241667	0.00992917	0.0960896	2367.81	3.843	0.921	4.764	0.116	4.766	46.123	23678.1	38.43	9.21	47.64	1.16	47.66	461.23
	120	original	1.2	60x8 weeks	Ag80	Daily	NOVAC	0	All	4.92618	0.00811042	0.00255625	0.0106667	0.000291667	0.010825	0.0959437	2364.57	3.893	1.227	5.12	0.14	5.196	46.053	23645.7	38.93	12.27	51.2	1.4	51.96	460.53
	120	alpha	0.6	60x8 weeks	Ag80	Daily	NOVAC	0	All	4.93048	0.00803542	0.00192292	0.00995833	0.000264583	0.0102688	0.0964042	2366.63	3.857	0.923	4.78	0.127	4.929	46.274	23666.3	38.57	9.23	47.8	1.27	49.29	462.74
	120	alpha	1	60x8 weeks	Ag80	Daily	NOVAC	0	All	4.91857	0.00778125	0.00362083	0.0114021	0.00023125	0.0119562	0.0953604	2360.91	3.735	1.738	5.473	0.111	5.739	45.773	23609.2	37.35	17.38	54.73	1.11	57.39	457.73
	120	alpha	1.2	60x8 weeks	Ag80	Daily	NOVAC	0	All	4.9118	0.00797917	0.00451875	0.0124979	0.0003	0.0129896	0.0955542	2357.66	3.83	2.169	5.999	0.144	6.235	45.866	23576.6	38.3	21.69	59.99	1.44	62.35	458.66
	120	delta	0.6	60x8 weeks	Ag80	Daily	NOVAC	0	All	4.91133	0.00804583	0.0043875	0.0124333	0.000358333	0.0128729	0.0955896	2357.44	3.862	2.106	5.968	0.172	6.179	45.883	23574.4	38.62	21.06	59.68	1.72	61.79	458.83
	120	delta	1	60x8 weeks	Ag80	Daily	NOVAC	0	All	4.87504	0.00792083	0.00953958	0.0174604	0.000522917	0.0182125	0.0924604	2340.02	3.802	4.579	8.381	0.251	8.742	44.381	23400.2	38.02	45.79	83.81	2.51	87.42	443.81
	120	delta	1.2	60x8 weeks	Ag80	Daily	NOVAC	0	All	4.84336	0.00764792	0.0138542	0.0215021	0.000514583	0.0226417	0.0918104	2324.81	3.671	6.65	10.321	0.247	10.868	44.069	23248.1	36.71	66.5	103.21	2.47	108.68	440.69
	120	original	0.6	60x8 weeks	Ag80	Daily	VAC95	25	All	4.95534	0.0061375	0.000604167	0.00674167	0.0002375	0.00658125	0.0966875	2378.56	2.946	0.29	3.236	0.114	3.159	46.41	23785.6	29.46	2.9	32.36	1.14	31.59	464.1
	120	original	1	60x8 weeks	Ag80	Daily	VAC95	25	All	4.95234	0.00610625	0.0010875	0.00719375	0.000170833	0.00710833	0.097025	2377.12	2.931	0.522	3.453	0.082	3.412	46.572	23771.2	29.31	5.22	34.53	0.82	34.12	465.72
	120	original	1.2	60x8 weeks	Ag80	Daily	VAC95	25	All	4.94979	0.00608958	0.00138542	0.007475	0.000241667	0.00733958	0.0981167	2375.9	2.923	0.665	3.588	0.116	3.523	47.096	23759	29.23	6.65	35.88	1.16	35.23	470.96
	120	alpha	0.6	60x8 weeks	Ag80	Daily	VAC95	25	All	4.94672	0.00647917	0.00107292	0.00755208	0.000195833	0.00784792	0.0959021	2374.43	3.11	0.515	3.625	0.094	3.767	46.033	23744.2	31.1	5.15	36.25	0.94	37.67	460.33
	120	alpha	1	60x8 weeks	Ag80	Daily	VAC95	25	All	4.94137	0.00642083	0.00200208	0.00842292	0.000154167	0.008675	0.0966396	2371.86	3.082	0.961	4.043	0.074	4.164	46.387	23718.6	30.82	9.61	40.43	0.74	41.64	463.87
	120	alpha	1.2	60x8 weeks	Ag80	Daily	VAC95	25	All	4.94022	0.00607292	0.0023125	0.00838542	0.0001875	0.0087625	0.0963312	2371.31	2.915	1.11	4.025	0.09	4.206	46.239	23713.1	29.15	11.1	40.25	0.9	42.06	462.39
	120	delta	0.6	60x8 weeks	Ag80	Daily	VAC95	25	All	4.93536	0.00643958	0.00263542	0.009075	0.000247917	0.00933958	0.0965021	2368.97	3.091	1.265	4.356	0.119	4.483	46.321	23689.7	30.91	12.65	43.56	1.19	44.83	463.21
	120	delta	1	60x8 weeks	Ag80	Daily	VAC95	25	All	4.91932	0.00627708	0.00502917	0.0113063	0.00033125	0.0117542	0.0955917	2361.27	3.013	2.414	5.427	0.159	5.642	45.884	23612.7	30.13	24.14	54.27	1.59	56.42	458.84
	120	delta	1.2	60x8 weeks	Ag80	Daily	VAC95	25	All	4.90799	0.006025	0.00655417	0.0125792	0.00031875	0.0132	0.0950417	2355.84	2.892	3.146	6.038	0.153	6.336	45.62	23558.3	28.92	31.46	60.38	1.53	63.36	456.2
	120	original	0.6	60x8 weeks	Ag80	Daily	VAC95	50	All	4.96827	0.00451042	0.000335417	0.00484583	0.000210417	0.00457292	0.0978708	2384.77	2.165	0.161	2.326	0.101	2.195	46.978	23847.7	21.65	1.61	23.26	1.01	21.95	469.78
	120	original	1	60x8 weeks	Ag80	Daily	VAC95	50	All	4.96851	0.00431875	0.000516667	0.00483542	0.000195833	0.0046625	0.0979354	2384.89	2.073	0.248	2.321	0.094	2.238	47.009	23848.9	20.73	2.48	23.21	0.94	22.38	470.09
	120	original	1.2	60x8 weeks	Ag80	Daily	VAC95	50	All	4.96987	0.00410417	0.000508333	0.0046125	0.00021875	0.00436042	0.0978062	2385.54	1.97	0.244	2.214	0.105	2.093	46.947	23855.4	19.7	2.44	22.14	1.05	20.93	469.47
	120	alpha	0.6	60x8 weeks	Ag80	Daily	VAC95	50	All	4.96546	0.00445	0.000464583	0.00491458	0.000125	0.00505625	0.098825	2383.42	2.136	0.223	2.359	0.06	2.427	47.436	23834.2	21.36	2.23	23.59	0.6	24.27	474.36
	120	alpha	1	60x8 weeks	Ag80	Daily	VAC95	50	All	4.96391	0.00431875	0.000895833	0.00521458	0.000114583	0.00533333	0.0969542	2382.68	2.073	0.43	2.503	0.055	2.56	46.538	23826.8	20.73	4.3	25.03	0.55	25.6	465.38
	120	alpha	1.2	60x8 weeks	Ag80	Daily	VAC95	50	All	4.96359	0.00430417	0.0009875	0.00529167	0.000133333	0.00537708	0.0991104	2382.53	2.066	0.474	2.54	0.064	2.581	47.573	23825.2	20.66	4.74	25.4	0.64	25.81	475.73
	120	delta	0.6	60x8 weeks	Ag80	Daily	VAC95	50	All	4.95942	0.00457708	0.001175	0.00575208	0.000191667	0.00590625	0.0980687	2380.52	2.197	0.564	2.761	0.092	2.835	47.073	23805.2	21.97	5.64	27.61	0.92	28.35	470.73
	120	delta	1	60x8 weeks	Ag80	Daily	VAC95	50	All	4.95175	0.00463333	0.00216667	0.0068	0.0002	0.00701875	0.097375	2376.84	2.224	1.04	3.264	0.096	3.369	46.74	23768.4	22.24	10.4	32.64	0.96	33.69	467.4
	120	delta	1.2	60x8 weeks	Ag80	Daily	VAC95	50	All	4.9474	0.004525	0.00284792	0.00737292	0.00021875	0.00766667	0.0977771	2374.75	2.172	1.367	3.539	0.105	3.68	46.933	23747.5	21.72	13.67	35.39	1.05	36.8	469.33
	120	original	0.6	60x8 weeks	Ag80	Daily	VAC95	75	All	4.98413	0.00259167	6.875e-05	0.00266042	0.000202083	0.00220625	0.0983104	2392.38	1.244	0.033	1.277	0.097	1.059	47.189	23923.8	12.44	0.33	12.77	0.97	10.59	471.89
	120	original	1	60x8 weeks	Ag80	Daily	VAC95	75	All	4.98451	0.00240833	0.0001625	0.00257083	0.000189583	0.00218125	0.0982813	2392.57	1.156	0.078	1.234	0.091	1.047	47.175	23925.7	11.56	0.78	12.34	0.91	10.47	471.75
	120	original	1.2	60x8 weeks	Ag80	Daily	VAC95	75	All	4.98418	0.00241458	0.0001875	0.00260208	0.00016875	0.00228125	0.0985833	2392.41	1.159	0.09	1.249	0.081	1.095	47.32	23924	11.59	0.9	12.49	0.81	10.95	473.2
	120	alpha	0.6	60x8 weeks	Ag80	Daily	VAC95	75	All	4.98033	0.00269792	0.000154167	0.00285208	9.58333e-05	0.00288958	0.098875	2390.56	1.295	0.074	1.369	0.046	1.387	47.46	23905.6	12.95	0.74	13.69	0.46	13.87	474.6
	120	alpha	1	60x8 weeks	Ag80	Daily	VAC95	75	All	4.981	0.002475	0.000225	0.0027	4.58333e-05	0.00280208	0.09905	2390.88	1.188	0.108	1.296	0.022	1.345	47.544	23908.8	11.88	1.08	12.96	0.22	13.45	475.44
	120	alpha	1.2	60x8 weeks	Ag80	Daily	VAC95	75	All	4.97947	0.00257917	0.000341667	0.00292083	6.875e-05	0.00306875	0.0981667	2390.15	1.238	0.164	1.402	0.033	1.473	47.12	23901.5	12.38	1.64	14.02	0.33	14.73	471.2
	120	delta	0.6	60x8 weeks	Ag80	Daily	VAC95	75	All	4.97526	0.00310625	0.0004375	0.00354375	0.00010625	0.00361667	0.0991604	2388.12	1.491	0.21	1.701	0.051	1.736	47.597	23881.2	14.91	2.1	17.01	0.51	17.36	475.97
	120	delta	1	60x8 weeks	Ag80	Daily	VAC95	75	All	4.97381	0.00295208	0.000720833	0.00367292	0.000141667	0.00376042	0.0996771	2387.43	1.417	0.346	1.763	0.068	1.805	47.845	23874.3	14.17	3.46	17.63	0.68	18.05	478.45
	120	delta	1.2	60x8 weeks	Ag80	Daily	VAC95	75	All	4.97319	0.00297708	0.000833333	0.00381042	0.00011875	0.0039125	0.0989792	2387.13	1.429	0.4	1.829	0.057	1.878	47.51	23871.3	14.29	4	18.29	0.57	18.78	475.1
	120	original	0.6	60x8 weeks	Ag80	Daily	VAC95	100	All	4.99823	0.000583333	0	0.000583333	0.000179167	8.75e-05	0.099125	2399.15	0.28	0	0.28	0.086	0.042	47.58	23991.5	2.8	0	2.8	0.86	0.42	475.8
	120	original	1	60x8 weeks	Ag80	Daily	VAC95	100	All	4.99816	0.000575	0	0.000575	0.000179167	0.0001125	0.0993667	2399.12	0.276	0	0.276	0.086	0.054	47.696	23991.2	2.76	0	2.76	0.86	0.54	476.96
	120	original	1.2	60x8 weeks	Ag80	Daily	VAC95	100	All	4.99803	0.000610417	0	0.000610417	0.000204167	0.00011875	0.0994021	2399.05	0.293	0	0.293	0.098	0.057	47.713	23990.5	2.93	0	2.93	0.98	0.57	477.13
	120	alpha	0.6	60x8 weeks	Ag80	Daily	VAC95	100	All	4.99533	0.000716667	6.25e-06	0.000722917	1.875e-05	0.000695833	0.0990792	2397.76	0.344	0.003	0.347	0.009	0.334	47.558	23977.6	3.44	0.03	3.47	0.09	3.34	475.58
	120	alpha	1	60x8 weeks	Ag80	Daily	VAC95	100	All	4.99485	0.0007625	1.25e-05	0.000775	2.29167e-05	0.000760417	0.0995083	2397.53	0.366	0.006	0.372	0.011	0.365	47.764	23975.3	3.66	0.06	3.72	0.11	3.65	477.64
	120	alpha	1.2	60x8 weeks	Ag80	Daily	VAC95	100	All	4.99445	0.000835417	1.66667e-05	0.000852083	1.875e-05	0.00083125	0.0999833	2397.34	0.401	0.008	0.409	0.009	0.399	47.992	23973.4	4.01	0.08	4.09	0.09	3.99	479.92
	120	delta	0.6	60x8 weeks	Ag80	Daily	VAC95	100	All	4.99184	0.001175	3.33333e-05	0.00120833	4.375e-05	0.00119792	0.0993667	2396.09	0.564	0.016	0.58	0.021	0.575	47.696	23960.8	5.64	0.16	5.8	0.21	5.75	476.96
	120	delta	1	60x8 weeks	Ag80	Daily	VAC95	100	All	4.9913	0.00120833	6.66667e-05	0.001275	3.95833e-05	0.001275	0.0994375	2395.82	0.58	0.032	0.612	0.019	0.612	47.73	23958.2	5.8	0.32	6.12	0.19	6.12	477.3
	120	delta	1.2	60x8 weeks	Ag80	Daily	VAC95	100	All	4.99087	0.00122917	9.58333e-05	0.001325	3.125e-05	0.00133333	0.0997292	2395.62	0.59	0.046	0.636	0.015	0.64	47.87	23956.2	5.9	0.46	6.36	0.15	6.4	478.7
	120	original	0.6	60x8 weeks	Ag80	Daily	VAC70	25	All	4.95022	0.006875	0.000716667	0.00759167	0.000483333	0.00696458	0.0969875	2376.11	3.3	0.344	3.644	0.232	3.343	46.554	23761	33	3.44	36.44	2.32	33.43	465.54
	120	original	1	60x8 weeks	Ag80	Daily	VAC70	25	All	4.94894	0.00660625	0.00116875	0.007775	0.000485417	0.00718125	0.0973813	2375.49	3.171	0.561	3.732	0.233	3.447	46.743	23754.9	31.71	5.61	37.32	2.33	34.47	467.43
	120	original	1.2	60x8 weeks	Ag80	Daily	VAC70	25	All	4.94829	0.00657708	0.00145833	0.00803542	0.000491667	0.00728333	0.0966375	2375.18	3.157	0.7	3.857	0.236	3.496	46.386	23751.8	31.57	7	38.57	2.36	34.96	463.86
	120	alpha	0.6	60x8 weeks	Ag80	Daily	VAC70	25	All	4.94411	0.00681042	0.00114167	0.00795208	0.000216667	0.0082	0.0965562	2373.17	3.269	0.548	3.817	0.104	3.936	46.347	23731.7	32.69	5.48	38.17	1.04	39.36	463.47
	120	alpha	1	60x8 weeks	Ag80	Daily	VAC70	25	All	4.93884	0.00655208	0.002175	0.00872708	0.000245833	0.009	0.0968958	2370.64	3.145	1.044	4.189	0.118	4.32	46.51	23706.4	31.45	10.44	41.89	1.18	43.2	465.1
	120	alpha	1.2	60x8 weeks	Ag80	Daily	VAC70	25	All	4.93243	0.00668125	0.00286875	0.00955	0.000245833	0.00986667	0.0962542	2367.57	3.207	1.377	4.584	0.118	4.736	46.202	23675.7	32.07	13.77	45.84	1.18	47.36	462.02
	120	delta	0.6	60x8 weeks	Ag80	Daily	VAC70	25	All	4.92798	0.00702708	0.003175	0.0102021	0.00030625	0.0104979	0.096275	2365.43	3.373	1.524	4.897	0.147	5.039	46.212	23654.3	33.73	15.24	48.97	1.47	50.39	462.12
	120	delta	1	60x8 weeks	Ag80	Daily	VAC70	25	All	4.90834	0.00671042	0.00598333	0.0126938	0.000341667	0.0131854	0.093975	2356	3.221	2.872	6.093	0.164	6.329	45.108	23560	32.21	28.72	60.93	1.64	63.29	451.08
	120	delta	1.2	60x8 weeks	Ag80	Daily	VAC70	25	All	4.89786	0.00672083	0.00750625	0.0142271	0.000389583	0.0148208	0.0946917	2350.97	3.226	3.603	6.829	0.187	7.114	45.452	23509.7	32.26	36.03	68.29	1.87	71.14	454.52
	120	original	0.6	60x8 weeks	Ag80	Daily	VAC70	50	All	4.96532	0.00532917	0.000408333	0.0057375	0.0006875	0.00457917	0.0971146	2383.35	2.558	0.196	2.754	0.33	2.198	46.615	23833.5	25.58	1.96	27.54	3.3	21.98	466.15
	120	original	1	60x8 weeks	Ag80	Daily	VAC70	50	All	4.96406	0.00541042	0.00065625	0.00606667	0.000666667	0.00477917	0.0975354	2382.75	2.597	0.315	2.912	0.32	2.294	46.817	23827.5	25.97	3.15	29.12	3.2	22.94	468.17
	120	original	1.2	60x8 weeks	Ag80	Daily	VAC70	50	All	4.96235	0.00541042	0.000820833	0.00623125	0.000729167	0.00501458	0.0980063	2381.93	2.597	0.394	2.991	0.35	2.407	47.043	23819.3	25.97	3.94	29.91	3.5	24.07	470.43
	120	alpha	0.6	60x8 weeks	Ag80	Daily	VAC70	50	All	4.95678	0.00554583	0.000679167	0.006225	0.000172917	0.00641875	0.0975083	2379.26	2.662	0.326	2.988	0.083	3.081	46.804	23792.6	26.62	3.26	29.88	0.83	30.81	468.04
	120	alpha	1	60x8 weeks	Ag80	Daily	VAC70	50	All	4.95298	0.00532292	0.00135417	0.00667708	0.00014375	0.006925	0.0973229	2377.43	2.555	0.65	3.205	0.069	3.324	46.715	23774.3	25.55	6.5	32.05	0.69	33.24	467.15
	120	alpha	1.2	60x8 weeks	Ag80	Daily	VAC70	50	All	4.9506	0.00544167	0.0016	0.00704167	0.000179167	0.00721458	0.0975167	2376.29	2.612	0.768	3.38	0.086	3.463	46.808	23762.9	26.12	7.68	33.8	0.86	34.63	468.08
	120	delta	0.6	60x8 weeks	Ag80	Daily	VAC70	50	All	4.94518	0.00608958	0.00171667	0.00780625	0.000247917	0.00798125	0.0966708	2373.69	2.923	0.824	3.747	0.119	3.831	46.402	23736.9	29.23	8.24	37.47	1.19	38.31	464.02
	120	delta	1	60x8 weeks	Ag80	Daily	VAC70	50	All	4.93789	0.00567083	0.00311458	0.00878542	0.0002625	0.00907917	0.0963021	2370.18	2.722	1.495	4.217	0.126	4.358	46.225	23701.8	27.22	14.95	42.17	1.26	43.58	462.25
	120	delta	1.2	60x8 weeks	Ag80	Daily	VAC70	50	All	4.92945	0.00560833	0.00419375	0.00980208	0.000325	0.01015	0.0966937	2366.14	2.692	2.013	4.705	0.156	4.872	46.413	23661.4	26.92	20.13	47.05	1.56	48.72	464.13
	120	original	0.6	60x8 weeks	Ag80	Daily	VAC70	75	All	4.97845	0.00411042	0.000133333	0.00424375	0.000864583	0.00244583	0.0990667	2389.66	1.973	0.064	2.037	0.415	1.174	47.552	23896.6	19.73	0.64	20.37	4.15	11.74	475.52
	120	original	1	60x8 weeks	Ag80	Daily	VAC70	75	All	4.9772	0.00411875	0.000260417	0.00437917	0.000889583	0.00257292	0.0972271	2389.05	1.977	0.125	2.102	0.427	1.235	46.669	23890.5	19.77	1.25	21.02	4.27	12.35	466.69
	120	original	1.2	60x8 weeks	Ag80	Daily	VAC70	75	All	4.97711	0.0041875	0.000275	0.0044625	0.000889583	0.00257917	0.0982917	2389.01	2.01	0.132	2.142	0.427	1.238	47.18	23890.1	20.1	1.32	21.42	4.27	12.38	471.8
	120	alpha	0.6	60x8 weeks	Ag80	Daily	VAC70	75	All	4.96912	0.0040375	0.000366667	0.00440417	0.0001125	0.00452292	0.09805	2385.18	1.938	0.176	2.114	0.054	2.171	47.064	23851.8	19.38	1.76	21.14	0.54	21.71	470.64
	120	alpha	1	60x8 weeks	Ag80	Daily	VAC70	75	All	4.96818	0.00394167	0.000610417	0.00455208	0.00010625	0.00469167	0.0980687	2384.72	1.892	0.293	2.185	0.051	2.252	47.073	23847.2	18.92	2.93	21.85	0.51	22.52	470.73
	120	alpha	1.2	60x8 weeks	Ag80	Daily	VAC70	75	All	4.96593	0.00410625	0.000789583	0.00489583	0.00014375	0.00502917	0.0979437	2383.65	1.971	0.379	2.35	0.069	2.414	47.013	23836.5	19.71	3.79	23.5	0.69	24.14	470.13
	120	delta	0.6	60x8 weeks	Ag80	Daily	VAC70	75	All	4.96088	0.0046625	0.00085625	0.00551875	0.0001625	0.00571042	0.0978875	2381.22	2.238	0.411	2.649	0.078	2.741	46.986	23812.2	22.38	4.11	26.49	0.78	27.41	469.86
	120	delta	1	60x8 weeks	Ag80	Daily	VAC70	75	All	4.9568	0.004525	0.00164583	0.00617083	0.0001875	0.00630208	0.0973458	2379.26	2.172	0.79	2.962	0.09	3.025	46.726	23792.6	21.72	7.9	29.62	0.9	30.25	467.26
	120	delta	1.2	60x8 weeks	Ag80	Daily	VAC70	75	All	4.95393	0.00454375	0.00184792	0.00639167	0.000195833	0.006625	0.0977646	2377.89	2.181	0.887	3.068	0.094	3.18	46.927	23778.9	21.81	8.87	30.68	0.94	31.8	469.27
	120	original	0.6	60x8 weeks	Ag80	Daily	VAC70	100	All	4.99008	0.00264167	1.25e-05	0.00265417	0.00100417	0.000516667	0.0988312	2395.24	1.268	0.006	1.274	0.482	0.248	47.439	23952.4	12.68	0.06	12.74	4.82	2.48	474.39
	120	original	1	60x8 weeks	Ag80	Daily	VAC70	100	All	4.99016	0.00266042	2.29167e-05	0.00268333	0.000995833	0.000535417	0.0991542	2395.28	1.277	0.011	1.288	0.478	0.257	47.594	23952.8	12.77	0.11	12.88	4.78	2.57	475.94
	120	original	1.2	60x8 weeks	Ag80	Daily	VAC70	100	All	4.99025	0.00261458	4.375e-05	0.00265833	0.000977083	0.000525	0.0991438	2395.32	1.255	0.021	1.276	0.469	0.252	47.589	23953.2	12.55	0.21	12.76	4.69	2.52	475.89
	120	alpha	0.6	60x8 weeks	Ag80	Daily	VAC70	100	All	4.98205	0.00257083	0.0001	0.00267083	8.95833e-05	0.00263958	0.0987646	2391.39	1.234	0.048	1.282	0.043	1.267	47.407	23913.9	12.34	0.48	12.82	0.43	12.67	474.07
	120	alpha	1	60x8 weeks	Ag80	Daily	VAC70	100	All	4.98134	0.00260625	0.000166667	0.00277292	0.000102083	0.00275208	0.0986083	2391.04	1.251	0.08	1.331	0.049	1.321	47.332	23910.4	12.51	0.8	13.31	0.49	13.21	473.32
	120	alpha	1.2	60x8 weeks	Ag80	Daily	VAC70	100	All	4.98035	0.00263125	0.0002375	0.00286875	0.000110417	0.0028625	0.0991146	2390.57	1.263	0.114	1.377	0.053	1.374	47.575	23905.7	12.63	1.14	13.77	0.53	13.74	475.75
	120	delta	0.6	60x8 weeks	Ag80	Daily	VAC70	100	All	4.97341	0.00348542	0.000347917	0.00383333	0.000154167	0.00387708	0.0982042	2387.24	1.673	0.167	1.84	0.074	1.861	47.138	23872.4	16.73	1.67	18.4	0.74	18.61	471.38
	120	delta	1	60x8 weeks	Ag80	Daily	VAC70	100	All	4.96991	0.0037	0.000629167	0.00432917	0.00015625	0.00434583	0.0988458	2385.55	1.776	0.302	2.078	0.075	2.086	47.446	23855.5	17.76	3.02	20.78	0.75	20.86	474.46
	120	delta	1.2	60x8 weeks	Ag80	Daily	VAC70	100	All	4.97102	0.00338958	0.000775	0.00416458	0.000139583	0.00423333	0.0978458	2386.09	1.627	0.372	1.999	0.067	2.032	46.966	23860.9	16.27	3.72	19.99	0.67	20.32	469.66
	120	original	0.6	60x8 weeks	Ag80	Daily	VAC50	25	All	4.95017	0.00706458	0.000745833	0.00781042	0.000558333	0.00696458	0.0971229	2376.08	3.391	0.358	3.749	0.268	3.343	46.619	23760.8	33.91	3.58	37.49	2.68	33.43	466.19
	120	original	1	60x8 weeks	Ag80	Daily	VAC50	25	All	4.94668	0.0072625	0.00125208	0.00851458	0.000697917	0.00740208	0.0969208	2374.41	3.486	0.601	4.087	0.335	3.553	46.522	23744.1	34.86	6.01	40.87	3.35	35.53	465.22
	120	original	1.2	60x8 weeks	Ag80	Daily	VAC50	25	All	4.94464	0.0071875	0.00164167	0.00882917	0.000702083	0.00771042	0.0957625	2373.43	3.45	0.788	4.238	0.337	3.701	45.966	23734.3	34.5	7.88	42.38	3.37	37.01	459.66
	120	alpha	0.6	60x8 weeks	Ag80	Daily	VAC50	25	All	4.94182	0.00711667	0.0012375	0.00835417	0.000202083	0.00859375	0.0969688	2372.07	3.416	0.594	4.01	0.097	4.125	46.545	23720.7	34.16	5.94	40.1	0.97	41.25	465.45
	120	alpha	1	60x8 weeks	Ag80	Daily	VAC50	25	All	4.93211	0.00729792	0.00244583	0.00974375	0.000195833	0.0101	0.0962458	2367.41	3.503	1.174	4.677	0.094	4.848	46.198	23674.1	35.03	11.74	46.77	0.94	48.48	461.98
	120	alpha	1.2	60x8 weeks	Ag80	Daily	VAC50	25	All	4.92805	0.00705417	0.00309583	0.01015	0.000227083	0.0105458	0.0950396	2365.47	3.386	1.486	4.872	0.109	5.062	45.619	23654.7	33.86	14.86	48.72	1.09	50.62	456.19
	120	delta	0.6	60x8 weeks	Ag80	Daily	VAC50	25	All	4.92684	0.00726042	0.00319375	0.0104542	0.000291667	0.0106979	0.0959667	2364.88	3.485	1.533	5.018	0.14	5.135	46.064	23648.8	34.85	15.33	50.18	1.4	51.35	460.64
	120	delta	1	60x8 weeks	Ag80	Daily	VAC50	25	All	4.90178	0.00726042	0.0066625	0.0139229	0.000383333	0.0144396	0.0945125	2352.85	3.485	3.198	6.683	0.184	6.931	45.366	23528.5	34.85	31.98	66.83	1.84	69.31	453.66
	120	delta	1.2	60x8 weeks	Ag80	Daily	VAC50	25	All	4.88132	0.0071	0.00931458	0.0164146	0.000420833	0.0172417	0.0948396	2343.03	3.408	4.471	7.879	0.202	8.276	45.523	23430.3	34.08	44.71	78.79	2.02	82.76	455.23
	120	original	0.6	60x8 weeks	Ag80	Daily	VAC50	50	All	4.96126	0.00623125	0.000429167	0.00666042	0.001	0.00483542	0.0973229	2381.4	2.991	0.206	3.197	0.48	2.321	46.715	23814	29.91	2.06	31.97	4.8	23.21	467.15
	120	original	1	60x8 weeks	Ag80	Daily	VAC50	50	All	4.96106	0.00605	0.00075	0.0068	0.00101875	0.00490208	0.0976958	2381.31	2.904	0.36	3.264	0.489	2.353	46.894	23813.1	29.04	3.6	32.64	4.89	23.53	468.94
	120	original	1.2	60x8 weeks	Ag80	Daily	VAC50	50	All	4.95952	0.00615417	0.000991667	0.00714583	0.0010625	0.00512083	0.0973167	2380.57	2.954	0.476	3.43	0.51	2.458	46.712	23805.7	29.54	4.76	34.3	5.1	24.58	467.12
	120	alpha	0.6	60x8 weeks	Ag80	Daily	VAC50	50	All	4.94999	0.00628542	0.000927083	0.0072125	0.000208333	0.00736458	0.0971583	2375.99	3.017	0.445	3.462	0.1	3.535	46.636	23759.9	30.17	4.45	34.62	1	35.35	466.36
	120	alpha	1	60x8 weeks	Ag80	Daily	VAC50	50	All	4.94554	0.0062125	0.0015625	0.007775	0.00019375	0.00793958	0.0971542	2373.86	2.982	0.75	3.732	0.093	3.811	46.634	23738.6	29.82	7.5	37.32	0.93	38.11	466.34
	120	alpha	1.2	60x8 weeks	Ag80	Daily	VAC50	50	All	4.94149	0.00620833	0.00210208	0.00831042	0.000239583	0.00860417	0.0969042	2371.92	2.98	1.009	3.989	0.115	4.13	46.514	23719.2	29.8	10.09	39.89	1.15	41.3	465.14
	120	delta	0.6	60x8 weeks	Ag80	Daily	VAC50	50	All	4.93629	0.0067625	0.00227292	0.00903542	0.000310417	0.00932917	0.0959604	2369.42	3.246	1.091	4.337	0.149	4.478	46.061	23694.2	32.46	10.91	43.37	1.49	44.78	460.61
	120	delta	1	60x8 weeks	Ag80	Daily	VAC50	50	All	4.91858	0.00670208	0.00462917	0.0113312	0.000345833	0.0117604	0.0955771	2360.92	3.217	2.222	5.439	0.166	5.645	45.877	23609.2	32.17	22.22	54.39	1.66	56.45	458.77
	120	delta	1.2	60x8 weeks	Ag80	Daily	VAC50	50	All	4.90853	0.0066875	0.00600833	0.0126958	0.000304167	0.0131479	0.0946313	2356.1	3.21	2.884	6.094	0.146	6.311	45.423	23561	32.1	28.84	60.94	1.46	63.11	454.23
	120	original	0.6	60x8 weeks	Ag80	Daily	VAC50	75	All	4.97328	0.00521042	0.000197917	0.00540833	0.00133542	0.00273958	0.097475	2387.18	2.501	0.095	2.596	0.641	1.315	46.788	23871.8	25.01	0.95	25.96	6.41	13.15	467.88
	120	original	1	60x8 weeks	Ag80	Daily	VAC50	75	All	4.97336	0.00521667	0.000347917	0.00556458	0.001325	0.00277292	0.0978375	2387.21	2.504	0.167	2.671	0.636	1.331	46.962	23872.1	25.04	1.67	26.71	6.36	13.31	469.62
	120	original	1.2	60x8 weeks	Ag80	Daily	VAC50	75	All	4.97218	0.00525625	0.000425	0.00568125	0.00146042	0.00281875	0.0978979	2386.64	2.523	0.204	2.727	0.701	1.353	46.991	23866.5	25.23	2.04	27.27	7.01	13.53	469.91
	120	alpha	0.6	60x8 weeks	Ag80	Daily	VAC50	75	All	4.95993	0.00521458	0.0005125	0.00572708	0.0001625	0.00587708	0.0973563	2380.77	2.503	0.246	2.749	0.078	2.821	46.731	23807.7	25.03	2.46	27.49	0.78	28.21	467.31
	120	alpha	1	60x8 weeks	Ag80	Daily	VAC50	75	All	4.95798	0.00506458	0.000952083	0.00601667	0.000179167	0.00612292	0.0976146	2379.83	2.431	0.457	2.888	0.086	2.939	46.855	23798.3	24.31	4.57	28.88	0.86	29.39	468.55
	120	alpha	1.2	60x8 weeks	Ag80	Daily	VAC50	75	All	4.95675	0.00514167	0.00117292	0.00631458	0.000166667	0.00638542	0.0970188	2379.24	2.468	0.563	3.031	0.08	3.065	46.569	23792.4	24.68	5.63	30.31	0.8	30.65	465.69
	120	delta	0.6	60x8 weeks	Ag80	Daily	VAC50	75	All	4.94478	0.0062625	0.00158958	0.00785208	0.000275	0.00804167	0.0974	2373.5	3.006	0.763	3.769	0.132	3.86	46.752	23735	30.06	7.63	37.69	1.32	38.6	467.52
	120	delta	1	60x8 weeks	Ag80	Daily	VAC50	75	All	4.93257	0.00624167	0.00319167	0.00943333	0.000304167	0.00970833	0.0963958	2367.63	2.996	1.532	4.528	0.146	4.66	46.27	23676.3	29.96	15.32	45.28	1.46	46.6	462.7
	120	delta	1.2	60x8 weeks	Ag80	Daily	VAC50	75	All	4.92938	0.00597292	0.00388542	0.00985833	0.000252083	0.0103	0.0964875	2366.1	2.867	1.865	4.732	0.121	4.944	46.314	23661	28.67	18.65	47.32	1.21	49.44	463.14
	120	original	0.6	60x8 weeks	Ag80	Daily	VAC50	100	All	4.9839	0.00424167	6.04167e-05	0.00430208	0.0016125	0.000883333	0.0987125	2392.27	2.036	0.029	2.065	0.774	0.424	47.382	23922.7	20.36	0.29	20.65	7.74	4.24	473.82
	120	original	1	60x8 weeks	Ag80	Daily	VAC50	100	All	4.98272	0.00438542	7.29167e-05	0.00445833	0.0017375	0.000920833	0.0992688	2391.71	2.105	0.035	2.14	0.834	0.442	47.649	23917.1	21.05	0.35	21.4	8.34	4.42	476.49
	120	original	1.2	60x8 weeks	Ag80	Daily	VAC50	100	All	4.98271	0.00448125	0.000108333	0.00458958	0.00180833	0.000860417	0.0981563	2391.7	2.151	0.052	2.203	0.868	0.413	47.115	23917	21.51	0.52	22.03	8.68	4.13	471.15
	120	alpha	0.6	60x8 weeks	Ag80	Daily	VAC50	100	All	4.96871	0.0042375	0.000320833	0.00455833	0.000164583	0.00455417	0.0988125	2384.98	2.034	0.154	2.188	0.079	2.186	47.43	23849.8	20.34	1.54	21.88	0.79	21.86	474.3
	120	alpha	1	60x8 weeks	Ag80	Daily	VAC50	100	All	4.96705	0.00436875	0.00048125	0.00485	0.000170833	0.00485625	0.0987479	2384.18	2.097	0.231	2.328	0.082	2.331	47.399	23841.8	20.97	2.31	23.28	0.82	23.31	473.99
	120	alpha	1.2	60x8 weeks	Ag80	Daily	VAC50	100	All	4.96711	0.00419375	0.000610417	0.00480417	0.000208333	0.00471042	0.0979813	2384.22	2.013	0.293	2.306	0.1	2.261	47.031	23842.2	20.13	2.93	23.06	1	22.61	470.31
	120	delta	0.6	60x8 weeks	Ag80	Daily	VAC50	100	All	4.95533	0.00550208	0.000945833	0.00644792	0.0002125	0.0065125	0.0971562	2378.56	2.641	0.454	3.095	0.102	3.126	46.635	23785.6	26.41	4.54	30.95	1.02	31.26	466.35
	120	delta	1	60x8 weeks	Ag80	Daily	VAC50	100	All	4.94992	0.00549792	0.00162083	0.00711875	0.00020625	0.00736875	0.0970188	2375.96	2.639	0.778	3.417	0.099	3.537	46.569	23759.6	26.39	7.78	34.17	0.99	35.37	465.69
	120	delta	1.2	60x8 weeks	Ag80	Daily	VAC50	100	All	4.94605	0.00551875	0.00212708	0.00764583	0.000254167	0.00782083	0.0974562	2374.11	2.649	1.021	3.67	0.122	3.754	46.779	23741.1	26.49	10.21	36.7	1.22	37.54	467.79
	120	original	0.6	60x8 weeks	Ag80	MWF	NOVAC	0	All	2.96424	0.00811042	0.00178333	0.00989375	0.000404167	0.00946875	0.0576062	1422.84	3.893	0.856	4.749	0.194	4.545	27.651	14228.4	38.93	8.56	47.49	1.94	45.45	276.51
	120	original	1	60x8 weeks	Ag80	MWF	NOVAC	0	All	2.96012	0.0079125	0.00322292	0.0111354	0.000470833	0.0106646	0.0571979	1420.86	3.798	1.547	5.345	0.226	5.119	27.455	14208.6	37.98	15.47	53.45	2.26	51.19	274.55
	120	original	1.2	60x8 weeks	Ag80	MWF	NOVAC	0	All	2.95739	0.00788542	0.00386042	0.0117458	0.000497917	0.0112854	0.0573688	1419.55	3.785	1.853	5.638	0.239	5.417	27.537	14195.5	37.85	18.53	56.38	2.39	54.17	275.37
	120	alpha	0.6	60x8 weeks	Ag80	MWF	NOVAC	0	All	2.9561	0.00808125	0.0033875	0.0114687	0.00049375	0.0115792	0.0571917	1418.93	3.879	1.626	5.505	0.237	5.558	27.452	14189.3	38.79	16.26	55.05	2.37	55.58	274.52
	120	alpha	1	60x8 weeks	Ag80	MWF	NOVAC	0	All	2.94282	0.00785833	0.00731667	0.015175	0.0006625	0.0153104	0.0563583	1412.55	3.772	3.512	7.284	0.318	7.349	27.052	14125.5	37.72	35.12	72.84	3.18	73.49	270.52
	120	alpha	1.2	60x8 weeks	Ag80	MWF	NOVAC	0	All	2.93073	0.0075875	0.0108208	0.0184083	0.000866667	0.0184646	0.0560417	1406.75	3.642	5.194	8.836	0.416	8.863	26.9	14067.5	36.42	51.94	88.36	4.16	88.63	269
	120	delta	0.6	60x8 weeks	Ag80	MWF	NOVAC	0	All	2.92401	0.00788333	0.0121333	0.0200167	0.00126667	0.0197542	0.0553375	1403.53	3.784	5.824	9.608	0.608	9.482	26.562	14035.3	37.84	58.24	96.08	6.08	94.82	265.62
	120	delta	1	60x8 weeks	Ag80	MWF	NOVAC	0	All	2.79544	0.00684167	0.0452646	0.0521062	0.00349167	0.0520687	0.047725	1341.81	3.284	21.727	25.011	1.676	24.993	22.908	13418.1	32.84	217.27	250.11	16.76	249.93	229.08
	120	delta	1.2	60x8 weeks	Ag80	MWF	NOVAC	0	All	2.71472	0.00608958	0.0652875	0.0713771	0.004925	0.0716771	0.04215	1303.07	2.923	31.338	34.261	2.364	34.405	20.232	13030.7	29.23	313.38	342.61	23.64	344.05	202.32
	120	original	0.6	60x8 weeks	Ag80	MWF	VAC95	25	All	2.97438	0.00627292	0.000972917	0.00724583	0.000360417	0.00673958	0.0579312	1427.7	3.011	0.467	3.478	0.173	3.235	27.807	14277	30.11	4.67	34.78	1.73	32.35	278.07
	120	original	1	60x8 weeks	Ag80	MWF	VAC95	25	All	2.97249	0.00612708	0.00161875	0.00774583	0.000358333	0.00729583	0.0586187	1426.8	2.941	0.777	3.718	0.172	3.502	28.137	14268	29.41	7.77	37.18	1.72	35.02	281.37
	120	original	1.2	60x8 weeks	Ag80	MWF	VAC95	25	All	2.97006	0.0061875	0.00227917	0.00846667	0.000345833	0.00794583	0.0579917	1425.63	2.97	1.094	4.064	0.166	3.814	27.836	14256.3	29.7	10.94	40.64	1.66	38.14	278.36
	120	alpha	0.6	60x8 weeks	Ag80	MWF	VAC95	25	All	2.96994	0.0062125	0.00171458	0.00792708	0.000333333	0.00798958	0.0585708	1425.57	2.982	0.823	3.805	0.16	3.835	28.114	14255.7	29.82	8.23	38.05	1.6	38.35	281.14
	120	alpha	1	60x8 weeks	Ag80	MWF	VAC95	25	All	2.96304	0.00618125	0.00360625	0.0097875	0.000435417	0.00985	0.0572229	1422.26	2.967	1.731	4.698	0.209	4.728	27.467	14222.6	29.67	17.31	46.98	2.09	47.28	274.67
	120	alpha	1.2	60x8 weeks	Ag80	MWF	VAC95	25	All	2.95812	0.00610417	0.00496458	0.0110688	0.000497917	0.0111	0.0569062	1419.9	2.93	2.383	5.313	0.239	5.328	27.315	14199	29.3	23.83	53.13	2.39	53.28	273.15
	120	delta	0.6	60x8 weeks	Ag80	MWF	VAC95	25	All	2.95636	0.00615208	0.00533333	0.0114854	0.00060625	0.0114188	0.0571292	1419.05	2.953	2.56	5.513	0.291	5.481	27.422	14190.5	29.53	25.6	55.13	2.91	54.81	274.22
	120	delta	1	60x8 weeks	Ag80	MWF	VAC95	25	All	2.918	0.00595833	0.0157146	0.0216729	0.00145	0.02145	0.0551458	1400.64	2.86	7.543	10.403	0.696	10.296	26.47	14006.4	28.6	75.43	104.03	6.96	102.96	264.7
	120	delta	1.2	60x8 weeks	Ag80	MWF	VAC95	25	All	2.87849	0.00568333	0.0258667	0.03155	0.00211458	0.0312562	0.0527896	1381.68	2.728	12.416	15.144	1.015	15.003	25.339	13816.8	27.28	124.16	151.44	10.15	150.03	253.39
	120	original	0.6	60x8 weeks	Ag80	MWF	VAC95	50	All	2.98388	0.00435417	0.00034375	0.00469792	0.000277083	0.00414375	0.0584687	1432.26	2.09	0.165	2.255	0.133	1.989	28.065	14322.6	20.9	1.65	22.55	1.33	19.89	280.65
	120	original	1	60x8 weeks	Ag80	MWF	VAC95	50	All	2.98266	0.00431875	0.00065	0.00496875	0.000275	0.00450417	0.0589792	1431.68	2.073	0.312	2.385	0.132	2.162	28.31	14316.8	20.73	3.12	23.85	1.32	21.62	283.1
	120	original	1.2	60x8 weeks	Ag80	MWF	VAC95	50	All	2.98137	0.0043625	0.0009375	0.0053	0.000377083	0.00471667	0.0589688	1431.06	2.094	0.45	2.544	0.181	2.264	28.305	14310.6	20.94	4.5	25.44	1.81	22.64	283.05
	120	alpha	0.6	60x8 weeks	Ag80	MWF	VAC95	50	All	2.97998	0.00442292	0.0009	0.00532292	0.000245833	0.005325	0.0589646	1430.39	2.123	0.432	2.555	0.118	2.556	28.303	14303.9	21.23	4.32	25.55	1.18	25.56	283.03
	120	alpha	1	60x8 weeks	Ag80	MWF	VAC95	50	All	2.97853	0.0044625	0.00129792	0.00576042	0.000291667	0.00564167	0.0584563	1429.69	2.142	0.623	2.765	0.14	2.708	28.059	14296.9	21.42	6.23	27.65	1.4	27.08	280.59
	120	alpha	1.2	60x8 weeks	Ag80	MWF	VAC95	50	All	2.97657	0.00440208	0.001825	0.00622708	0.00028125	0.00616042	0.0582167	1428.76	2.113	0.876	2.989	0.135	2.957	27.944	14287.6	21.13	8.76	29.89	1.35	29.57	279.44
	120	delta	0.6	60x8 weeks	Ag80	MWF	VAC95	50	All	2.97458	0.00444375	0.00223958	0.00668333	0.000370833	0.00666667	0.0582542	1427.8	2.133	1.075	3.208	0.178	3.2	27.962	14278	21.33	10.75	32.08	1.78	32	279.62
	120	delta	1	60x8 weeks	Ag80	MWF	VAC95	50	All	2.96298	0.00452917	0.00518333	0.0097125	0.000564583	0.0096	0.0584833	1422.23	2.174	2.488	4.662	0.271	4.608	28.072	14222.3	21.74	24.88	46.62	2.71	46.08	280.72
	120	delta	1.2	60x8 weeks	Ag80	MWF	VAC95	50	All	2.95475	0.00444167	0.0074125	0.0118542	0.0008	0.0116604	0.0572125	1418.28	2.132	3.558	5.69	0.384	5.597	27.462	14182.8	21.32	35.58	56.9	3.84	55.97	274.62
	120	original	0.6	60x8 weeks	Ag80	MWF	VAC95	75	All	2.9916	0.00239167	0.000120833	0.0025125	0.000214583	0.00207083	0.0590708	1435.97	1.148	0.058	1.206	0.103	0.994	28.354	14359.7	11.48	0.58	12.06	1.03	9.94	283.54
	120	original	1	60x8 weeks	Ag80	MWF	VAC95	75	All	2.99124	0.0024875	0.00016875	0.00265625	0.000227083	0.00221667	0.0597083	1435.79	1.194	0.081	1.275	0.109	1.064	28.66	14357.9	11.94	0.81	12.75	1.09	10.64	286.6
	120	original	1.2	60x8 weeks	Ag80	MWF	VAC95	75	All	2.9912	0.00245833	0.0002875	0.00274583	0.000264583	0.00219375	0.0598875	1435.78	1.18	0.138	1.318	0.127	1.053	28.746	14357.8	11.8	1.38	13.18	1.27	10.53	287.46
	120	alpha	0.6	60x8 weeks	Ag80	MWF	VAC95	75	All	2.98894	0.00269375	0.000258333	0.00295208	0.000104167	0.00296875	0.0594854	1434.69	1.293	0.124	1.417	0.05	1.425	28.553	14346.9	12.93	1.24	14.17	0.5	14.25	285.53
	120	alpha	1	60x8 weeks	Ag80	MWF	VAC95	75	All	2.98834	0.0026625	0.000410417	0.00307292	0.000147917	0.00307708	0.0593333	1434.4	1.278	0.197	1.475	0.071	1.477	28.48	14344	12.78	1.97	14.75	0.71	14.77	284.8
	120	alpha	1.2	60x8 weeks	Ag80	MWF	VAC95	75	All	2.98857	0.00251458	0.000466667	0.00298125	0.000116667	0.00301875	0.0587146	1434.52	1.207	0.224	1.431	0.056	1.449	28.183	14345.1	12.07	2.24	14.31	0.56	14.49	281.83
	120	delta	0.6	60x8 weeks	Ag80	MWF	VAC95	75	All	2.98684	0.00285625	0.000620833	0.00347708	0.000216667	0.00340417	0.0587708	1433.68	1.371	0.298	1.669	0.104	1.634	28.21	14336.9	13.71	2.98	16.69	1.04	16.34	282.1
	120	delta	1	60x8 weeks	Ag80	MWF	VAC95	75	All	2.98445	0.00292292	0.00122292	0.00414583	0.000229167	0.00404583	0.0589875	1432.54	1.403	0.587	1.99	0.11	1.942	28.314	14325.4	14.03	5.87	19.9	1.1	19.42	283.14
	120	delta	1.2	60x8 weeks	Ag80	MWF	VAC95	75	All	2.98306	0.00295208	0.00152917	0.00448125	0.000245833	0.00444167	0.0588562	1431.87	1.417	0.734	2.151	0.118	2.132	28.251	14318.7	14.17	7.34	21.51	1.18	21.32	282.51
	120	original	0.6	60x8 weeks	Ag80	MWF	VAC95	100	All	2.999	0.000608333	0	0.000608333	0.00019375	7.08333e-05	0.0602313	1439.52	0.292	0	0.292	0.093	0.034	28.911	14395.2	2.92	0	2.92	0.93	0.34	289.11
	120	original	1	60x8 weeks	Ag80	MWF	VAC95	100	All	2.99886	0.000533333	2.08333e-06	0.000535417	0.000202083	8.75e-05	0.0599958	1439.45	0.256	0.001	0.257	0.097	0.042	28.798	14394.5	2.56	0.01	2.57	0.97	0.42	287.98
	120	original	1.2	60x8 weeks	Ag80	MWF	VAC95	100	All	2.99903	0.000597917	2.08333e-06	0.0006	0.000170833	7.5e-05	0.0598979	1439.54	0.287	0.001	0.288	0.082	0.036	28.751	14395.4	2.87	0.01	2.88	0.82	0.36	287.51
	120	alpha	0.6	60x8 weeks	Ag80	MWF	VAC95	100	All	2.99739	0.000733333	1.875e-05	0.000752083	4.375e-05	0.000691667	0.0590458	1438.74	0.352	0.009	0.361	0.021	0.332	28.342	14387.5	3.52	0.09	3.61	0.21	3.32	283.42
	120	alpha	1	60x8 weeks	Ag80	MWF	VAC95	100	All	2.99723	0.00075625	2.08333e-05	0.000777083	2.91667e-05	0.000735417	0.0596729	1438.67	0.363	0.01	0.373	0.014	0.353	28.643	14386.7	3.63	0.1	3.73	0.14	3.53	286.43
	120	alpha	1.2	60x8 weeks	Ag80	MWF	VAC95	100	All	2.99728	0.000739583	1.66667e-05	0.00075625	6.25e-05	0.000704167	0.0598729	1438.69	0.355	0.008	0.363	0.03	0.338	28.739	14386.9	3.55	0.08	3.63	0.3	3.38	287.39
	120	delta	0.6	60x8 weeks	Ag80	MWF	VAC95	100	All	2.99555	0.00118542	5.20833e-05	0.0012375	5.83333e-05	0.0011875	0.0602396	1437.86	0.569	0.025	0.594	0.028	0.57	28.915	14378.6	5.69	0.25	5.94	0.28	5.7	289.15
	120	delta	1	60x8 weeks	Ag80	MWF	VAC95	100	All	2.99493	0.00128333	0.000114583	0.00139792	6.45833e-05	0.00135833	0.059725	1437.57	0.616	0.055	0.671	0.031	0.652	28.668	14375.7	6.16	0.55	6.71	0.31	6.52	286.68
	120	delta	1.2	60x8 weeks	Ag80	MWF	VAC95	100	All	2.99479	0.00123333	0.000172917	0.00140625	8.54167e-05	0.00136042	0.0598062	1437.5	0.592	0.083	0.675	0.041	0.653	28.707	14375	5.92	0.83	6.75	0.41	6.53	287.07
	120	original	0.6	60x8 weeks	Ag80	MWF	VAC70	25	All	2.9728	0.00692708	0.00109167	0.00801875	0.000570833	0.00698542	0.0586417	1426.94	3.325	0.524	3.849	0.274	3.353	28.148	14269.4	33.25	5.24	38.49	2.74	33.53	281.48
	120	original	1	60x8 weeks	Ag80	MWF	VAC70	25	All	2.96849	0.00695417	0.0019875	0.00894167	0.000760417	0.00788125	0.0576042	1424.87	3.338	0.954	4.292	0.365	3.783	27.65	14248.7	33.38	9.54	42.92	3.65	37.83	276.5
	120	original	1.2	60x8 weeks	Ag80	MWF	VAC70	25	All	2.96883	0.00667917	0.00243958	0.00911875	0.000714583	0.00796667	0.0577104	1425.04	3.206	1.171	4.377	0.343	3.824	27.701	14250.4	32.06	11.71	43.77	3.43	38.24	277.01
	120	alpha	0.6	60x8 weeks	Ag80	MWF	VAC70	25	All	2.9676	0.0065375	0.00209167	0.00862917	0.00041875	0.00858542	0.0581917	1424.45	3.138	1.004	4.142	0.201	4.121	27.932	14244.5	31.38	10.04	41.42	2.01	41.21	279.32
	120	alpha	1	60x8 weeks	Ag80	MWF	VAC70	25	All	2.95853	0.00661458	0.0043375	0.0109521	0.000472917	0.0110042	0.0577292	1420.09	3.175	2.082	5.257	0.227	5.282	27.71	14200.9	31.75	20.82	52.57	2.27	52.82	277.1
	120	alpha	1.2	60x8 weeks	Ag80	MWF	VAC70	25	All	2.9549	0.00667083	0.00539583	0.0120667	0.000554167	0.0119937	0.0569187	1418.35	3.202	2.59	5.792	0.266	5.757	27.321	14183.5	32.02	25.9	57.92	2.66	57.57	273.21
	120	delta	0.6	60x8 weeks	Ag80	MWF	VAC70	25	All	2.94825	0.00675625	0.00687917	0.0136354	0.000945833	0.0133771	0.0565167	1415.16	3.243	3.302	6.545	0.454	6.421	27.128	14151.6	32.43	33.02	65.45	4.54	64.21	271.28
	120	delta	1	60x8 weeks	Ag80	MWF	VAC70	25	All	2.899	0.00639792	0.0199437	0.0263417	0.00172083	0.0260458	0.0538417	1391.52	3.071	9.573	12.644	0.826	12.502	25.844	13915.2	30.71	95.73	126.44	8.26	125.02	258.44
	120	delta	1.2	60x8 weeks	Ag80	MWF	VAC70	25	All	2.85155	0.00596667	0.0325542	0.0385208	0.00262708	0.0381417	0.0504729	1368.74	2.864	15.626	18.49	1.261	18.308	24.227	13687.4	28.64	156.26	184.9	12.61	183.08	242.27
	120	original	0.6	60x8 weeks	Ag80	MWF	VAC70	50	All	2.98142	0.00526667	0.000516667	0.00578333	0.000797917	0.00431458	0.0588438	1431.08	2.528	0.248	2.776	0.383	2.071	28.245	14310.8	25.28	2.48	27.76	3.83	20.71	282.45
	120	original	1	60x8 weeks	Ag80	MWF	VAC70	50	All	2.97953	0.00537708	0.000935417	0.0063125	0.000845833	0.00473542	0.0583188	1430.17	2.581	0.449	3.03	0.406	2.273	27.993	14301.7	25.81	4.49	30.3	4.06	22.73	279.93
	120	original	1.2	60x8 weeks	Ag80	MWF	VAC70	50	All	2.97868	0.0054375	0.00116042	0.00659792	0.000885417	0.00494167	0.0582708	1429.77	2.61	0.557	3.167	0.425	2.372	27.97	14297.6	26.1	5.57	31.67	4.25	23.72	279.7
	120	alpha	0.6	60x8 weeks	Ag80	MWF	VAC70	50	All	2.9756	0.00541875	0.001025	0.00644375	0.000241667	0.006525	0.0582563	1428.29	2.601	0.492	3.093	0.116	3.132	27.963	14282.9	26.01	4.92	30.93	1.16	31.32	279.63
	120	alpha	1	60x8 weeks	Ag80	MWF	VAC70	50	All	2.9725	0.00539792	0.00207917	0.00747708	0.0003375	0.00736458	0.0580104	1426.8	2.591	0.998	3.589	0.162	3.535	27.845	14268	25.91	9.98	35.89	1.62	35.35	278.45
	120	alpha	1.2	60x8 weeks	Ag80	MWF	VAC70	50	All	2.96873	0.00541042	0.00278125	0.00819167	0.0004	0.00820833	0.0580896	1424.99	2.597	1.335	3.932	0.192	3.94	27.883	14249.9	25.97	13.35	39.32	1.92	39.4	278.83
	120	delta	0.6	60x8 weeks	Ag80	MWF	VAC70	50	All	2.96416	0.00576875	0.00375417	0.00952292	0.000583333	0.00934792	0.057775	1422.8	2.769	1.802	4.571	0.28	4.487	27.732	14228	27.69	18.02	45.71	2.8	44.87	277.32
	120	delta	1	60x8 weeks	Ag80	MWF	VAC70	50	All	2.94652	0.00540417	0.00861667	0.0140208	0.00093125	0.0136917	0.0564083	1414.33	2.594	4.136	6.73	0.447	6.572	27.076	14143.3	25.94	41.36	67.3	4.47	65.72	270.76
	120	delta	1.2	60x8 weeks	Ag80	MWF	VAC70	50	All	2.93	0.00520417	0.0129104	0.0181146	0.00115	0.017975	0.0561562	1406.4	2.498	6.197	8.695	0.552	8.628	26.955	14064	24.98	61.97	86.95	5.52	86.28	269.55
	120	original	0.6	60x8 weeks	Ag80	MWF	VAC70	75	All	2.98759	0.00415208	0.000189583	0.00434167	0.000989583	0.00234583	0.0590354	1434.04	1.993	0.091	2.084	0.475	1.126	28.337	14340.4	19.93	0.91	20.84	4.75	11.26	283.37
	120	original	1	60x8 weeks	Ag80	MWF	VAC70	75	All	2.98741	0.0041125	0.0003125	0.004425	0.00102917	0.00235833	0.0585917	1433.96	1.974	0.15	2.124	0.494	1.132	28.124	14339.6	19.74	1.5	21.24	4.94	11.32	281.24
	120	original	1.2	60x8 weeks	Ag80	MWF	VAC70	75	All	2.98759	0.00400208	0.000404167	0.00440625	0.00102083	0.00235	0.0593458	1434.05	1.921	0.194	2.115	0.49	1.128	28.486	14340.5	19.21	1.94	21.15	4.9	11.28	284.86
	120	alpha	0.6	60x8 weeks	Ag80	MWF	VAC70	75	All	2.98297	0.00395	0.000566667	0.00451667	0.000227083	0.00446875	0.0585479	1431.83	1.896	0.272	2.168	0.109	2.145	28.103	14318.3	18.96	2.72	21.68	1.09	21.45	281.03
	120	alpha	1	60x8 weeks	Ag80	MWF	VAC70	75	All	2.98241	0.0039375	0.000822917	0.00476042	0.000275	0.00460417	0.0591292	1431.56	1.89	0.395	2.285	0.132	2.21	28.382	14315.6	18.9	3.95	22.85	1.32	22.1	283.82
	120	alpha	1.2	60x8 weeks	Ag80	MWF	VAC70	75	All	2.98029	0.00400208	0.00125	0.00525208	0.00024375	0.00519167	0.0587167	1430.54	1.921	0.6	2.521	0.117	2.492	28.184	14305.4	19.21	6	25.21	1.17	24.92	281.84
	120	delta	0.6	60x8 weeks	Ag80	MWF	VAC70	75	All	2.97696	0.00463125	0.00148958	0.00612083	0.000385417	0.00597083	0.0583083	1428.94	2.223	0.715	2.938	0.185	2.866	27.988	14289.4	22.23	7.15	29.38	1.85	28.66	279.88
	120	delta	1	60x8 weeks	Ag80	MWF	VAC70	75	All	2.97085	0.0046375	0.00324167	0.00787917	0.000489583	0.00765208	0.0580917	1426.01	2.226	1.556	3.782	0.235	3.673	27.884	14260.1	22.26	15.56	37.82	2.35	36.73	278.84
	120	delta	1.2	60x8 weeks	Ag80	MWF	VAC70	75	All	2.96606	0.00443333	0.00449583	0.00892917	0.000545833	0.0087875	0.0584729	1423.71	2.128	2.158	4.286	0.262	4.218	28.067	14237.1	21.28	21.58	42.86	2.62	42.18	280.67
	120	original	0.6	60x8 weeks	Ag80	MWF	VAC70	100	All	2.99463	0.00260625	6.25e-06	0.0026125	0.00108958	0.00030625	0.0594937	1437.42	1.251	0.003	1.254	0.523	0.147	28.557	14374.2	12.51	0.03	12.54	5.23	1.47	285.57
	120	original	1	60x8 weeks	Ag80	MWF	VAC70	100	All	2.99449	0.00276875	4.16667e-05	0.00281042	0.0011375	0.000320833	0.0600104	1437.36	1.329	0.02	1.349	0.546	0.154	28.805	14373.6	13.29	0.2	13.49	5.46	1.54	288.05
	120	original	1.2	60x8 weeks	Ag80	MWF	VAC70	100	All	2.99417	0.00268542	5.20833e-05	0.0027375	0.00117917	0.000327083	0.0592833	1437.2	1.289	0.025	1.314	0.566	0.157	28.456	14372	12.89	0.25	13.14	5.66	1.57	284.56
	120	alpha	0.6	60x8 weeks	Ag80	MWF	VAC70	100	All	2.98941	0.00273125	0.000170833	0.00290208	0.000152083	0.002775	0.0590229	1434.92	1.311	0.082	1.393	0.073	1.332	28.331	14349.2	13.11	0.82	13.93	0.73	13.32	283.31
	120	alpha	1	60x8 weeks	Ag80	MWF	VAC70	100	All	2.98947	0.00249583	0.000325	0.00282083	0.000152083	0.00271875	0.0595625	1434.94	1.198	0.156	1.354	0.073	1.305	28.59	14349.4	11.98	1.56	13.54	0.73	13.05	285.9
	120	alpha	1.2	60x8 weeks	Ag80	MWF	VAC70	100	All	2.98956	0.00258333	0.00026875	0.00285208	0.000147917	0.00270417	0.0595021	1434.99	1.24	0.129	1.369	0.071	1.298	28.561	14349.9	12.4	1.29	13.69	0.71	12.98	285.61
	120	delta	0.6	60x8 weeks	Ag80	MWF	VAC70	100	All	2.98512	0.00339792	0.000533333	0.00393125	0.000202083	0.00387917	0.0590292	1432.86	1.631	0.256	1.887	0.097	1.862	28.334	14328.6	16.31	2.56	18.87	0.97	18.62	283.34
	120	delta	1	60x8 weeks	Ag80	MWF	VAC70	100	All	2.98329	0.00342083	0.00100625	0.00442708	0.000245833	0.00442083	0.0589	1431.98	1.642	0.483	2.125	0.118	2.122	28.272	14319.8	16.42	4.83	21.25	1.18	21.22	282.72
	120	delta	1.2	60x8 weeks	Ag80	MWF	VAC70	100	All	2.98216	0.00338542	0.0013625	0.00474792	0.00028125	0.00463542	0.0583917	1431.44	1.625	0.654	2.279	0.135	2.225	28.028	14314.4	16.25	6.54	22.79	1.35	22.25	280.28
	120	original	0.6	60x8 weeks	Ag80	MWF	VAC50	25	All	2.97195	0.00707917	0.00115208	0.00823125	0.000775	0.00700625	0.057675	1426.54	3.398	0.553	3.951	0.372	3.363	27.684	14265.4	33.98	5.53	39.51	3.72	33.63	276.84
	120	original	1	60x8 weeks	Ag80	MWF	VAC50	25	All	2.96955	0.00716667	0.00180833	0.008975	0.000916667	0.00747083	0.0573646	1425.38	3.44	0.868	4.308	0.44	3.586	27.535	14253.8	34.4	8.68	43.08	4.4	35.86	275.35
	120	original	1.2	60x8 weeks	Ag80	MWF	VAC50	25	All	2.96716	0.00729583	0.00244792	0.00974375	0.00106042	0.00800417	0.0576938	1424.23	3.502	1.175	4.677	0.509	3.842	27.693	14242.4	35.02	11.75	46.77	5.09	38.42	276.93
	120	alpha	0.6	60x8 weeks	Ag80	MWF	VAC50	25	All	2.96476	0.00697292	0.00243125	0.00940417	0.000385417	0.0094125	0.0583875	1423.09	3.347	1.167	4.514	0.185	4.518	28.026	14230.9	33.47	11.67	45.14	1.85	45.18	280.26
	120	alpha	1	60x8 weeks	Ag80	MWF	VAC50	25	All	2.95729	0.00682708	0.00453125	0.0113583	0.000558333	0.0112917	0.0574687	1419.5	3.277	2.175	5.452	0.268	5.42	27.585	14195	32.77	21.75	54.52	2.68	54.2	275.85
	120	alpha	1.2	60x8 weeks	Ag80	MWF	VAC50	25	All	2.94899	0.00701042	0.00661875	0.0136292	0.000608333	0.0135229	0.0565854	1415.51	3.365	3.177	6.542	0.292	6.491	27.161	14155.1	33.65	31.77	65.42	2.92	64.91	271.61
	120	delta	0.6	60x8 weeks	Ag80	MWF	VAC50	25	All	2.94348	0.00723333	0.00746458	0.0146979	0.000927083	0.0146583	0.0565125	1412.87	3.472	3.583	7.055	0.445	7.036	27.126	14128.7	34.72	35.83	70.55	4.45	70.36	271.26
	120	delta	1	60x8 weeks	Ag80	MWF	VAC50	25	All	2.87254	0.0068125	0.0260604	0.0328729	0.00221667	0.0326417	0.0525167	1378.82	3.27	12.509	15.779	1.064	15.668	25.208	13788.2	32.7	125.09	157.79	10.64	156.68	252.08
	120	delta	1.2	60x8 weeks	Ag80	MWF	VAC50	25	All	2.82497	0.00610625	0.0388646	0.0449708	0.00315417	0.0445479	0.0497792	1355.98	2.931	18.655	21.586	1.514	21.383	23.894	13559.8	29.31	186.55	215.86	15.14	213.83	238.94
	120	original	0.6	60x8 weeks	Ag80	MWF	VAC50	50	All	2.97967	0.00617917	0.000535417	0.00671458	0.00121667	0.00443333	0.0583833	1430.24	2.966	0.257	3.223	0.584	2.128	28.024	14302.4	29.66	2.57	32.23	5.84	21.28	280.24
	120	original	1	60x8 weeks	Ag80	MWF	VAC50	50	All	2.97771	0.0061375	0.00106667	0.00720417	0.0013	0.0048125	0.0583625	1429.3	2.946	0.512	3.458	0.624	2.31	28.014	14293	29.46	5.12	34.58	6.24	23.1	280.14
	120	original	1.2	60x8 weeks	Ag80	MWF	VAC50	50	All	2.97673	0.00607083	0.00139792	0.00746875	0.00127917	0.00510833	0.0578292	1428.83	2.914	0.671	3.585	0.614	2.452	27.758	14288.3	29.14	6.71	35.85	6.14	24.52	277.58
	120	alpha	0.6	60x8 weeks	Ag80	MWF	VAC50	50	All	2.97308	0.00592083	0.00136875	0.00728958	0.000389583	0.00708542	0.0579417	1427.08	2.842	0.657	3.499	0.187	3.401	27.812	14270.8	28.42	6.57	34.99	1.87	34.01	278.12
	120	alpha	1	60x8 weeks	Ag80	MWF	VAC50	50	All	2.96631	0.00615417	0.00293542	0.00908958	0.000408333	0.00891667	0.057625	1423.83	2.954	1.409	4.363	0.196	4.28	27.66	14238.3	29.54	14.09	43.63	1.96	42.8	276.6
	120	alpha	1.2	60x8 weeks	Ag80	MWF	VAC50	50	All	2.96105	0.00626458	0.00415833	0.0104229	0.000560417	0.0102271	0.0580479	1421.31	3.007	1.996	5.003	0.269	4.909	27.863	14213	30.07	19.96	50.03	2.69	49.09	278.63
	120	delta	0.6	60x8 weeks	Ag80	MWF	VAC50	50	All	2.95617	0.00682917	0.004925	0.0117542	0.00075625	0.0114854	0.0575833	1418.96	3.278	2.364	5.642	0.363	5.513	27.64	14189.6	32.78	23.64	56.42	3.63	55.13	276.4
	120	delta	1	60x8 weeks	Ag80	MWF	VAC50	50	All	2.92249	0.00635625	0.0134917	0.0198479	0.00135208	0.0196896	0.0551792	1402.79	3.051	6.476	9.527	0.649	9.451	26.486	14027.9	30.51	64.76	95.27	6.49	94.51	264.86
	120	delta	1.2	60x8 weeks	Ag80	MWF	VAC50	50	All	2.89661	0.00635625	0.0212313	0.0275875	0.00189583	0.0269729	0.05315	1390.37	3.051	10.191	13.242	0.91	12.947	25.512	13903.7	30.51	101.91	132.42	9.1	129.47	255.12
	120	original	0.6	60x8 weeks	Ag80	MWF	VAC50	75	All	2.98536	0.00507917	0.00024375	0.00532292	0.00155417	0.00238958	0.0588438	1432.97	2.438	0.117	2.555	0.746	1.147	28.245	14329.8	24.38	1.17	25.55	7.46	11.47	282.45
	120	original	1	60x8 weeks	Ag80	MWF	VAC50	75	All	2.98497	0.00504583	0.000460417	0.00550625	0.00156458	0.00246667	0.0589063	1432.79	2.422	0.221	2.643	0.751	1.184	28.275	14327.9	24.22	2.21	26.43	7.51	11.84	282.75
	120	original	1.2	60x8 weeks	Ag80	MWF	VAC50	75	All	2.98474	0.00518958	0.0006125	0.00580208	0.00156458	0.00259792	0.0591521	1432.68	2.491	0.294	2.785	0.751	1.247	28.393	14326.8	24.91	2.94	27.85	7.51	12.47	283.93
	120	alpha	0.6	60x8 weeks	Ag80	MWF	VAC50	75	All	2.97759	0.00523333	0.00089375	0.00612708	0.0003125	0.00593125	0.0586187	1429.24	2.512	0.429	2.941	0.15	2.847	28.137	14292.4	25.12	4.29	29.41	1.5	28.47	281.37
	120	alpha	1	60x8 weeks	Ag80	MWF	VAC50	75	All	2.97487	0.0051125	0.00162708	0.00673958	0.000383333	0.00658958	0.0588625	1427.94	2.454	0.781	3.235	0.184	3.163	28.254	14279.4	24.54	7.81	32.35	1.84	31.63	282.54
	120	alpha	1.2	60x8 weeks	Ag80	MWF	VAC50	75	All	2.9738	0.00498125	0.0021125	0.00709375	0.000352083	0.00693333	0.0585354	1427.42	2.391	1.014	3.405	0.169	3.328	28.097	14274.2	23.91	10.14	34.05	1.69	33.28	280.97
	120	delta	0.6	60x8 weeks	Ag80	MWF	VAC50	75	All	2.96642	0.00614583	0.00284375	0.00898958	0.000554167	0.00878542	0.0574812	1423.88	2.95	1.365	4.315	0.266	4.217	27.591	14238.8	29.5	13.65	43.15	2.66	42.17	275.91
	120	delta	1	60x8 weeks	Ag80	MWF	VAC50	75	All	2.95384	0.00588333	0.00647917	0.0123625	0.000770833	0.0120875	0.0570146	1417.84	2.824	3.11	5.934	0.37	5.802	27.367	14178.4	28.24	31.1	59.34	3.7	58.02	273.67
	120	delta	1.2	60x8 weeks	Ag80	MWF	VAC50	75	All	2.93456	0.006175	0.0109875	0.0171625	0.00125	0.01675	0.0555083	1408.59	2.964	5.274	8.238	0.6	8.04	26.644	14085.9	29.64	52.74	82.38	6	80.4	266.44
	120	original	0.6	60x8 weeks	Ag80	MWF	VAC50	100	All	2.99084	0.0042	3.75e-05	0.0042375	0.00184375	0.000529167	0.0590583	1435.6	2.016	0.018	2.034	0.885	0.254	28.348	14356	20.16	0.18	20.34	8.85	2.54	283.48
	120	original	1	60x8 weeks	Ag80	MWF	VAC50	100	All	2.99079	0.0042875	0.000104167	0.00439167	0.00184792	0.000535417	0.0587	1435.58	2.058	0.05	2.108	0.887	0.257	28.176	14355.8	20.58	0.5	21.08	8.87	2.57	281.76
	120	original	1.2	60x8 weeks	Ag80	MWF	VAC50	100	All	2.99017	0.00441667	7.5e-05	0.00449167	0.002	0.00058125	0.0585188	1435.28	2.12	0.036	2.156	0.96	0.279	28.089	14352.8	21.2	0.36	21.56	9.6	2.79	280.89
	120	alpha	0.6	60x8 weeks	Ag80	MWF	VAC50	100	All	2.98293	0.00418333	0.000458333	0.00464167	0.000254167	0.0044375	0.0588479	1431.81	2.008	0.22	2.228	0.122	2.13	28.247	14318.1	20.08	2.2	22.28	1.22	21.3	282.47
	120	alpha	1	60x8 weeks	Ag80	MWF	VAC50	100	All	2.9809	0.00433125	0.0008	0.00513125	0.0003	0.0049625	0.0587792	1430.83	2.079	0.384	2.463	0.144	2.382	28.214	14308.3	20.79	3.84	24.63	1.44	23.82	282.14
	120	alpha	1.2	60x8 weeks	Ag80	MWF	VAC50	100	All	2.98047	0.004275	0.00106458	0.00533958	0.0003125	0.00511875	0.059225	1430.62	2.052	0.511	2.563	0.15	2.457	28.428	14306.2	20.52	5.11	25.63	1.5	24.57	284.28
	120	delta	0.6	60x8 weeks	Ag80	MWF	VAC50	100	All	2.97271	0.00558333	0.00161042	0.00719375	0.000447917	0.007125	0.0581125	1426.9	2.68	0.773	3.453	0.215	3.42	27.894	14269	26.8	7.73	34.53	2.15	34.2	278.94
	120	delta	1	60x8 weeks	Ag80	MWF	VAC50	100	All	2.96678	0.00566667	0.00323542	0.00890208	0.0005125	0.00863125	0.0579687	1424.06	2.72	1.553	4.273	0.246	4.143	27.825	14240.5	27.2	15.53	42.73	2.46	41.43	278.25
	120	delta	1.2	60x8 weeks	Ag80	MWF	VAC50	100	All	2.96159	0.00544167	0.00474583	0.0101875	0.000704167	0.00985417	0.0577438	1421.56	2.612	2.278	4.89	0.338	4.73	27.717	14215.6	26.12	22.78	48.9	3.38	47.3	277.17
	120	original	0.6	60x8 weeks	Ag80	M	NOVAC	0	All	0.989927	0.00795208	0.00407292	0.012025	0.003325	0.00583958	0.01905	475.165	3.817	1.955	5.772	1.596	2.803	9.144	4751.65	38.17	19.55	57.72	15.96	28.03	91.44
	120	original	1	60x8 weeks	Ag80	M	NOVAC	0	All	0.985277	0.00780625	0.00994583	0.0177521	0.00478542	0.008775	0.0185813	472.933	3.747	4.774	8.521	2.297	4.212	8.919	4729.33	37.47	47.74	85.21	22.97	42.12	89.19
	120	original	1.2	60x8 weeks	Ag80	M	NOVAC	0	All	0.981181	0.0077375	0.0145771	0.0223146	0.00603542	0.0110458	0.018425	470.967	3.714	6.997	10.711	2.897	5.302	8.844	4709.67	37.14	69.97	107.11	28.97	53.02	88.44
	120	alpha	0.6	60x8 weeks	Ag80	M	NOVAC	0	All	0.980025	0.0077375	0.0135333	0.0212708	0.00630625	0.0123062	0.0186229	470.412	3.714	6.496	10.21	3.027	5.907	8.939	4704.12	37.14	64.96	102.1	30.27	59.07	89.39
	120	alpha	1	60x8 weeks	Ag80	M	NOVAC	0	All	0.949148	0.00665	0.0446917	0.0513417	0.0158083	0.0302396	0.0164708	455.591	3.192	21.452	24.644	7.588	14.515	7.906	4555.91	31.92	214.52	246.44	75.88	145.15	79.06
	120	alpha	1.2	60x8 weeks	Ag80	M	NOVAC	0	All	0.928787	0.00624375	0.0647771	0.0710208	0.0220083	0.0421208	0.014675	445.818	2.997	31.093	34.09	10.564	20.218	7.044	4458.18	29.97	310.93	340.9	105.64	202.18	70.44
	120	delta	0.6	60x8 weeks	Ag80	M	NOVAC	0	All	0.917792	0.00579167	0.0737125	0.0795042	0.0262437	0.0469458	0.0135729	440.54	2.78	35.382	38.162	12.597	22.534	6.515	4405.4	27.8	353.82	381.62	125.97	225.34	65.15
	120	delta	1	60x8 weeks	Ag80	M	NOVAC	0	All	0.874677	0.00406042	0.108238	0.112298	0.0378458	0.0687083	0.0098875	419.845	1.949	51.954	53.903	18.166	32.98	4.746	4198.45	19.49	519.54	539.03	181.66	329.8	47.46
	120	delta	1.2	60x8 weeks	Ag80	M	NOVAC	0	All	0.867415	0.00380833	0.113652	0.11746	0.0403312	0.0714771	0.00930208	416.359	1.828	54.553	56.381	19.359	34.309	4.465	4163.59	18.28	545.53	563.81	193.59	343.09	44.65
	120	original	0.6	60x8 weeks	Ag80	M	VAC95	25	All	0.993067	0.00616458	0.00221667	0.00838125	0.00229167	0.00394167	0.0193271	476.672	2.959	1.064	4.023	1.1	1.892	9.277	4766.72	29.59	10.64	40.23	11	18.92	92.77
	120	original	1	60x8 weeks	Ag80	M	VAC95	25	All	0.991673	0.00600417	0.00433958	0.0103438	0.00275417	0.004975	0.0193625	476.003	2.882	2.083	4.965	1.322	2.388	9.294	4760.03	28.82	20.83	49.65	13.22	23.88	92.94
	120	original	1.2	60x8 weeks	Ag80	M	VAC95	25	All	0.98985	0.00587292	0.00612083	0.0119937	0.00338125	0.00576458	0.0192604	475.128	2.819	2.938	5.757	1.623	2.767	9.245	4751.28	28.19	29.38	57.57	16.23	27.67	92.45
	120	alpha	0.6	60x8 weeks	Ag80	M	VAC95	25	All	0.987948	0.0060625	0.00627083	0.0123333	0.00381667	0.00707083	0.0191958	474.215	2.91	3.01	5.92	1.832	3.394	9.214	4742.15	29.1	30.1	59.2	18.32	33.94	92.14
	120	alpha	1	60x8 weeks	Ag80	M	VAC95	25	All	0.978485	0.00574375	0.0170604	0.0228042	0.00682292	0.0131083	0.0181708	469.673	2.757	8.189	10.946	3.275	6.292	8.722	4696.73	27.57	81.89	109.46	32.75	62.92	87.22
	120	alpha	1.2	60x8 weeks	Ag80	M	VAC95	25	All	0.972673	0.0055125	0.0238042	0.0293167	0.0086125	0.0169625	0.0181562	466.883	2.646	11.426	14.072	4.134	8.142	8.715	4668.83	26.46	114.26	140.72	41.34	81.42	87.15
	120	delta	0.6	60x8 weeks	Ag80	M	VAC95	25	All	0.965588	0.00552917	0.0297896	0.0353188	0.0115042	0.0200187	0.0171104	463.482	2.654	14.299	16.953	5.522	9.609	8.213	4634.82	26.54	142.99	169.53	55.22	96.09	82.13
	120	delta	1	60x8 weeks	Ag80	M	VAC95	25	All	0.920646	0.00411042	0.0717125	0.0758229	0.0250229	0.0447583	0.0142937	441.91	1.973	34.422	36.395	12.011	21.484	6.861	4419.1	19.73	344.22	363.95	120.11	214.84	68.61
	120	delta	1.2	60x8 weeks	Ag80	M	VAC95	25	All	0.906733	0.00377083	0.0822083	0.0859792	0.0287646	0.0517625	0.0125417	435.232	1.81	39.46	41.27	13.807	24.846	6.02	4352.32	18.1	394.6	412.7	138.07	248.46	60.2
	120	original	0.6	60x8 weeks	Ag80	M	VAC95	50	All	0.99565	0.00446042	0.000879167	0.00533958	0.00147083	0.0024625	0.0197188	477.912	2.141	0.422	2.563	0.706	1.182	9.465	4779.12	21.41	4.22	25.63	7.06	11.82	94.65
	120	original	1	60x8 weeks	Ag80	M	VAC95	50	All	0.995185	0.00428333	0.00176875	0.00605208	0.00168958	0.00276875	0.0194646	477.689	2.056	0.849	2.905	0.811	1.329	9.343	4776.89	20.56	8.49	29.05	8.11	13.29	93.43
	120	original	1.2	60x8 weeks	Ag80	M	VAC95	50	All	0.994881	0.004275	0.00219375	0.00646875	0.00184583	0.00284583	0.01945	477.543	2.052	1.053	3.105	0.886	1.366	9.336	4775.43	20.52	10.53	31.05	8.86	13.66	93.36
	120	alpha	0.6	60x8 weeks	Ag80	M	VAC95	50	All	0.993708	0.00441458	0.00233125	0.00674583	0.002175	0.00357917	0.0199229	476.98	2.119	1.119	3.238	1.044	1.718	9.563	4769.8	21.19	11.19	32.38	10.44	17.18	95.63
	120	alpha	1	60x8 weeks	Ag80	M	VAC95	50	All	0.991042	0.00435	0.0053875	0.0097375	0.00281458	0.00553333	0.0191646	475.7	2.088	2.586	4.674	1.351	2.656	9.199	4757	20.88	25.86	46.74	13.51	26.56	91.99
	120	alpha	1.2	60x8 weeks	Ag80	M	VAC95	50	All	0.988988	0.00433333	0.00746042	0.0117938	0.00350625	0.00669792	0.0191792	474.714	2.08	3.581	5.661	1.683	3.215	9.206	4747.14	20.8	35.81	56.61	16.83	32.15	92.06
	120	delta	0.6	60x8 weeks	Ag80	M	VAC95	50	All	0.987631	0.00430833	0.0083625	0.0126708	0.00404167	0.00727917	0.0190375	474.063	2.068	4.014	6.082	1.94	3.494	9.138	4740.63	20.68	40.14	60.82	19.4	34.94	91.38
	120	delta	1	60x8 weeks	Ag80	M	VAC95	50	All	0.971446	0.00392708	0.0253583	0.0292854	0.00944375	0.0167354	0.0180479	466.294	1.885	12.172	14.057	4.533	8.033	8.663	4662.94	18.85	121.72	140.57	45.33	80.33	86.63
	120	delta	1.2	60x8 weeks	Ag80	M	VAC95	50	All	0.960048	0.00368542	0.0367667	0.0404521	0.0131292	0.0234604	0.0173417	460.823	1.769	17.648	19.417	6.302	11.261	8.324	4608.23	17.69	176.48	194.17	63.02	112.61	83.24
	120	original	0.6	60x8 weeks	Ag80	M	VAC95	75	All	0.997948	0.00240833	0.000195833	0.00260417	0.000764583	0.00106875	0.0198771	479.015	1.156	0.094	1.25	0.367	0.513	9.541	4790.15	11.56	0.94	12.5	3.67	5.13	95.41
	120	original	1	60x8 weeks	Ag80	M	VAC95	75	All	0.997698	0.00255208	0.000402083	0.00295417	0.000891667	0.00113542	0.0194687	478.895	1.225	0.193	1.418	0.428	0.545	9.345	4788.95	12.25	1.93	14.18	4.28	5.45	93.45
	120	original	1.2	60x8 weeks	Ag80	M	VAC95	75	All	0.997702	0.00247083	0.000510417	0.00298125	0.000854167	0.0012	0.0198083	478.897	1.186	0.245	1.431	0.41	0.576	9.508	4788.97	11.86	2.45	14.31	4.1	5.76	95.08
	120	alpha	0.6	60x8 weeks	Ag80	M	VAC95	75	All	0.996919	0.00265208	0.00058125	0.00323333	0.00099375	0.00176667	0.01955	478.521	1.273	0.279	1.552	0.477	0.848	9.384	4785.21	12.73	2.79	15.52	4.77	8.48	93.84
	120	alpha	1	60x8 weeks	Ag80	M	VAC95	75	All	0.996413	0.00258125	0.00135	0.00393125	0.0011875	0.00212292	0.0199104	478.278	1.239	0.648	1.887	0.57	1.019	9.557	4782.78	12.39	6.48	18.87	5.7	10.19	95.57
	120	alpha	1.2	60x8 weeks	Ag80	M	VAC95	75	All	0.996427	0.00247708	0.00145	0.00392708	0.00116042	0.00213125	0.0195604	478.285	1.189	0.696	1.885	0.557	1.023	9.389	4782.85	11.89	6.96	18.85	5.57	10.23	93.89
	120	delta	0.6	60x8 weeks	Ag80	M	VAC95	75	All	0.995563	0.00285417	0.00192708	0.00478125	0.00154583	0.00258333	0.0200812	477.87	1.37	0.925	2.295	0.742	1.24	9.639	4778.7	13.7	9.25	22.95	7.42	12.4	96.39
	120	delta	1	60x8 weeks	Ag80	M	VAC95	75	All	0.992642	0.00300833	0.00470208	0.00771042	0.00242917	0.00437292	0.0192417	476.468	1.444	2.257	3.701	1.166	2.099	9.236	4764.68	14.44	22.57	37.01	11.66	20.99	92.36
	120	delta	1.2	60x8 weeks	Ag80	M	VAC95	75	All	0.991006	0.00266875	0.00678958	0.00945833	0.00294167	0.00527917	0.0193771	475.683	1.281	3.259	4.54	1.412	2.534	9.301	4756.83	12.81	32.59	45.4	14.12	25.34	93.01
	120	original	0.6	60x8 weeks	Ag80	M	VAC95	100	All	0.999687	0.00055625	2.08333e-06	0.000558333	0.000220833	1.04167e-05	0.0201521	479.85	0.267	0.001	0.268	0.106	0.005	9.673	4798.5	2.67	0.01	2.68	1.06	0.05	96.73
	120	original	1	60x8 weeks	Ag80	M	VAC95	100	All	0.999715	0.000570833	0	0.000570833	0.000202083	2.5e-05	0.0198562	479.863	0.274	0	0.274	0.097	0.012	9.531	4798.63	2.74	0	2.74	0.97	0.12	95.31
	120	original	1.2	60x8 weeks	Ag80	M	VAC95	100	All	0.999733	0.000572917	2.08333e-06	0.000575	0.000189583	2.91667e-05	0.0198354	479.872	0.275	0.001	0.276	0.091	0.014	9.521	4798.72	2.75	0.01	2.76	0.91	0.14	95.21
	120	alpha	0.6	60x8 weeks	Ag80	M	VAC95	100	All	0.999381	0.000685417	2.70833e-05	0.0007125	0.00018125	0.000372917	0.0199333	479.703	0.329	0.013	0.342	0.087	0.179	9.568	4797.03	3.29	0.13	3.42	0.87	1.79	95.68
	120	alpha	1	60x8 weeks	Ag80	M	VAC95	100	All	0.999246	0.000839583	4.58333e-05	0.000885417	0.0002375	0.000458333	0.0198271	479.638	0.403	0.022	0.425	0.114	0.22	9.517	4796.38	4.03	0.22	4.25	1.14	2.2	95.17
	120	alpha	1.2	60x8 weeks	Ag80	M	VAC95	100	All	0.99935	0.0007875	6.66667e-05	0.000854167	0.0002375	0.000416667	0.0198208	479.688	0.378	0.032	0.41	0.114	0.2	9.514	4796.88	3.78	0.32	4.1	1.14	2	95.14
	120	delta	0.6	60x8 weeks	Ag80	M	VAC95	100	All	0.998704	0.00121458	0.000172917	0.0013875	0.000447917	0.000735417	0.0201979	479.378	0.583	0.083	0.666	0.215	0.353	9.695	4793.78	5.83	0.83	6.66	2.15	3.53	96.95
	120	delta	1	60x8 weeks	Ag80	M	VAC95	100	All	0.998723	0.00114167	0.0003125	0.00145417	0.000433333	0.000764583	0.0200375	479.387	0.548	0.15	0.698	0.208	0.367	9.618	4793.87	5.48	1.5	6.98	2.08	3.67	96.18
	120	delta	1.2	60x8 weeks	Ag80	M	VAC95	100	All	0.998404	0.001275	0.00044375	0.00171875	0.000516667	0.00093125	0.0197542	479.234	0.612	0.213	0.825	0.248	0.447	9.482	4792.34	6.12	2.13	8.25	2.48	4.47	94.82
	120	original	0.6	60x8 weeks	Ag80	M	VAC70	25	All	0.992692	0.00674167	0.00245	0.00919167	0.002675	0.00400417	0.0194771	476.492	3.236	1.176	4.412	1.284	1.922	9.349	4764.92	32.36	11.76	44.12	12.84	19.22	93.49
	120	original	1	60x8 weeks	Ag80	M	VAC70	25	All	0.990973	0.00645208	0.0048125	0.0112646	0.00325208	0.00499167	0.0190833	475.667	3.097	2.31	5.407	1.561	2.396	9.16	4756.67	30.97	23.1	54.07	15.61	23.96	91.6
	120	original	1.2	60x8 weeks	Ag80	M	VAC70	25	All	0.989458	0.0064375	0.00644375	0.0128813	0.003825	0.00568958	0.0190729	474.94	3.09	3.093	6.183	1.836	2.731	9.155	4749.4	30.9	30.93	61.83	18.36	27.31	91.55
	120	alpha	0.6	60x8 weeks	Ag80	M	VAC70	25	All	0.98651	0.00674167	0.007475	0.0142167	0.00432083	0.00805208	0.0188437	473.525	3.236	3.588	6.824	2.074	3.865	9.045	4735.25	32.36	35.88	68.24	20.74	38.65	90.45
	120	alpha	1	60x8 weeks	Ag80	M	VAC70	25	All	0.974858	0.0062125	0.0205146	0.0267271	0.008025	0.0154021	0.0183479	467.932	2.982	9.847	12.829	3.852	7.393	8.807	4679.32	29.82	98.47	128.29	38.52	73.93	88.07
	120	alpha	1.2	60x8 weeks	Ag80	M	VAC70	25	All	0.963954	0.00593125	0.0310833	0.0370146	0.0114083	0.0215063	0.0174917	462.698	2.847	14.92	17.767	5.476	10.323	8.396	4626.98	28.47	149.2	177.67	54.76	103.23	83.96
	120	delta	0.6	60x8 weeks	Ag80	M	VAC70	25	All	0.957458	0.00589375	0.0371958	0.0430896	0.014	0.0249229	0.0168042	459.58	2.829	17.854	20.683	6.72	11.963	8.066	4595.8	28.29	178.54	206.83	67.2	119.63	80.66
	120	delta	1	60x8 weeks	Ag80	M	VAC70	25	All	0.901242	0.00424583	0.0877104	0.0919563	0.0308396	0.0549625	0.0125542	432.596	2.038	42.101	44.139	14.803	26.382	6.026	4325.96	20.38	421.01	441.39	148.03	263.82	60.26
	120	delta	1.2	60x8 weeks	Ag80	M	VAC70	25	All	0.887715	0.00386042	0.0984021	0.102263	0.0344854	0.0617146	0.0111042	426.103	1.853	47.233	49.086	16.553	29.623	5.33	4261.03	18.53	472.33	490.86	165.53	296.23	53.3
	120	original	0.6	60x8 weeks	Ag80	M	VAC70	50	All	0.994777	0.00538958	0.0011875	0.00657708	0.00223333	0.00234375	0.0194875	477.493	2.587	0.57	3.157	1.072	1.125	9.354	4774.93	25.87	5.7	31.57	10.72	11.25	93.54
	120	original	1	60x8 weeks	Ag80	M	VAC70	50	All	0.994383	0.00517708	0.00218125	0.00735833	0.0023375	0.00269375	0.0194542	477.304	2.485	1.047	3.532	1.122	1.293	9.338	4773.04	24.85	10.47	35.32	11.22	12.93	93.38
	120	original	1.2	60x8 weeks	Ag80	M	VAC70	50	All	0.993429	0.00550833	0.00296875	0.00847708	0.00275	0.0032	0.019625	476.846	2.644	1.425	4.069	1.32	1.536	9.42	4768.46	26.44	14.25	40.69	13.2	15.36	94.2
	120	alpha	0.6	60x8 weeks	Ag80	M	VAC70	50	All	0.991788	0.00529792	0.0034875	0.00878542	0.0026875	0.00491042	0.0193437	476.058	2.543	1.674	4.217	1.29	2.357	9.285	4760.58	25.43	16.74	42.17	12.9	23.57	92.85
	120	alpha	1	60x8 weeks	Ag80	M	VAC70	50	All	0.986683	0.00515208	0.00873125	0.0138833	0.00429375	0.0078125	0.0191104	473.608	2.473	4.191	6.664	2.061	3.75	9.173	4736.08	24.73	41.91	66.64	20.61	37.5	91.73
	120	alpha	1.2	60x8 weeks	Ag80	M	VAC70	50	All	0.984587	0.00502083	0.0117771	0.0167979	0.00508958	0.00936667	0.0187417	472.602	2.41	5.653	8.063	2.443	4.496	8.996	4726.02	24.1	56.53	80.63	24.43	44.96	89.96
	120	delta	0.6	60x8 weeks	Ag80	M	VAC70	50	All	0.981204	0.0052375	0.0143792	0.0196167	0.00632917	0.0109833	0.0187042	470.978	2.514	6.902	9.416	3.038	5.272	8.978	4709.78	25.14	69.02	94.16	30.38	52.72	89.78
	120	delta	1	60x8 weeks	Ag80	M	VAC70	50	All	0.946946	0.0045875	0.0477167	0.0523042	0.0173333	0.03	0.0161333	454.534	2.202	22.904	25.106	8.32	14.4	7.744	4545.34	22.02	229.04	251.06	83.2	144	77.44
	120	delta	1.2	60x8 weeks	Ag80	M	VAC70	50	All	0.925742	0.00416875	0.0684083	0.0725771	0.0239146	0.0424208	0.0144729	444.356	2.001	32.836	34.837	11.479	20.362	6.947	4443.56	20.01	328.36	348.37	114.79	203.62	69.47
	120	original	0.6	60x8 weeks	Ag80	M	VAC70	75	All	0.996663	0.00424375	0.0003875	0.00463125	0.00169583	0.00124167	0.0194062	478.398	2.037	0.186	2.223	0.814	0.596	9.315	4783.98	20.37	1.86	22.23	8.14	5.96	93.15
	120	original	1	60x8 weeks	Ag80	M	VAC70	75	All	0.996446	0.00402292	0.000802083	0.004825	0.00187708	0.00114583	0.0195417	478.294	1.931	0.385	2.316	0.901	0.55	9.38	4782.94	19.31	3.85	23.16	9.01	5.5	93.8
	120	original	1.2	60x8 weeks	Ag80	M	VAC70	75	All	0.996471	0.00412708	0.000864583	0.00499167	0.0019	0.00122292	0.0194771	478.306	1.981	0.415	2.396	0.912	0.587	9.349	4783.06	19.81	4.15	23.96	9.12	5.87	93.49
	120	alpha	0.6	60x8 weeks	Ag80	M	VAC70	75	All	0.995165	0.003925	0.0014	0.005325	0.00157292	0.00288542	0.01935	477.679	1.884	0.672	2.556	0.755	1.385	9.288	4776.79	18.84	6.72	25.56	7.55	13.85	92.88
	120	alpha	1	60x8 weeks	Ag80	M	VAC70	75	All	0.993788	0.00384167	0.00283958	0.00668125	0.00213125	0.00349167	0.0193083	477.018	1.844	1.363	3.207	1.023	1.676	9.268	4770.18	18.44	13.63	32.07	10.23	16.76	92.68
	120	alpha	1.2	60x8 weeks	Ag80	M	VAC70	75	All	0.992704	0.00392917	0.00406667	0.00799583	0.002375	0.00446042	0.0196771	476.498	1.886	1.952	3.838	1.14	2.141	9.445	4764.98	18.86	19.52	38.38	11.4	21.41	94.45
	120	delta	0.6	60x8 weeks	Ag80	M	VAC70	75	All	0.990417	0.00445208	0.00540208	0.00985417	0.0033	0.00539375	0.0190687	475.4	2.137	2.593	4.73	1.584	2.589	9.153	4754	21.37	25.93	47.3	15.84	25.89	91.53
	120	delta	1	60x8 weeks	Ag80	M	VAC70	75	All	0.978706	0.00441875	0.0181625	0.0225813	0.00739583	0.0122708	0.0186479	469.779	2.121	8.718	10.839	3.55	5.89	8.951	4697.79	21.21	87.18	108.39	35.5	58.9	89.51
	120	delta	1.2	60x8 weeks	Ag80	M	VAC70	75	All	0.971121	0.00399167	0.0267667	0.0307583	0.00976667	0.0172125	0.0182229	466.138	1.916	12.848	14.764	4.688	8.262	8.747	4661.38	19.16	128.48	147.64	46.88	82.62	87.47
	120	original	0.6	60x8 weeks	Ag80	M	VAC70	100	All	0.99824	0.00283333	1.45833e-05	0.00284792	0.00134583	0.0001125	0.0199479	479.155	1.36	0.007	1.367	0.646	0.054	9.575	4791.55	13.6	0.07	13.67	6.46	0.54	95.75
	120	original	1	60x8 weeks	Ag80	M	VAC70	100	All	0.99844	0.00275	3.75e-05	0.0027875	0.00122917	6.66667e-05	0.0199417	479.251	1.32	0.018	1.338	0.59	0.032	9.572	4792.51	13.2	0.18	13.38	5.9	0.32	95.72
	120	original	1.2	60x8 weeks	Ag80	M	VAC70	100	All	0.998088	0.00279375	4.58333e-05	0.00283958	0.001375	9.79167e-05	0.0198521	479.082	1.341	0.022	1.363	0.66	0.047	9.529	4790.82	13.41	0.22	13.63	6.6	0.47	95.29
	120	alpha	0.6	60x8 weeks	Ag80	M	VAC70	100	All	0.997333	0.00261875	0.00033125	0.00295	0.000977083	0.0014375	0.0197604	478.72	1.257	0.159	1.416	0.469	0.69	9.485	4787.2	12.57	1.59	14.16	4.69	6.9	94.85
	120	alpha	1	60x8 weeks	Ag80	M	VAC70	100	All	0.996812	0.00279583	0.000702083	0.00349792	0.00106875	0.00185417	0.0196146	478.47	1.342	0.337	1.679	0.513	0.89	9.415	4784.7	13.42	3.37	16.79	5.13	8.9	94.15
	120	alpha	1.2	60x8 weeks	Ag80	M	VAC70	100	All	0.996606	0.00279583	0.000960417	0.00375625	0.00116042	0.00197292	0.0197833	478.371	1.342	0.461	1.803	0.557	0.947	9.496	4783.71	13.42	4.61	18.03	5.57	9.47	94.96
	120	delta	0.6	60x8 weeks	Ag80	M	VAC70	100	All	0.995467	0.00336875	0.001425	0.00479375	0.00157708	0.00256458	0.0196208	477.824	1.617	0.684	2.301	0.757	1.231	9.418	4778.24	16.17	6.84	23.01	7.57	12.31	94.18
	120	delta	1	60x8 weeks	Ag80	M	VAC70	100	All	0.993608	0.00326667	0.00351667	0.00678333	0.0022	0.00369583	0.01945	476.932	1.568	1.688	3.256	1.056	1.774	9.336	4769.32	15.68	16.88	32.56	10.56	17.74	93.36
	120	delta	1.2	60x8 weeks	Ag80	M	VAC70	100	All	0.991783	0.00344167	0.00520833	0.00865	0.00275833	0.00471458	0.0191729	476.056	1.652	2.5	4.152	1.324	2.263	9.203	4760.56	16.52	25	41.52	13.24	22.63	92.03
	120	original	0.6	60x8 weeks	Ag80	M	VAC50	25	All	0.992225	0.00717917	0.00262917	0.00980833	0.00302917	0.00400625	0.0190479	476.268	3.446	1.262	4.708	1.454	1.923	9.143	4762.68	34.46	12.62	47.08	14.54	19.23	91.43
	120	original	1	60x8 weeks	Ag80	M	VAC50	25	All	0.990173	0.006825	0.00547708	0.0123021	0.00384792	0.00510208	0.0190188	475.283	3.276	2.629	5.905	1.847	2.449	9.129	4752.83	32.76	26.29	59.05	18.47	24.49	91.29
	120	original	1.2	60x8 weeks	Ag80	M	VAC50	25	All	0.988263	0.00694375	0.00754167	0.0144854	0.00446875	0.0060375	0.0185104	474.366	3.333	3.62	6.953	2.145	2.898	8.885	4743.66	33.33	36.2	69.53	21.45	28.98	88.85
	120	alpha	0.6	60x8 weeks	Ag80	M	VAC50	25	All	0.985198	0.0070375	0.00845833	0.0154958	0.00479583	0.0087375	0.0189583	472.895	3.378	4.06	7.438	2.302	4.194	9.1	4728.95	33.78	40.6	74.38	23.02	41.94	91
	120	alpha	1	60x8 weeks	Ag80	M	VAC50	25	All	0.971796	0.00638333	0.0230917	0.029475	0.00896667	0.0169229	0.0176021	466.462	3.064	11.084	14.148	4.304	8.123	8.449	4664.62	30.64	110.84	141.48	43.04	81.23	84.49
	120	alpha	1.2	60x8 weeks	Ag80	M	VAC50	25	All	0.958552	0.00600625	0.0363396	0.0423458	0.0131062	0.0249042	0.0170313	460.105	2.883	17.443	20.326	6.291	11.954	8.175	4601.05	28.83	174.43	203.26	62.91	119.54	81.75
	120	delta	0.6	60x8 weeks	Ag80	M	VAC50	25	All	0.94721	0.00597292	0.0457958	0.0517688	0.0174458	0.029775	0.0163604	454.661	2.867	21.982	24.849	8.374	14.292	7.853	4546.61	28.67	219.82	248.49	83.74	142.92	78.53
	120	delta	1	60x8 weeks	Ag80	M	VAC50	25	All	0.890437	0.00444583	0.0968708	0.101317	0.0345083	0.0601458	0.0117125	427.41	2.134	46.498	48.632	16.564	28.87	5.622	4274.1	21.34	464.98	486.32	165.64	288.7	56.22
	120	delta	1.2	60x8 weeks	Ag80	M	VAC50	25	All	0.878587	0.00400625	0.105042	0.109048	0.0375042	0.0655521	0.0105542	421.722	1.923	50.42	52.343	18.002	31.465	5.066	4217.22	19.23	504.2	523.43	180.02	314.65	50.66
	120	original	0.6	60x8 weeks	Ag80	M	VAC50	50	All	0.994169	0.00599375	0.00140625	0.0074	0.00280208	0.0023125	0.019475	477.201	2.877	0.675	3.552	1.345	1.11	9.348	4772.01	28.77	6.75	35.52	13.45	11.1	93.48
	120	original	1	60x8 weeks	Ag80	M	VAC50	50	All	0.993088	0.00619167	0.00260417	0.00879583	0.00316667	0.00285417	0.0193229	476.682	2.972	1.25	4.222	1.52	1.37	9.275	4766.82	29.72	12.5	42.22	15.2	13.7	92.75
	120	original	1.2	60x8 weeks	Ag80	M	VAC50	50	All	0.992781	0.00607292	0.00339792	0.00947083	0.00339167	0.00298333	0.0193104	476.535	2.915	1.631	4.546	1.628	1.432	9.269	4765.35	29.15	16.31	45.46	16.28	14.32	92.69
	120	alpha	0.6	60x8 weeks	Ag80	M	VAC50	50	All	0.990027	0.00606458	0.00458958	0.0106542	0.00333542	0.00585625	0.0189062	475.213	2.911	2.203	5.114	1.601	2.811	9.075	4752.13	29.11	22.03	51.14	16.01	28.11	90.75
	120	alpha	1	60x8 weeks	Ag80	M	VAC50	50	All	0.983142	0.00599375	0.0117354	0.0177292	0.0054625	0.00997708	0.0187708	471.908	2.877	5.633	8.51	2.622	4.789	9.01	4719.08	28.77	56.33	85.1	26.22	47.89	90.1
	120	alpha	1.2	60x8 weeks	Ag80	M	VAC50	50	All	0.977992	0.005725	0.0174854	0.0232104	0.00725833	0.0128687	0.0186063	469.436	2.748	8.393	11.141	3.484	6.177	8.931	4694.36	27.48	83.93	111.41	34.84	61.77	89.31
	120	delta	0.6	60x8 weeks	Ag80	M	VAC50	50	All	0.969225	0.00614792	0.0249771	0.031125	0.0104604	0.0174583	0.0178083	465.228	2.951	11.989	14.94	5.021	8.38	8.548	4652.28	29.51	119.89	149.4	50.21	83.8	85.48
	120	delta	1	60x8 weeks	Ag80	M	VAC50	50	All	0.918506	0.00489583	0.0743458	0.0792417	0.0262896	0.0460438	0.0138396	440.883	2.35	35.686	38.036	12.619	22.101	6.643	4408.83	23.5	356.86	380.36	126.19	221.01	66.43
	120	delta	1.2	60x8 weeks	Ag80	M	VAC50	50	All	0.900494	0.0044375	0.0912687	0.0957063	0.0321896	0.0560333	0.0127104	432.237	2.13	43.809	45.939	15.451	26.896	6.101	4322.37	21.3	438.09	459.39	154.51	268.96	61.01
	120	original	0.6	60x8 weeks	Ag80	M	VAC50	75	All	0.99595	0.00528542	0.000597917	0.00588333	0.00232917	0.00110833	0.0193812	478.056	2.537	0.287	2.824	1.118	0.532	9.303	4780.56	25.37	2.87	28.24	11.18	5.32	93.03
	120	original	1	60x8 weeks	Ag80	M	VAC50	75	All	0.995683	0.00507917	0.000929167	0.00600833	0.00250833	0.00122708	0.019575	477.928	2.438	0.446	2.884	1.204	0.589	9.396	4779.28	24.38	4.46	28.84	12.04	5.89	93.96
	120	original	1.2	60x8 weeks	Ag80	M	VAC50	75	All	0.995375	0.00516875	0.00115417	0.00632292	0.00257083	0.00137708	0.019175	477.78	2.481	0.554	3.035	1.234	0.661	9.204	4777.8	24.81	5.54	30.35	12.34	6.61	92.04
	120	alpha	0.6	60x8 weeks	Ag80	M	VAC50	75	All	0.99341	0.00509583	0.00208125	0.00717708	0.00228333	0.00370417	0.0194375	476.837	2.446	0.999	3.445	1.096	1.778	9.33	4768.37	24.46	9.99	34.45	10.96	17.78	93.3
	120	alpha	1	60x8 weeks	Ag80	M	VAC50	75	All	0.990377	0.0051	0.00533958	0.0104396	0.003325	0.00560833	0.0193917	475.381	2.448	2.563	5.011	1.596	2.692	9.308	4753.81	24.48	25.63	50.11	15.96	26.92	93.08
	120	alpha	1.2	60x8 weeks	Ag80	M	VAC50	75	All	0.988452	0.00497917	0.007425	0.0124042	0.00397292	0.00654167	0.0194979	474.457	2.39	3.564	5.954	1.907	3.14	9.359	4744.57	23.9	35.64	59.54	19.07	31.4	93.59
	120	delta	0.6	60x8 weeks	Ag80	M	VAC50	75	All	0.982185	0.00607292	0.0124146	0.0184875	0.00621458	0.0100708	0.0185896	471.449	2.915	5.959	8.874	2.983	4.834	8.923	4714.49	29.15	59.59	88.74	29.83	48.34	89.23
	120	delta	1	60x8 weeks	Ag80	M	VAC50	75	All	0.954523	0.0054125	0.0399438	0.0453563	0.0152896	0.0257521	0.0172604	458.171	2.598	19.173	21.771	7.339	12.361	8.285	4581.71	25.98	191.73	217.71	73.39	123.61	82.85
	120	delta	1.2	60x8 weeks	Ag80	M	VAC50	75	All	0.935792	0.00495417	0.0587521	0.0637063	0.0213354	0.0361771	0.0153167	449.18	2.378	28.201	30.579	10.241	17.365	7.352	4491.8	23.78	282.01	305.79	102.41	173.65	73.52
	120	original	0.6	60x8 weeks	Ag80	M	VAC50	100	All	0.997265	0.00424167	5.41667e-05	0.00429583	0.00208333	0.000145833	0.01985	478.687	2.036	0.026	2.062	1	0.07	9.528	4786.87	20.36	0.26	20.62	10	0.7	95.28
	120	original	1	60x8 weeks	Ag80	M	VAC50	100	All	0.997146	0.00444583	7.70833e-05	0.00452292	0.00214583	0.000164583	0.0196208	478.63	2.134	0.037	2.171	1.03	0.079	9.418	4786.3	21.34	0.37	21.71	10.3	0.79	94.18
	120	original	1.2	60x8 weeks	Ag80	M	VAC50	100	All	0.997167	0.00429583	0.000110417	0.00440625	0.00210208	0.000177083	0.0198354	478.64	2.062	0.053	2.115	1.009	0.085	9.521	4786.4	20.62	0.53	21.15	10.09	0.85	95.21
	120	alpha	0.6	60x8 weeks	Ag80	M	VAC50	100	All	0.994904	0.00437708	0.0010875	0.00546458	0.00183125	0.00274167	0.0196958	477.554	2.101	0.522	2.623	0.879	1.316	9.454	4775.54	21.01	5.22	26.23	8.79	13.16	94.54
	120	alpha	1	60x8 weeks	Ag80	M	VAC50	100	All	0.994127	0.00428542	0.00209583	0.00638125	0.00208542	0.00328958	0.0197958	477.181	2.057	1.006	3.063	1.001	1.579	9.502	4771.81	20.57	10.06	30.63	10.01	15.79	95.02
	120	alpha	1.2	60x8 weeks	Ag80	M	VAC50	100	All	0.993525	0.00417917	0.00274583	0.006925	0.00225	0.00360833	0.0193875	476.892	2.006	1.318	3.324	1.08	1.732	9.306	4768.92	20.06	13.18	33.24	10.8	17.32	93.06
	120	delta	0.6	60x8 weeks	Ag80	M	VAC50	100	All	0.989583	0.00548542	0.00559792	0.0110833	0.00370417	0.00599375	0.0192146	475	2.633	2.687	5.32	1.778	2.877	9.223	4750	26.33	26.87	53.2	17.78	28.77	92.23
	120	delta	1	60x8 weeks	Ag80	M	VAC50	100	All	0.97896	0.0053125	0.0163417	0.0216542	0.00742708	0.0115229	0.0186937	469.901	2.55	7.844	10.394	3.565	5.531	8.973	4699.01	25.5	78.44	103.94	35.65	55.31	89.73
	120	delta	1.2	60x8 weeks	Ag80	M	VAC50	100	All	0.96996	0.00512083	0.0259792	0.0311	0.0103396	0.0172062	0.0180875	465.581	2.458	12.47	14.928	4.963	8.259	8.682	4655.81	24.58	124.7	149.28	49.63	82.59	86.82
	120	original	0.6	60x8 weeks	PCR90	Daily	NOVAC	0	Unvaccinated	4.92704	0.00826875	0.002175	0.0104437	0.000629167	0.0104063	0.00470833	2364.98	3.969	1.044	5.013	0.302	4.995	2.26	23649.8	39.69	10.44	50.13	3.02	49.95	22.6
	120	original	1	60x8 weeks	PCR90	Daily	NOVAC	0	Unvaccinated	4.91272	0.00811042	0.00462917	0.0127396	0.00085625	0.0124354	0.00467708	2358.11	3.893	2.222	6.115	0.411	5.969	2.245	23581.1	38.93	22.22	61.15	4.11	59.69	22.45
	120	original	1.2	60x8 weeks	PCR90	Daily	NOVAC	0	Unvaccinated	4.9024	0.00799167	0.00602917	0.0140208	0.00086875	0.0139229	0.00464792	2353.15	3.836	2.894	6.73	0.417	6.683	2.231	23531.5	38.36	28.94	67.3	4.17	66.83	22.31
	120	alpha	0.6	60x8 weeks	PCR90	Daily	NOVAC	0	Unvaccinated	4.90839	0.007825	0.0053875	0.0132125	0.00083125	0.0131979	0.00454375	2356.03	3.756	2.586	6.342	0.399	6.335	2.181	23560.3	37.56	25.86	63.42	3.99	63.35	21.81
	120	alpha	1	60x8 weeks	PCR90	Daily	NOVAC	0	Unvaccinated	4.84445	0.00762292	0.0144083	0.0220312	0.00158958	0.0221396	0.00458958	2325.34	3.659	6.916	10.575	0.763	10.627	2.203	23253.3	36.59	69.16	105.75	7.63	106.27	22.03
	120	alpha	1.2	60x8 weeks	PCR90	Daily	NOVAC	0	Unvaccinated	4.78306	0.00756042	0.0231375	0.0306979	0.00212917	0.0308979	0.00438958	2295.87	3.629	11.106	14.735	1.022	14.831	2.107	22958.7	36.29	111.06	147.35	10.22	148.31	21.07
	120	delta	0.6	60x8 weeks	PCR90	Daily	NOVAC	0	Unvaccinated	4.73249	0.00707292	0.03015	0.0372229	0.00380417	0.0364042	0.00416042	2271.59	3.395	14.472	17.867	1.826	17.474	1.997	22715.9	33.95	144.72	178.67	18.26	174.74	19.97
	120	delta	1	60x8 weeks	PCR90	Daily	NOVAC	0	Unvaccinated	4.30538	0.00522708	0.0879708	0.0931979	0.00978542	0.0919896	0.00296875	2066.58	2.509	42.226	44.735	4.697	44.155	1.425	20665.8	25.09	422.26	447.35	46.97	441.55	14.25
	120	delta	1.2	60x8 weeks	PCR90	Daily	NOVAC	0	Unvaccinated	4.17721	0.0042875	0.103435	0.107723	0.0117687	0.106829	0.0023375	2005.06	2.058	49.649	51.707	5.649	51.278	1.122	20050.6	20.58	496.49	517.07	56.49	512.78	11.22
	120	original	0.6	60x8 weeks	PCR90	Daily	VAC95	25	Unvaccinated	3.70103	0.00618958	0.00116458	0.00735417	0.000529167	0.00701042	0.00356458	1776.49	2.971	0.559	3.53	0.254	3.365	1.711	17764.9	29.71	5.59	35.3	2.54	33.65	17.11
	120	original	1	60x8 weeks	PCR90	Daily	VAC95	25	Unvaccinated	3.69451	0.00599375	0.00237083	0.00836458	0.00056875	0.00801667	0.00363958	1773.37	2.877	1.138	4.015	0.273	3.848	1.747	17733.7	28.77	11.38	40.15	2.73	38.48	17.47
	120	original	1.2	60x8 weeks	PCR90	Daily	VAC95	25	Unvaccinated	3.68989	0.00624583	0.002825	0.00907083	0.000622917	0.00864167	0.00368958	1771.14	2.998	1.356	4.354	0.299	4.148	1.771	17711.5	29.98	13.56	43.54	2.99	41.48	17.71
	120	alpha	0.6	60x8 weeks	PCR90	Daily	VAC95	25	Unvaccinated	3.68759	0.00625	0.00290208	0.00915208	0.0007375	0.00888125	0.0036	1770.04	3	1.393	4.393	0.354	4.263	1.728	17700.4	30	13.93	43.93	3.54	42.63	17.28
	120	alpha	1	60x8 weeks	PCR90	Daily	VAC95	25	Unvaccinated	3.66688	0.00608958	0.00623958	0.0123292	0.00101042	0.0118917	0.00351667	1760.1	2.923	2.995	5.918	0.485	5.708	1.688	17601	29.23	29.95	59.18	4.85	57.08	16.88
	120	alpha	1.2	60x8 weeks	PCR90	Daily	VAC95	25	Unvaccinated	3.65141	0.00611667	0.00848125	0.0145979	0.00118125	0.0141396	0.00342917	1752.67	2.936	4.071	7.007	0.567	6.787	1.646	17526.8	29.36	40.71	70.07	5.67	67.87	16.46
	120	delta	0.6	60x8 weeks	PCR90	Daily	VAC95	25	Unvaccinated	3.63101	0.00611875	0.0118563	0.017975	0.00223125	0.0164833	0.00360208	1742.88	2.937	5.691	8.628	1.071	7.912	1.729	17428.8	29.37	56.91	86.28	10.71	79.12	17.29
	120	delta	1	60x8 weeks	PCR90	Daily	VAC95	25	Unvaccinated	3.43339	0.00520833	0.0415229	0.0467313	0.00648125	0.0424646	0.00296042	1648.03	2.5	19.931	22.431	3.111	20.383	1.421	16480.3	25	199.31	224.31	31.11	203.83	14.21
	120	delta	1.2	60x8 weeks	PCR90	Daily	VAC95	25	Unvaccinated	3.33664	0.0046375	0.0578396	0.0624771	0.00885417	0.0557021	0.00258958	1601.59	2.226	27.763	29.989	4.25	26.737	1.243	16015.9	22.26	277.63	299.89	42.5	267.37	12.43
	120	original	0.6	60x8 weeks	PCR90	Daily	VAC95	50	Unvaccinated	2.46743	0.00448542	0.0005	0.00498542	0.000452083	0.00459792	0.00242292	1184.37	2.153	0.24	2.393	0.217	2.207	1.163	11843.7	21.53	2.4	23.93	2.17	22.07	11.63
	120	original	1	60x8 weeks	PCR90	Daily	VAC95	50	Unvaccinated	2.46641	0.00425417	0.000927083	0.00518125	0.0004375	0.0047625	0.00242708	1183.88	2.042	0.445	2.487	0.21	2.286	1.165	11838.8	20.42	4.45	24.87	2.1	22.86	11.65
	120	original	1.2	60x8 weeks	PCR90	Daily	VAC95	50	Unvaccinated	2.4644	0.00430417	0.00124792	0.00555208	0.0004625	0.00506875	0.00228125	1182.91	2.066	0.599	2.665	0.222	2.433	1.095	11829.1	20.66	5.99	26.65	2.22	24.33	10.95
	120	alpha	0.6	60x8 weeks	PCR90	Daily	VAC95	50	Unvaccinated	2.46423	0.00422083	0.0012625	0.00548333	0.00059375	0.005025	0.00245833	1182.83	2.026	0.606	2.632	0.285	2.412	1.18	11828.3	20.26	6.06	26.32	2.85	24.12	11.8
	120	alpha	1	60x8 weeks	PCR90	Daily	VAC95	50	Unvaccinated	2.45541	0.00435833	0.00256875	0.00692708	0.000702083	0.00634167	0.00246458	1178.6	2.092	1.233	3.325	0.337	3.044	1.183	11786	20.92	12.33	33.25	3.37	30.44	11.83
	120	alpha	1.2	60x8 weeks	PCR90	Daily	VAC95	50	Unvaccinated	2.45201	0.00413333	0.00335625	0.00748958	0.000829167	0.00682917	0.00222708	1176.96	1.984	1.611	3.595	0.398	3.278	1.069	11769.6	19.84	16.11	35.95	3.98	32.78	10.69
	120	delta	0.6	60x8 weeks	PCR90	Daily	VAC95	50	Unvaccinated	2.4444	0.0045125	0.00469792	0.00921042	0.00146042	0.00763958	0.00249792	1173.31	2.166	2.255	4.421	0.701	3.667	1.199	11733.1	21.66	22.55	44.21	7.01	36.67	11.99
	120	delta	1	60x8 weeks	PCR90	Daily	VAC95	50	Unvaccinated	2.3906	0.00430208	0.0140208	0.0183229	0.00309792	0.0149417	0.0022375	1147.49	2.065	6.73	8.795	1.487	7.172	1.074	11474.9	20.65	67.3	87.95	14.87	71.72	10.74
	120	delta	1.2	60x8 weeks	PCR90	Daily	VAC95	50	Unvaccinated	2.3577	0.004075	0.0203438	0.0244187	0.00434792	0.0193792	0.00218542	1131.7	1.956	9.765	11.721	2.087	9.302	1.049	11317	19.56	97.65	117.21	20.87	93.02	10.49
	120	original	0.6	60x8 weeks	PCR90	Daily	VAC95	75	Unvaccinated	1.23507	0.00250417	0.000116667	0.00262083	0.00034375	0.00207292	0.00118333	592.833	1.202	0.056	1.258	0.165	0.995	0.568	5928.33	12.02	0.56	12.58	1.65	9.95	5.68
	120	original	1	60x8 weeks	PCR90	Daily	VAC95	75	Unvaccinated	1.23463	0.00251042	0.000227083	0.0027375	0.000333333	0.00221667	0.00120833	592.624	1.205	0.109	1.314	0.16	1.064	0.58	5926.24	12.05	1.09	13.14	1.6	10.64	5.8
	120	original	1.2	60x8 weeks	PCR90	Daily	VAC95	75	Unvaccinated	1.2345	0.0024	0.000285417	0.00268542	0.000327083	0.00216458	0.00120208	592.56	1.152	0.137	1.289	0.157	1.039	0.577	5925.6	11.52	1.37	12.89	1.57	10.39	5.77
	120	alpha	0.6	60x8 weeks	PCR90	Daily	VAC95	75	Unvaccinated	1.23448	0.00255	0.000414583	0.00296458	0.000489583	0.00225625	0.00116042	592.552	1.224	0.199	1.423	0.235	1.083	0.557	5925.52	12.24	1.99	14.23	2.35	10.83	5.57
	120	alpha	1	60x8 weeks	PCR90	Daily	VAC95	75	Unvaccinated	1.2318	0.00253125	0.00074375	0.003275	0.000541667	0.00255833	0.00116667	591.263	1.215	0.357	1.572	0.26	1.228	0.56	5912.63	12.15	3.57	15.72	2.6	12.28	5.6
	120	alpha	1.2	60x8 weeks	PCR90	Daily	VAC95	75	Unvaccinated	1.23158	0.00252083	0.00079375	0.00331458	0.000552083	0.0025875	0.00123542	591.156	1.21	0.381	1.591	0.265	1.242	0.593	5911.56	12.1	3.81	15.91	2.65	12.42	5.93
	120	delta	0.6	60x8 weeks	PCR90	Daily	VAC95	75	Unvaccinated	1.22825	0.00294167	0.00156458	0.00450625	0.00104375	0.00298542	0.00116875	589.558	1.412	0.751	2.163	0.501	1.433	0.561	5895.58	14.12	7.51	21.63	5.01	14.33	5.61
	120	delta	1	60x8 weeks	PCR90	Daily	VAC95	75	Unvaccinated	1.22061	0.00281875	0.0034	0.00621875	0.00152292	0.00399792	0.00113958	585.894	1.353	1.632	2.985	0.731	1.919	0.547	5858.94	13.53	16.32	29.85	7.31	19.19	5.47
	120	delta	1.2	60x8 weeks	PCR90	Daily	VAC95	75	Unvaccinated	1.21522	0.00297292	0.00449167	0.00746458	0.00183333	0.00472917	0.0010875	583.306	1.427	2.156	3.583	0.88	2.27	0.522	5833.06	14.27	21.56	35.83	8.8	22.7	5.22
	120	original	0.6	60x8 weeks	PCR90	Daily	VAC95	100	Unvaccinated	0	0.000566667	2.08333e-06	0.00056875	0.000208333	0	0	0	0.272	0.001	0.273	0.1	0	0	0	2.72	0.01	2.73	1	0	0
	120	original	1	60x8 weeks	PCR90	Daily	VAC95	100	Unvaccinated	0	0.000566667	6.25e-06	0.000572917	0.0002625	0	0	0	0.272	0.003	0.275	0.126	0	0	0	2.72	0.03	2.75	1.26	0	0
	120	original	1.2	60x8 weeks	PCR90	Daily	VAC95	100	Unvaccinated	0	0.00055625	2.08333e-06	0.000558333	0.000204167	0	0	0	0.267	0.001	0.268	0.098	0	0	0	2.67	0.01	2.68	0.98	0	0
	120	alpha	0.6	60x8 weeks	PCR90	Daily	VAC95	100	Unvaccinated	0	0.000697917	3.125e-05	0.000729167	0.00036875	0	0	0	0.335	0.015	0.35	0.177	0	0	0	3.35	0.15	3.5	1.77	0	0
	120	alpha	1	60x8 weeks	PCR90	Daily	VAC95	100	Unvaccinated	0	0.00073125	5.83333e-05	0.000789583	0.00039375	0	0	0	0.351	0.028	0.379	0.189	0	0	0	3.51	0.28	3.79	1.89	0	0
	120	alpha	1.2	60x8 weeks	PCR90	Daily	VAC95	100	Unvaccinated	0	0.0007625	7.5e-05	0.0008375	0.000397917	0	0	0	0.366	0.036	0.402	0.191	0	0	0	3.66	0.36	4.02	1.91	0	0
	120	delta	0.6	60x8 weeks	PCR90	Daily	VAC95	100	Unvaccinated	0	0.00118958	0.00024375	0.00143333	0.000729167	0	0	0	0.571	0.117	0.688	0.35	0	0	0	5.71	1.17	6.88	3.5	0	0
	120	delta	1	60x8 weeks	PCR90	Daily	VAC95	100	Unvaccinated	0	0.00125833	0.000433333	0.00169167	0.0009	0	0	0	0.604	0.208	0.812	0.432	0	0	0	6.04	2.08	8.12	4.32	0	0
	120	delta	1.2	60x8 weeks	PCR90	Daily	VAC95	100	Unvaccinated	0	0.00126458	0.000679167	0.00194375	0.000985417	0	0	0	0.607	0.326	0.933	0.473	0	0	0	6.07	3.26	9.33	4.73	0	0
	120	original	0.6	60x8 weeks	PCR90	Daily	VAC70	25	Unvaccinated	3.70035	0.00655833	0.00136667	0.007925	0.0008875	0.00700417	0.00356458	1776.17	3.148	0.656	3.804	0.426	3.362	1.711	17761.7	31.48	6.56	38.04	4.26	33.62	17.11
	120	original	1	60x8 weeks	PCR90	Daily	VAC70	25	Unvaccinated	3.69162	0.00684375	0.00262292	0.00946667	0.001025	0.00831458	0.00353125	1771.98	3.285	1.259	4.544	0.492	3.991	1.695	17719.8	32.85	12.59	45.44	4.92	39.91	16.95
	120	original	1.2	60x8 weeks	PCR90	Daily	VAC70	25	Unvaccinated	3.68895	0.006775	0.00325417	0.0100292	0.00106667	0.0088	0.00363333	1770.7	3.252	1.562	4.814	0.512	4.224	1.744	17707	32.52	15.62	48.14	5.12	42.24	17.44
	120	alpha	0.6	60x8 weeks	PCR90	Daily	VAC70	25	Unvaccinated	3.6861	0.00666667	0.00352292	0.0101896	0.00121458	0.00906875	0.003475	1769.33	3.2	1.691	4.891	0.583	4.353	1.668	17693.3	32	16.91	48.91	5.83	43.53	16.68
	120	alpha	1	60x8 weeks	PCR90	Daily	VAC70	25	Unvaccinated	3.65952	0.00644583	0.00787917	0.014325	0.00182292	0.0128833	0.00332083	1756.57	3.094	3.782	6.876	0.875	6.184	1.594	17565.7	30.94	37.82	68.76	8.75	61.84	15.94
	120	alpha	1.2	60x8 weeks	PCR90	Daily	VAC70	25	Unvaccinated	3.63717	0.00640625	0.0114542	0.0178604	0.00202917	0.0161687	0.00349167	1745.84	3.075	5.498	8.573	0.974	7.761	1.676	17458.4	30.75	54.98	85.73	9.74	77.61	16.76
	120	delta	0.6	60x8 weeks	PCR90	Daily	VAC70	25	Unvaccinated	3.60368	0.0064875	0.0171333	0.0236208	0.00407083	0.0199125	0.00341667	1729.77	3.114	8.224	11.338	1.954	9.558	1.64	17297.7	31.14	82.24	113.38	19.54	95.58	16.4
	120	delta	1	60x8 weeks	PCR90	Daily	VAC70	25	Unvaccinated	3.35931	0.00526042	0.0593854	0.0646458	0.012575	0.0523354	0.0027375	1612.47	2.525	28.505	31.03	6.036	25.121	1.314	16124.7	25.25	285.05	310.3	60.36	251.21	13.14
	120	delta	1.2	60x8 weeks	PCR90	Daily	VAC70	25	Unvaccinated	3.23178	0.00454583	0.0811812	0.0857271	0.0186187	0.0678917	0.0023	1551.26	2.182	38.967	41.149	8.937	32.588	1.104	15512.5	21.82	389.67	411.49	89.37	325.88	11.04
	120	original	0.6	60x8 weeks	PCR90	Daily	VAC70	50	Unvaccinated	2.4686	0.00545625	0.000702083	0.00615833	0.00110417	0.00450833	0.00236042	1184.93	2.619	0.337	2.956	0.53	2.164	1.133	11849.3	26.19	3.37	29.56	5.3	21.64	11.33
	120	original	1	60x8 weeks	PCR90	Daily	VAC70	50	Unvaccinated	2.46523	0.00540833	0.00131667	0.006725	0.00115	0.00492917	0.00228125	1183.31	2.596	0.632	3.228	0.552	2.366	1.095	11833.1	25.96	6.32	32.28	5.52	23.66	10.95
	120	original	1.2	60x8 weeks	PCR90	Daily	VAC70	50	Unvaccinated	2.46418	0.00533542	0.00148958	0.006825	0.00113333	0.00512917	0.00226667	1182.8	2.561	0.715	3.276	0.544	2.462	1.088	11828	25.61	7.15	32.76	5.44	24.62	10.88
	120	alpha	0.6	60x8 weeks	PCR90	Daily	VAC70	50	Unvaccinated	2.46009	0.00534792	0.002025	0.00737292	0.00140208	0.00566042	0.00247292	1180.84	2.567	0.972	3.539	0.673	2.717	1.187	11808.4	25.67	9.72	35.39	6.73	27.17	11.87
	120	alpha	1	60x8 weeks	PCR90	Daily	VAC70	50	Unvaccinated	2.44656	0.0053625	0.00486042	0.0102229	0.00208125	0.00756042	0.00244583	1174.35	2.574	2.333	4.907	0.999	3.629	1.174	11743.5	25.74	23.33	49.07	9.99	36.29	11.74
	120	alpha	1.2	60x8 weeks	PCR90	Daily	VAC70	50	Unvaccinated	2.43951	0.00523333	0.00625	0.0114833	0.00227708	0.00858333	0.00229167	1170.96	2.512	3	5.512	1.093	4.12	1.1	11709.6	25.12	30	55.12	10.93	41.2	11
	120	delta	0.6	60x8 weeks	PCR90	Daily	VAC70	50	Unvaccinated	2.42327	0.00557708	0.0103896	0.0159667	0.00427708	0.010475	0.00232708	1163.17	2.677	4.987	7.664	2.053	5.028	1.117	11631.7	26.77	49.87	76.64	20.53	50.28	11.17
	120	delta	1	60x8 weeks	PCR90	Daily	VAC70	50	Unvaccinated	2.31423	0.0049375	0.0360729	0.0410104	0.0120167	0.0252833	0.00204583	1110.83	2.37	17.315	19.685	5.768	12.136	0.982	11108.3	23.7	173.15	196.85	57.68	121.36	9.82
	120	delta	1.2	60x8 weeks	PCR90	Daily	VAC70	50	Unvaccinated	2.23992	0.00449167	0.0544729	0.0589646	0.0186979	0.0349354	0.001725	1075.16	2.156	26.147	28.303	8.975	16.769	0.828	10751.6	21.56	261.47	283.03	89.75	167.69	8.28
	120	original	0.6	60x8 weeks	PCR90	Daily	VAC70	75	Unvaccinated	1.23487	0.00409167	0.000247917	0.00433958	0.0011875	0.00220833	0.00111042	592.737	1.964	0.119	2.083	0.57	1.06	0.533	5927.37	19.64	1.19	20.83	5.7	10.6	5.33
	120	original	1	60x8 weeks	PCR90	Daily	VAC70	75	Unvaccinated	1.2345	0.00415208	0.000439583	0.00459167	0.00129583	0.00219167	0.001175	592.561	1.993	0.211	2.204	0.622	1.052	0.564	5925.61	19.93	2.11	22.04	6.22	10.52	5.64
	120	original	1.2	60x8 weeks	PCR90	Daily	VAC70	75	Unvaccinated	1.23528	0.00399583	0.000485417	0.00448125	0.0012375	0.00209167	0.0012625	592.935	1.918	0.233	2.151	0.594	1.004	0.606	5929.35	19.18	2.33	21.51	5.94	10.04	6.06
	120	alpha	0.6	60x8 weeks	PCR90	Daily	VAC70	75	Unvaccinated	1.23248	0.00403333	0.0011125	0.00514583	0.00175417	0.00246667	0.00116042	591.591	1.936	0.534	2.47	0.842	1.184	0.557	5915.91	19.36	5.34	24.7	8.42	11.84	5.57
	120	alpha	1	60x8 weeks	PCR90	Daily	VAC70	75	Unvaccinated	1.22733	0.00405	0.00249375	0.00654375	0.00221042	0.00321667	0.0011625	589.12	1.944	1.197	3.141	1.061	1.544	0.558	5891.2	19.44	11.97	31.41	10.61	15.44	5.58
	120	alpha	1.2	60x8 weeks	PCR90	Daily	VAC70	75	Unvaccinated	1.22553	0.00409583	0.003075	0.00717083	0.00244375	0.00344375	0.00114167	588.254	1.966	1.476	3.442	1.173	1.653	0.548	5882.54	19.66	14.76	34.42	11.73	16.53	5.48
	120	delta	0.6	60x8 weeks	PCR90	Daily	VAC70	75	Unvaccinated	1.2174	0.00459792	0.00614167	0.0107396	0.00433542	0.0043875	0.00120417	584.352	2.207	2.948	5.155	2.081	2.106	0.578	5843.52	22.07	29.48	51.55	20.81	21.06	5.78
	120	delta	1	60x8 weeks	PCR90	Daily	VAC70	75	Unvaccinated	1.18555	0.00431875	0.0190458	0.0233646	0.00983542	0.00876042	0.00104375	569.062	2.073	9.142	11.215	4.721	4.205	0.501	5690.62	20.73	91.42	112.15	47.21	42.05	5.01
	120	delta	1.2	60x8 weeks	PCR90	Daily	VAC70	75	Unvaccinated	1.16194	0.00407917	0.0304854	0.0345646	0.0149521	0.0120187	0.00102708	557.731	1.958	14.633	16.591	7.177	5.769	0.493	5577.31	19.58	146.33	165.91	71.77	57.69	4.93
	120	original	0.6	60x8 weeks	PCR90	Daily	VAC70	100	Unvaccinated	0	0.00278542	1.66667e-05	0.00280208	0.0013875	0	0	0	1.337	0.008	1.345	0.666	0	0	0	13.37	0.08	13.45	6.66	0	0
	120	original	1	60x8 weeks	PCR90	Daily	VAC70	100	Unvaccinated	0	0.00279375	3.33333e-05	0.00282708	0.00144167	0	0	0	1.341	0.016	1.357	0.692	0	0	0	13.41	0.16	13.57	6.92	0	0
	120	original	1.2	60x8 weeks	PCR90	Daily	VAC70	100	Unvaccinated	0	0.00270417	3.75e-05	0.00274167	0.00133958	0	0	0	1.298	0.018	1.316	0.643	0	0	0	12.98	0.18	13.16	6.43	0	0
	120	alpha	0.6	60x8 weeks	PCR90	Daily	VAC70	100	Unvaccinated	0	0.00263333	0.000577083	0.00321042	0.0018125	0	0	0	1.264	0.277	1.541	0.87	0	0	0	12.64	2.77	15.41	8.7	0	0
	120	alpha	1	60x8 weeks	PCR90	Daily	VAC70	100	Unvaccinated	0	0.00267917	0.00101042	0.00368958	0.00217708	0	0	0	1.286	0.485	1.771	1.045	0	0	0	12.86	4.85	17.71	10.45	0	0
	120	alpha	1.2	60x8 weeks	PCR90	Daily	VAC70	100	Unvaccinated	0	0.00244167	0.00135625	0.00379792	0.0022375	0	0	0	1.172	0.651	1.823	1.074	0	0	0	11.72	6.51	18.23	10.74	0	0
	120	delta	0.6	60x8 weeks	PCR90	Daily	VAC70	100	Unvaccinated	0	0.00342917	0.0028375	0.00626667	0.00382708	0	0	0	1.646	1.362	3.008	1.837	0	0	0	16.46	13.62	30.08	18.37	0	0
	120	delta	1	60x8 weeks	PCR90	Daily	VAC70	100	Unvaccinated	0	0.003225	0.00781042	0.0110354	0.0068625	0	0	0	1.548	3.749	5.297	3.294	0	0	0	15.48	37.49	52.97	32.94	0	0
	120	delta	1.2	60x8 weeks	PCR90	Daily	VAC70	100	Unvaccinated	0	0.00324583	0.0123271	0.0155729	0.00955833	0	0	0	1.558	5.917	7.475	4.588	0	0	0	15.58	59.17	74.75	45.88	0	0
	120	original	0.6	60x8 weeks	PCR90	Daily	VAC50	25	Unvaccinated	3.70001	0.00712292	0.00151875	0.00864167	0.00119375	0.00718542	0.00345417	1776	3.419	0.729	4.148	0.573	3.449	1.658	17760	34.19	7.29	41.48	5.73	34.49	16.58
	120	original	1	60x8 weeks	PCR90	Daily	VAC50	25	Unvaccinated	3.69117	0.00740208	0.00276458	0.0101667	0.00133542	0.00839375	0.00363125	1771.76	3.553	1.327	4.88	0.641	4.029	1.743	17717.6	35.53	13.27	48.8	6.41	40.29	17.43
	120	original	1.2	60x8 weeks	PCR90	Daily	VAC50	25	Unvaccinated	3.68833	0.0070125	0.003525	0.0105375	0.00147292	0.0087625	0.00361875	1770.4	3.366	1.692	5.058	0.707	4.206	1.737	17704	33.66	16.92	50.58	7.07	42.06	17.37
	120	alpha	0.6	60x8 weeks	PCR90	Daily	VAC50	25	Unvaccinated	3.68415	0.00705833	0.00416042	0.0112187	0.0016375	0.00940208	0.00351667	1768.39	3.388	1.997	5.385	0.786	4.513	1.688	17683.9	33.88	19.97	53.85	7.86	45.13	16.88
	120	alpha	1	60x8 weeks	PCR90	Daily	VAC50	25	Unvaccinated	3.64808	0.00696875	0.0102458	0.0172146	0.00280625	0.0145167	0.00352083	1751.08	3.345	4.918	8.263	1.347	6.968	1.69	17510.8	33.45	49.18	82.63	13.47	69.68	16.9
	120	alpha	1.2	60x8 weeks	PCR90	Daily	VAC50	25	Unvaccinated	3.6167	0.00677083	0.0157188	0.0224896	0.00361667	0.0189792	0.00331875	1736.02	3.25	7.545	10.795	1.736	9.11	1.593	17360.2	32.5	75.45	107.95	17.36	91.1	15.93
	120	delta	0.6	60x8 weeks	PCR90	Daily	VAC50	25	Unvaccinated	3.57312	0.00676458	0.0240437	0.0308083	0.00667708	0.0238667	0.0033375	1715.1	3.247	11.541	14.788	3.205	11.456	1.602	17151	32.47	115.41	147.88	32.05	114.56	16.02
	120	delta	1	60x8 weeks	PCR90	Daily	VAC50	25	Unvaccinated	3.28381	0.0050875	0.0756792	0.0807667	0.0184375	0.06195	0.00244792	1576.23	2.442	36.326	38.768	8.85	29.736	1.175	15762.3	24.42	363.26	387.68	88.5	297.36	11.75
	120	delta	1.2	60x8 weeks	PCR90	Daily	VAC50	25	Unvaccinated	3.17394	0.0043875	0.0953813	0.0997688	0.0239583	0.0754854	0.00214167	1523.49	2.106	45.783	47.889	11.5	36.233	1.028	15234.9	21.06	457.83	478.89	115	362.33	10.28
	120	original	0.6	60x8 weeks	PCR90	Daily	VAC50	50	Unvaccinated	2.46925	0.00617917	0.0007875	0.00696667	0.001525	0.00437917	0.00237917	1185.24	2.966	0.378	3.344	0.732	2.102	1.142	11852.4	29.66	3.78	33.44	7.32	21.02	11.42
	120	original	1	60x8 weeks	PCR90	Daily	VAC50	50	Unvaccinated	2.46498	0.006325	0.00146458	0.00778958	0.00164167	0.00502292	0.00238958	1183.19	3.036	0.703	3.739	0.788	2.411	1.147	11831.9	30.36	7.03	37.39	7.88	24.11	11.47
	120	original	1.2	60x8 weeks	PCR90	Daily	VAC50	50	Unvaccinated	2.46579	0.00580208	0.00184375	0.00764583	0.00175417	0.00486458	0.00233958	1183.58	2.785	0.885	3.67	0.842	2.335	1.123	11835.8	27.85	8.85	36.7	8.42	23.35	11.23
	120	alpha	0.6	60x8 weeks	PCR90	Daily	VAC50	50	Unvaccinated	2.45565	0.006175	0.00312708	0.00930208	0.00229167	0.00626042	0.00225833	1178.71	2.964	1.501	4.465	1.1	3.005	1.084	11787.1	29.64	15.01	44.65	11	30.05	10.84
	120	alpha	1	60x8 weeks	PCR90	Daily	VAC50	50	Unvaccinated	2.44091	0.00586042	0.00725208	0.0131125	0.00342708	0.00841667	0.00223125	1171.64	2.813	3.481	6.294	1.645	4.04	1.071	11716.4	28.13	34.81	62.94	16.45	40.4	10.71
	120	alpha	1.2	60x8 weeks	PCR90	Daily	VAC50	50	Unvaccinated	2.42413	0.00585625	0.0109083	0.0167646	0.00436875	0.0108479	0.00241042	1163.58	2.811	5.236	8.047	2.097	5.207	1.157	11635.8	28.11	52.36	80.47	20.97	52.07	11.57
	120	delta	0.6	60x8 weeks	PCR90	Daily	VAC50	50	Unvaccinated	2.39978	0.00638958	0.01825	0.0246396	0.00804583	0.0138563	0.00231042	1151.89	3.067	8.76	11.827	3.862	6.651	1.109	11518.9	30.67	87.6	118.27	38.62	66.51	11.09
	120	delta	1	60x8 weeks	PCR90	Daily	VAC50	50	Unvaccinated	2.23443	0.005125	0.062025	0.06715	0.0239167	0.0354333	0.0017125	1072.53	2.46	29.772	32.232	11.48	17.008	0.822	10725.3	24.6	297.72	322.32	114.8	170.08	8.22
	120	delta	1.2	60x8 weeks	PCR90	Daily	VAC50	50	Unvaccinated	2.14485	0.0044625	0.0860937	0.0905563	0.0338833	0.0466771	0.00160208	1029.53	2.142	41.325	43.467	16.264	22.405	0.769	10295.3	21.42	413.25	434.67	162.64	224.05	7.69
	120	original	0.6	60x8 weeks	PCR90	Daily	VAC50	75	Unvaccinated	1.23505	0.00532083	0.000333333	0.00565417	0.00194792	0.00214167	0.00123958	592.825	2.554	0.16	2.714	0.935	1.028	0.595	5928.25	25.54	1.6	27.14	9.35	10.28	5.95
	120	original	1	60x8 weeks	PCR90	Daily	VAC50	75	Unvaccinated	1.23491	0.00515625	0.000629167	0.00578542	0.00194792	0.00213958	0.00122292	592.758	2.475	0.302	2.777	0.935	1.027	0.587	5927.58	24.75	3.02	27.77	9.35	10.27	5.87
	120	original	1.2	60x8 weeks	PCR90	Daily	VAC50	75	Unvaccinated	1.23444	0.00514792	0.0006875	0.00583542	0.00196875	0.00220208	0.00125417	592.533	2.471	0.33	2.801	0.945	1.057	0.602	5925.33	24.71	3.3	28.01	9.45	10.57	6.02
	120	alpha	0.6	60x8 weeks	PCR90	Daily	VAC50	75	Unvaccinated	1.22917	0.00527917	0.00242708	0.00770625	0.00314583	0.00292708	0.00121875	590.004	2.534	1.165	3.699	1.51	1.405	0.585	5900.04	25.34	11.65	36.99	15.1	14.05	5.85
	120	alpha	1	60x8 weeks	PCR90	Daily	VAC50	75	Unvaccinated	1.22201	0.00532083	0.00519167	0.0105125	0.00433958	0.00396458	0.001125	586.565	2.554	2.492	5.046	2.083	1.903	0.54	5865.65	25.54	24.92	50.46	20.83	19.03	5.4
	120	alpha	1.2	60x8 weeks	PCR90	Daily	VAC50	75	Unvaccinated	1.2164	0.00500417	0.00755417	0.0125583	0.005175	0.0047625	0.00102083	583.872	2.402	3.626	6.028	2.484	2.286	0.49	5838.72	24.02	36.26	60.28	24.84	22.86	4.9
	120	delta	0.6	60x8 weeks	PCR90	Daily	VAC50	75	Unvaccinated	1.204	0.00592917	0.0146875	0.0206167	0.00974792	0.00618542	0.0010875	577.918	2.846	7.05	9.896	4.679	2.969	0.522	5779.18	28.46	70.5	98.96	46.79	29.69	5.22
	120	delta	1	60x8 weeks	PCR90	Daily	VAC50	75	Unvaccinated	1.13072	0.00503958	0.0526292	0.0576687	0.0279292	0.0160604	0.00084375	542.747	2.419	25.262	27.681	13.406	7.709	0.405	5427.47	24.19	252.62	276.81	134.06	77.09	4.05
	120	delta	1.2	60x8 weeks	PCR90	Daily	VAC50	75	Unvaccinated	1.09331	0.004275	0.0732833	0.0775583	0.0397333	0.020625	0.0008375	524.788	2.052	35.176	37.228	19.072	9.9	0.402	5247.88	20.52	351.76	372.28	190.72	99	4.02
	120	original	0.6	60x8 weeks	PCR90	Daily	VAC50	100	Unvaccinated	0	0.00427292	6.66667e-05	0.00433958	0.002275	0	0	0	2.051	0.032	2.083	1.092	0	0	0	20.51	0.32	20.83	10.92	0	0
	120	original	1	60x8 weeks	PCR90	Daily	VAC50	100	Unvaccinated	0	0.00423958	7.5e-05	0.00431458	0.00217292	0	0	0	2.035	0.036	2.071	1.043	0	0	0	20.35	0.36	20.71	10.43	0	0
	120	original	1.2	60x8 weeks	PCR90	Daily	VAC50	100	Unvaccinated	0	0.00422292	9.58333e-05	0.00431875	0.002275	0	0	0	2.027	0.046	2.073	1.092	0	0	0	20.27	0.46	20.73	10.92	0	0
	120	alpha	0.6	60x8 weeks	PCR90	Daily	VAC50	100	Unvaccinated	0	0.00414583	0.0014875	0.00563333	0.00340625	0	0	0	1.99	0.714	2.704	1.635	0	0	0	19.9	7.14	27.04	16.35	0	0
	120	alpha	1	60x8 weeks	PCR90	Daily	VAC50	100	Unvaccinated	0	0.00427083	0.00342917	0.0077	0.00461875	0	0	0	2.05	1.646	3.696	2.217	0	0	0	20.5	16.46	36.96	22.17	0	0
	120	alpha	1.2	60x8 weeks	PCR90	Daily	VAC50	100	Unvaccinated	0	0.00420833	0.00483125	0.00903958	0.0055375	0	0	0	2.02	2.319	4.339	2.658	0	0	0	20.2	23.19	43.39	26.58	0	0
	120	delta	0.6	60x8 weeks	PCR90	Daily	VAC50	100	Unvaccinated	0	0.005225	0.0111875	0.0164125	0.0103354	0	0	0	2.508	5.37	7.878	4.961	0	0	0	25.08	53.7	78.78	49.61	0	0
	120	delta	1	60x8 weeks	PCR90	Daily	VAC50	100	Unvaccinated	0	0.00475833	0.0408771	0.0456354	0.0291458	0	0	0	2.284	19.621	21.905	13.99	0	0	0	22.84	196.21	219.05	139.9	0	0
	120	delta	1.2	60x8 weeks	PCR90	Daily	VAC50	100	Unvaccinated	0	0.00432083	0.06115	0.0654708	0.0420104	0	0	0	2.074	29.352	31.426	20.165	0	0	0	20.74	293.52	314.26	201.65	0	0
	120	original	0.6	60x8 weeks	PCR90	MWF	NOVAC	0	Unvaccinated	2.95877	0.00808542	0.00299792	0.0110833	0.00110625	0.0103229	0.00287917	1420.21	3.881	1.439	5.32	0.531	4.955	1.382	14202.1	38.81	14.39	53.2	5.31	49.55	13.82
	120	original	1	60x8 weeks	PCR90	MWF	NOVAC	0	Unvaccinated	2.9484	0.00784583	0.00623542	0.0140813	0.0014125	0.0130604	0.00278958	1415.23	3.766	2.993	6.759	0.678	6.269	1.339	14152.3	37.66	29.93	67.59	6.78	62.69	13.39
	120	original	1.2	60x8 weeks	PCR90	MWF	NOVAC	0	Unvaccinated	2.93923	0.0078	0.00850417	0.0163042	0.00171875	0.0151708	0.00280417	1410.83	3.744	4.082	7.826	0.825	7.282	1.346	14108.3	37.44	40.82	78.26	8.25	72.82	13.46
	120	alpha	0.6	60x8 weeks	PCR90	MWF	NOVAC	0	Unvaccinated	2.93733	0.00801875	0.00870417	0.0167229	0.00174375	0.0158479	0.00274167	1409.92	3.849	4.178	8.027	0.837	7.607	1.316	14099.2	38.49	41.78	80.27	8.37	76.07	13.16
	120	alpha	1	60x8 weeks	PCR90	MWF	NOVAC	0	Unvaccinated	2.87252	0.00726458	0.0255375	0.0328021	0.00376458	0.0313479	0.00266042	1378.81	3.487	12.258	15.745	1.807	15.047	1.277	13788.1	34.87	122.58	157.45	18.07	150.47	12.77
	120	alpha	1.2	60x8 weeks	PCR90	MWF	NOVAC	0	Unvaccinated	2.81782	0.00698125	0.0404104	0.0473917	0.00527708	0.0450438	0.0026	1352.55	3.351	19.397	22.748	2.533	21.621	1.248	13525.5	33.51	193.97	227.48	25.33	216.21	12.48
	120	delta	0.6	60x8 weeks	PCR90	MWF	NOVAC	0	Unvaccinated	2.77525	0.00643958	0.0509312	0.0573708	0.00964792	0.0513687	0.00218958	1332.12	3.091	24.447	27.538	4.631	24.657	1.051	13321.2	30.91	244.47	275.38	46.31	246.57	10.51
	120	delta	1	60x8 weeks	PCR90	MWF	NOVAC	0	Unvaccinated	2.5402	0.00416458	0.106338	0.110502	0.0190438	0.101227	0.001475	1219.29	1.999	51.042	53.041	9.141	48.589	0.708	12192.9	19.99	510.42	530.41	91.41	485.89	7.08
	120	delta	1.2	60x8 weeks	PCR90	MWF	NOVAC	0	Unvaccinated	2.51035	0.00385625	0.112819	0.116675	0.0203479	0.106887	0.00133958	1204.97	1.851	54.153	56.004	9.767	51.306	0.643	12049.7	18.51	541.53	560.04	97.67	513.06	6.43
	120	original	0.6	60x8 weeks	PCR90	MWF	VAC95	25	Unvaccinated	2.22203	0.00618333	0.00162292	0.00780625	0.000791667	0.00710417	0.0021625	1066.58	2.968	0.779	3.747	0.38	3.41	1.038	10665.8	29.68	7.79	37.47	3.8	34.1	10.38
	120	original	1	60x8 weeks	PCR90	MWF	VAC95	25	Unvaccinated	2.21727	0.00614792	0.0028625	0.00901042	0.00094375	0.00826667	0.00233333	1064.29	2.951	1.374	4.325	0.453	3.968	1.12	10642.9	29.51	13.74	43.25	4.53	39.68	11.2
	120	original	1.2	60x8 weeks	PCR90	MWF	VAC95	25	Unvaccinated	2.2139	0.006125	0.00382917	0.00995417	0.00099375	0.00905833	0.00221667	1062.67	2.94	1.838	4.778	0.477	4.348	1.064	10626.7	29.4	18.38	47.78	4.77	43.48	10.64
	120	alpha	0.6	60x8 weeks	PCR90	MWF	VAC95	25	Unvaccinated	2.21238	0.00610208	0.00405208	0.0101542	0.00128125	0.00929792	0.00215208	1061.94	2.929	1.945	4.874	0.615	4.463	1.033	10619.4	29.29	19.45	48.74	6.15	44.63	10.33
	120	alpha	1	60x8 weeks	PCR90	MWF	VAC95	25	Unvaccinated	2.19025	0.00598333	0.010175	0.0161583	0.00204792	0.0148542	0.00216042	1051.32	2.872	4.884	7.756	0.983	7.13	1.037	10513.2	28.72	48.84	77.56	9.83	71.3	10.37
	120	alpha	1.2	60x8 weeks	PCR90	MWF	VAC95	25	Unvaccinated	2.17406	0.00608125	0.0147021	0.0207833	0.00261875	0.0189437	0.0020375	1043.55	2.919	7.057	9.976	1.257	9.093	0.978	10435.5	29.19	70.57	99.76	12.57	90.93	9.78
	120	delta	0.6	60x8 weeks	PCR90	MWF	VAC95	25	Unvaccinated	2.15843	0.0058125	0.0196167	0.0254292	0.00469792	0.0213729	0.00202917	1036.05	2.79	9.416	12.206	2.255	10.259	0.974	10360.5	27.9	94.16	122.06	22.55	102.59	9.74
	120	delta	1	60x8 weeks	PCR90	MWF	VAC95	25	Unvaccinated	2.01085	0.00443542	0.0616583	0.0660938	0.0138063	0.0537938	0.00153958	965.207	2.129	29.596	31.725	6.627	25.821	0.739	9652.07	21.29	295.96	317.25	66.27	258.21	7.39
	120	delta	1.2	60x8 weeks	PCR90	MWF	VAC95	25	Unvaccinated	1.95911	0.00395833	0.0770167	0.080975	0.0174146	0.0652042	0.00123542	940.375	1.9	36.968	38.868	8.359	31.298	0.593	9403.75	19	369.68	388.68	83.59	312.98	5.93
	120	original	0.6	60x8 weeks	PCR90	MWF	VAC95	50	Unvaccinated	1.48355	0.00416042	0.000633333	0.00479375	0.000627083	0.0041	0.00151458	712.105	1.997	0.304	2.301	0.301	1.968	0.727	7121.05	19.97	3.04	23.01	3.01	19.68	7.27
	120	original	1	60x8 weeks	PCR90	MWF	VAC95	50	Unvaccinated	1.4801	0.00442292	0.0012625	0.00568542	0.000577083	0.00502708	0.0015	710.448	2.123	0.606	2.729	0.277	2.413	0.72	7104.48	21.23	6.06	27.29	2.77	24.13	7.2
	120	original	1.2	60x8 weeks	PCR90	MWF	VAC95	50	Unvaccinated	1.47935	0.00423542	0.00166458	0.0059	0.00064375	0.0052125	0.00145	710.086	2.033	0.799	2.832	0.309	2.502	0.696	7100.86	20.33	7.99	28.32	3.09	25.02	6.96
	120	alpha	0.6	60x8 weeks	PCR90	MWF	VAC95	50	Unvaccinated	1.47993	0.00437083	0.00156875	0.00593958	0.0009	0.005025	0.0013875	710.366	2.098	0.753	2.851	0.432	2.412	0.666	7103.66	20.98	7.53	28.51	4.32	24.12	6.66
	120	alpha	1	60x8 weeks	PCR90	MWF	VAC95	50	Unvaccinated	1.47111	0.00445625	0.003825	0.00828125	0.00124167	0.00710417	0.00137917	706.131	2.139	1.836	3.975	0.596	3.41	0.662	7061.31	21.39	18.36	39.75	5.96	34.1	6.62
	120	alpha	1.2	60x8 weeks	PCR90	MWF	VAC95	50	Unvaccinated	1.46736	0.00426667	0.00503333	0.0093	0.00138542	0.00803958	0.00142083	704.333	2.048	2.416	4.464	0.665	3.859	0.682	7043.33	20.48	24.16	44.64	6.65	38.59	6.82
	120	delta	0.6	60x8 weeks	PCR90	MWF	VAC95	50	Unvaccinated	1.46364	0.00445833	0.00680625	0.0112646	0.00242917	0.00849167	0.00131458	702.548	2.14	3.267	5.407	1.166	4.076	0.631	7025.48	21.4	32.67	54.07	11.66	40.76	6.31
	120	delta	1	60x8 weeks	PCR90	MWF	VAC95	50	Unvaccinated	1.42099	0.00411875	0.0212375	0.0253563	0.00579375	0.0186438	0.00130625	682.074	1.977	10.194	12.171	2.781	8.949	0.627	6820.74	19.77	101.94	121.71	27.81	89.49	6.27
	120	delta	1.2	60x8 weeks	PCR90	MWF	VAC95	50	Unvaccinated	1.39298	0.00382083	0.0304083	0.0342292	0.00824167	0.0244167	0.00123125	668.629	1.834	14.596	16.43	3.956	11.72	0.591	6686.29	18.34	145.96	164.3	39.56	117.2	5.91
	120	original	0.6	60x8 weeks	PCR90	MWF	VAC95	75	Unvaccinated	0.741904	0.00247083	0.000154167	0.002625	0.0004125	0.00200417	0.00065	356.114	1.186	0.074	1.26	0.198	0.962	0.312	3561.14	11.86	0.74	12.6	1.98	9.62	3.12
	120	original	1	60x8 weeks	PCR90	MWF	VAC95	75	Unvaccinated	0.741702	0.0025375	0.00024375	0.00278125	0.000483333	0.0020625	0.000729167	356.017	1.218	0.117	1.335	0.232	0.99	0.35	3560.17	12.18	1.17	13.35	2.32	9.9	3.5
	120	original	1.2	60x8 weeks	PCR90	MWF	VAC95	75	Unvaccinated	0.741235	0.00246667	0.00039375	0.00286042	0.000408333	0.00219375	0.000739583	355.793	1.184	0.189	1.373	0.196	1.053	0.355	3557.93	11.84	1.89	13.73	1.96	10.53	3.55
	120	alpha	0.6	60x8 weeks	PCR90	MWF	VAC95	75	Unvaccinated	0.740992	0.00260208	0.000489583	0.00309167	0.00063125	0.00226667	0.00060625	355.676	1.249	0.235	1.484	0.303	1.088	0.291	3556.76	12.49	2.35	14.84	3.03	10.88	2.91
	120	alpha	1	60x8 weeks	PCR90	MWF	VAC95	75	Unvaccinated	0.740048	0.0025125	0.000939583	0.00345208	0.000675	0.00255208	0.000797917	355.223	1.206	0.451	1.657	0.324	1.225	0.383	3552.23	12.06	4.51	16.57	3.24	12.25	3.83
	120	alpha	1.2	60x8 weeks	PCR90	MWF	VAC95	75	Unvaccinated	0.739342	0.00258333	0.00110833	0.00369167	0.000722917	0.0026375	0.000720833	354.884	1.24	0.532	1.772	0.347	1.266	0.346	3548.84	12.4	5.32	17.72	3.47	12.66	3.46
	120	delta	0.6	60x8 weeks	PCR90	MWF	VAC95	75	Unvaccinated	0.737706	0.002875	0.00189375	0.00476875	0.00130417	0.00290625	0.000695833	354.099	1.38	0.909	2.289	0.626	1.395	0.334	3540.99	13.8	9.09	22.89	6.26	13.95	3.34
	120	delta	1	60x8 weeks	PCR90	MWF	VAC95	75	Unvaccinated	0.731848	0.00287708	0.00457083	0.00744792	0.00210417	0.0043125	0.0007375	351.287	1.381	2.194	3.575	1.01	2.07	0.354	3512.87	13.81	21.94	35.75	10.1	20.7	3.54
	120	delta	1.2	60x8 weeks	PCR90	MWF	VAC95	75	Unvaccinated	0.728656	0.00269792	0.00605417	0.00875208	0.00253125	0.00503542	0.00071875	349.755	1.295	2.906	4.201	1.215	2.417	0.345	3497.55	12.95	29.06	42.01	12.15	24.17	3.45
	120	original	0.6	60x8 weeks	PCR90	MWF	VAC95	100	Unvaccinated	0	0.000570833	0	0.000570833	0.00019375	0	0	0	0.274	0	0.274	0.093	0	0	0	2.74	0	2.74	0.93	0	0
	120	original	1	60x8 weeks	PCR90	MWF	VAC95	100	Unvaccinated	0	0.000552083	0	0.000552083	0.000220833	0	0	0	0.265	0	0.265	0.106	0	0	0	2.65	0	2.65	1.06	0	0
	120	original	1.2	60x8 weeks	PCR90	MWF	VAC95	100	Unvaccinated	0	0.000608333	4.16667e-06	0.0006125	0.0002375	0	0	0	0.292	0.002	0.294	0.114	0	0	0	2.92	0.02	2.94	1.14	0	0
	120	alpha	0.6	60x8 weeks	PCR90	MWF	VAC95	100	Unvaccinated	0	0.00076875	4.375e-05	0.0008125	0.000402083	0	0	0	0.369	0.021	0.39	0.193	0	0	0	3.69	0.21	3.9	1.93	0	0
	120	alpha	1	60x8 weeks	PCR90	MWF	VAC95	100	Unvaccinated	0	0.000752083	6.66667e-05	0.00081875	0.000397917	0	0	0	0.361	0.032	0.393	0.191	0	0	0	3.61	0.32	3.93	1.91	0	0
	120	alpha	1.2	60x8 weeks	PCR90	MWF	VAC95	100	Unvaccinated	0	0.00076875	8.75e-05	0.00085625	0.000404167	0	0	0	0.369	0.042	0.411	0.194	0	0	0	3.69	0.42	4.11	1.94	0	0
	120	delta	0.6	60x8 weeks	PCR90	MWF	VAC95	100	Unvaccinated	0	0.00120625	0.000272917	0.00147917	0.00076875	0	0	0	0.579	0.131	0.71	0.369	0	0	0	5.79	1.31	7.1	3.69	0	0
	120	delta	1	60x8 weeks	PCR90	MWF	VAC95	100	Unvaccinated	0	0.00115208	0.000454167	0.00160625	0.000833333	0	0	0	0.553	0.218	0.771	0.4	0	0	0	5.53	2.18	7.71	4	0	0
	120	delta	1.2	60x8 weeks	PCR90	MWF	VAC95	100	Unvaccinated	0	0.00121458	0.000610417	0.001825	0.00098125	0	0	0	0.583	0.293	0.876	0.471	0	0	0	5.83	2.93	8.76	4.71	0	0
	120	original	0.6	60x8 weeks	PCR90	MWF	VAC70	25	Unvaccinated	2.22286	0.00660833	0.00161667	0.008225	0.0011875	0.00686042	0.00221667	1066.97	3.172	0.776	3.948	0.57	3.293	1.064	10669.7	31.72	7.76	39.48	5.7	32.93	10.64
	120	original	1	60x8 weeks	PCR90	MWF	VAC70	25	Unvaccinated	2.21743	0.00660833	0.00326458	0.00987292	0.00141458	0.00818542	0.00212708	1064.37	3.172	1.567	4.739	0.679	3.929	1.021	10643.6	31.72	15.67	47.39	6.79	39.29	10.21
	120	original	1.2	60x8 weeks	PCR90	MWF	VAC70	25	Unvaccinated	2.21329	0.00672708	0.00456458	0.0112917	0.0015125	0.0093	0.00207083	1062.38	3.229	2.191	5.42	0.726	4.464	0.994	10623.8	32.29	21.91	54.2	7.26	44.64	9.94
	120	alpha	0.6	60x8 weeks	PCR90	MWF	VAC70	25	Unvaccinated	2.21136	0.00666458	0.00474583	0.0114104	0.00176875	0.00969583	0.00221042	1061.45	3.199	2.278	5.477	0.849	4.654	1.061	10614.5	31.99	22.78	54.77	8.49	46.54	10.61
	120	alpha	1	60x8 weeks	PCR90	MWF	VAC70	25	Unvaccinated	2.18301	0.00653333	0.0131167	0.01965	0.0032125	0.016725	0.00197083	1047.84	3.136	6.296	9.432	1.542	8.028	0.946	10478.4	31.36	62.96	94.32	15.42	80.28	9.46
	120	alpha	1.2	60x8 weeks	PCR90	MWF	VAC70	25	Unvaccinated	2.15745	0.00606458	0.0209292	0.0269938	0.00457292	0.0227625	0.00192292	1035.58	2.911	10.046	12.957	2.195	10.926	0.923	10355.8	29.11	100.46	129.57	21.95	109.26	9.23
	120	delta	0.6	60x8 weeks	PCR90	MWF	VAC70	25	Unvaccinated	2.13392	0.00615625	0.0292479	0.0354042	0.00841042	0.0268104	0.00193958	1024.28	2.955	14.039	16.994	4.037	12.869	0.931	10242.8	29.55	140.39	169.94	40.37	128.69	9.31
	120	delta	1	60x8 weeks	PCR90	MWF	VAC70	25	Unvaccinated	1.97297	0.00457292	0.0810292	0.0856021	0.0224437	0.0619771	0.00135417	947.026	2.195	38.894	41.089	10.773	29.749	0.65	9470.26	21.95	388.94	410.89	107.73	297.49	6.5
	120	delta	1.2	60x8 weeks	PCR90	MWF	VAC70	25	Unvaccinated	1.92715	0.00397917	0.0967625	0.100742	0.0275229	0.07175	0.00127083	925.031	1.91	46.446	48.356	13.211	34.44	0.61	9250.31	19.1	464.46	483.56	132.11	344.4	6.1
	120	original	0.6	60x8 weeks	PCR90	MWF	VAC70	50	Unvaccinated	1.48173	0.00549792	0.000929167	0.00642708	0.00127917	0.00452708	0.00147083	711.231	2.639	0.446	3.085	0.614	2.173	0.706	7112.31	26.39	4.46	30.85	6.14	21.73	7.06
	120	original	1	60x8 weeks	PCR90	MWF	VAC70	50	Unvaccinated	1.48165	0.00523333	0.00145208	0.00668542	0.00129583	0.00466042	0.00139583	711.194	2.512	0.697	3.209	0.622	2.237	0.67	7111.94	25.12	6.97	32.09	6.22	22.37	6.7
	120	original	1.2	60x8 weeks	PCR90	MWF	VAC70	50	Unvaccinated	1.4805	0.00521667	0.00190417	0.00712083	0.00142292	0.0049125	0.001425	710.642	2.504	0.914	3.418	0.683	2.358	0.684	7106.42	25.04	9.14	34.18	6.83	23.58	6.84
	120	alpha	0.6	60x8 weeks	PCR90	MWF	VAC70	50	Unvaccinated	1.47686	0.00550208	0.00272292	0.008225	0.00192917	0.00576042	0.00143333	708.892	2.641	1.307	3.948	0.926	2.765	0.688	7088.92	26.41	13.07	39.48	9.26	27.65	6.88
	120	alpha	1	60x8 weeks	PCR90	MWF	VAC70	50	Unvaccinated	1.46677	0.00523125	0.0065875	0.0118187	0.00284375	0.00821458	0.00148125	704.05	2.511	3.162	5.673	1.365	3.943	0.711	7040.5	25.11	31.62	56.73	13.65	39.43	7.11
	120	alpha	1.2	60x8 weeks	PCR90	MWF	VAC70	50	Unvaccinated	1.45967	0.00537708	0.00905833	0.0144354	0.00349792	0.0100083	0.00130208	700.642	2.581	4.348	6.929	1.679	4.804	0.625	7006.42	25.81	43.48	69.29	16.79	48.04	6.25
	120	delta	0.6	60x8 weeks	PCR90	MWF	VAC70	50	Unvaccinated	1.44906	0.00548333	0.0145125	0.0199958	0.006225	0.0119479	0.00141875	695.551	2.632	6.966	9.598	2.988	5.735	0.681	6955.51	26.32	69.66	95.98	29.88	57.35	6.81
	120	delta	1	60x8 weeks	PCR90	MWF	VAC70	50	Unvaccinated	1.37311	0.00459792	0.0483167	0.0529146	0.0178667	0.0293729	0.001125	659.092	2.207	23.192	25.399	8.576	14.099	0.54	6590.92	22.07	231.92	253.99	85.76	140.99	5.4
	120	delta	1.2	60x8 weeks	PCR90	MWF	VAC70	50	Unvaccinated	1.3301	0.00407917	0.0692208	0.0733	0.0263812	0.0386625	0.000989583	638.45	1.958	33.226	35.184	12.663	18.558	0.475	6384.5	19.58	332.26	351.84	126.63	185.58	4.75
	120	original	0.6	60x8 weeks	PCR90	MWF	VAC70	75	Unvaccinated	0.742344	0.004	0.000302083	0.00430208	0.00126458	0.00191042	0.000777083	356.325	1.92	0.145	2.065	0.607	0.917	0.373	3563.25	19.2	1.45	20.65	6.07	9.17	3.73
	120	original	1	60x8 weeks	PCR90	MWF	VAC70	75	Unvaccinated	0.741819	0.00404583	0.00055625	0.00460208	0.00138542	0.00207292	0.000652083	356.073	1.942	0.267	2.209	0.665	0.995	0.313	3560.73	19.42	2.67	22.09	6.65	9.95	3.13
	120	original	1.2	60x8 weeks	PCR90	MWF	VAC70	75	Unvaccinated	0.741788	0.0041	0.000627083	0.00472708	0.00144583	0.00202917	0.000720833	356.058	1.968	0.301	2.269	0.694	0.974	0.346	3560.58	19.68	3.01	22.69	6.94	9.74	3.46
	120	alpha	0.6	60x8 weeks	PCR90	MWF	VAC70	75	Unvaccinated	0.739817	0.00391875	0.00140625	0.005325	0.00183333	0.0025375	0.000685417	355.112	1.881	0.675	2.556	0.88	1.218	0.329	3551.12	18.81	6.75	25.56	8.8	12.18	3.29
	120	alpha	1	60x8 weeks	PCR90	MWF	VAC70	75	Unvaccinated	0.737102	0.00384792	0.00292083	0.00676875	0.00237292	0.0032125	0.000716667	353.809	1.847	1.402	3.249	1.139	1.542	0.344	3538.09	18.47	14.02	32.49	11.39	15.42	3.44
	120	alpha	1.2	60x8 weeks	PCR90	MWF	VAC70	75	Unvaccinated	0.735271	0.00409583	0.00399167	0.0080875	0.00285208	0.00370417	0.000677083	352.93	1.966	1.916	3.882	1.369	1.778	0.325	3529.3	19.66	19.16	38.82	13.69	17.78	3.25
	120	delta	0.6	60x8 weeks	PCR90	MWF	VAC70	75	Unvaccinated	0.732498	0.00442292	0.00675208	0.011175	0.00474167	0.00407917	0.000689583	351.599	2.123	3.241	5.364	2.276	1.958	0.331	3515.99	21.23	32.41	53.64	22.76	19.58	3.31
	120	delta	1	60x8 weeks	PCR90	MWF	VAC70	75	Unvaccinated	0.7087	0.0042625	0.0239083	0.0281708	0.0127125	0.00955625	0.000610417	340.176	2.046	11.476	13.522	6.102	4.587	0.293	3401.76	20.46	114.76	135.22	61.02	45.87	2.93
	120	delta	1.2	60x8 weeks	PCR90	MWF	VAC70	75	Unvaccinated	0.696454	0.00378542	0.0358271	0.0396125	0.0182792	0.0123625	0.000558333	334.298	1.817	17.197	19.014	8.774	5.934	0.268	3342.98	18.17	171.97	190.14	87.74	59.34	2.68
	120	original	0.6	60x8 weeks	PCR90	MWF	VAC70	100	Unvaccinated	0	0.00260625	2.5e-05	0.00263125	0.00132917	0	0	0	1.251	0.012	1.263	0.638	0	0	0	12.51	0.12	12.63	6.38	0	0
	120	original	1	60x8 weeks	PCR90	MWF	VAC70	100	Unvaccinated	0	0.00262083	3.54167e-05	0.00265625	0.00124583	0	0	0	1.258	0.017	1.275	0.598	0	0	0	12.58	0.17	12.75	5.98	0	0
	120	original	1.2	60x8 weeks	PCR90	MWF	VAC70	100	Unvaccinated	0	0.00278958	4.375e-05	0.00283333	0.00135625	0	0	0	1.339	0.021	1.36	0.651	0	0	0	13.39	0.21	13.6	6.51	0	0
	120	alpha	0.6	60x8 weeks	PCR90	MWF	VAC70	100	Unvaccinated	0	0.00266458	0.000502083	0.00316667	0.00185833	0	0	0	1.279	0.241	1.52	0.892	0	0	0	12.79	2.41	15.2	8.92	0	0
	120	alpha	1	60x8 weeks	PCR90	MWF	VAC70	100	Unvaccinated	0	0.00268333	0.0010625	0.00374583	0.002225	0	0	0	1.288	0.51	1.798	1.068	0	0	0	12.88	5.1	17.98	10.68	0	0
	120	alpha	1.2	60x8 weeks	PCR90	MWF	VAC70	100	Unvaccinated	0	0.00255	0.00130208	0.00385208	0.00218542	0	0	0	1.224	0.625	1.849	1.049	0	0	0	12.24	6.25	18.49	10.49	0	0
	120	delta	0.6	60x8 weeks	PCR90	MWF	VAC70	100	Unvaccinated	0	0.00354167	0.00291667	0.00645833	0.00397292	0	0	0	1.7	1.4	3.1	1.907	0	0	0	17	14	31	19.07	0	0
	120	delta	1	60x8 weeks	PCR90	MWF	VAC70	100	Unvaccinated	0	0.00323542	0.00793958	0.011175	0.00691667	0	0	0	1.553	3.811	5.364	3.32	0	0	0	15.53	38.11	53.64	33.2	0	0
	120	delta	1.2	60x8 weeks	PCR90	MWF	VAC70	100	Unvaccinated	0	0.00341875	0.0127521	0.0161708	0.0098	0	0	0	1.641	6.121	7.762	4.704	0	0	0	16.41	61.21	77.62	47.04	0	0
	120	original	0.6	60x8 weeks	PCR90	MWF	VAC50	25	Unvaccinated	2.22199	0.00718125	0.0017125	0.00889375	0.00141458	0.00704792	0.00216875	1066.56	3.447	0.822	4.269	0.679	3.383	1.041	10665.6	34.47	8.22	42.69	6.79	33.83	10.41
	120	original	1	60x8 weeks	PCR90	MWF	VAC50	25	Unvaccinated	2.21686	0.00720208	0.00351667	0.0107188	0.00177292	0.00834792	0.00213542	1064.1	3.457	1.688	5.145	0.851	4.007	1.025	10641	34.57	16.88	51.45	8.51	40.07	10.25
	120	original	1.2	60x8 weeks	PCR90	MWF	VAC50	25	Unvaccinated	2.21366	0.00683125	0.00469167	0.0115229	0.00183125	0.00903958	0.0021875	1062.56	3.279	2.252	5.531	0.879	4.339	1.05	10625.6	32.79	22.52	55.31	8.79	43.39	10.5
	120	alpha	0.6	60x8 weeks	PCR90	MWF	VAC50	25	Unvaccinated	2.20882	0.0071	0.00568958	0.0127896	0.00238333	0.0102562	0.00219167	1060.23	3.408	2.731	6.139	1.144	4.923	1.052	10602.4	34.08	27.31	61.39	11.44	49.23	10.52
	120	alpha	1	60x8 weeks	PCR90	MWF	VAC50	25	Unvaccinated	2.17705	0.00670417	0.0159958	0.0227	0.00437083	0.0181167	0.00203333	1044.98	3.218	7.678	10.896	2.098	8.696	0.976	10449.9	32.18	76.78	108.96	20.98	86.96	9.76
	120	alpha	1.2	60x8 weeks	PCR90	MWF	VAC50	25	Unvaccinated	2.14759	0.00638542	0.0252458	0.0316312	0.00620208	0.0253229	0.00185	1030.84	3.065	12.118	15.183	2.977	12.155	0.888	10308.4	30.65	121.18	151.83	29.77	121.55	8.88
	120	delta	0.6	60x8 weeks	PCR90	MWF	VAC50	25	Unvaccinated	2.11556	0.0064625	0.0369958	0.0434583	0.0114896	0.0311375	0.00195833	1015.47	3.102	17.758	20.86	5.515	14.946	0.94	10154.7	31.02	177.58	208.6	55.15	149.46	9.4
	120	delta	1	60x8 weeks	PCR90	MWF	VAC50	25	Unvaccinated	1.94617	0.00438958	0.0924688	0.0968583	0.0279604	0.0675125	0.00127917	934.164	2.107	44.385	46.492	13.421	32.406	0.614	9341.64	21.07	443.85	464.92	134.21	324.06	6.14
	120	delta	1.2	60x8 weeks	PCR90	MWF	VAC50	25	Unvaccinated	1.90402	0.00412292	0.105356	0.109479	0.0319729	0.0762604	0.00111667	913.928	1.979	50.571	52.55	15.347	36.605	0.536	9139.28	19.79	505.71	525.5	153.47	366.05	5.36
	120	original	0.6	60x8 weeks	PCR90	MWF	VAC50	50	Unvaccinated	1.48297	0.00611458	0.000979167	0.00709375	0.00176875	0.00425	0.00145	711.826	2.935	0.47	3.405	0.849	2.04	0.696	7118.26	29.35	4.7	34.05	8.49	20.4	6.96
	120	original	1	60x8 weeks	PCR90	MWF	VAC50	50	Unvaccinated	1.47974	0.00632917	0.00195833	0.0082875	0.0021375	0.005	0.00142083	710.277	3.038	0.94	3.978	1.026	2.4	0.682	7102.77	30.38	9.4	39.78	10.26	24	6.82
	120	original	1.2	60x8 weeks	PCR90	MWF	VAC50	50	Unvaccinated	1.47917	0.00613958	0.00248333	0.00862292	0.00215625	0.00514583	0.00144167	710.004	2.947	1.192	4.139	1.035	2.47	0.692	7100.04	29.47	11.92	41.39	10.35	24.7	6.92
	120	alpha	0.6	60x8 weeks	PCR90	MWF	VAC50	50	Unvaccinated	1.47515	0.00615	0.00408542	0.0102354	0.00302083	0.00613125	0.00127917	708.072	2.952	1.961	4.913	1.45	2.943	0.614	7080.72	29.52	19.61	49.13	14.5	29.43	6.14
	120	alpha	1	60x8 weeks	PCR90	MWF	VAC50	50	Unvaccinated	1.4605	0.00600833	0.0103333	0.0163417	0.00473958	0.00985625	0.00129167	701.041	2.884	4.96	7.844	2.275	4.731	0.62	7010.41	28.84	49.6	78.44	22.75	47.31	6.2
	120	alpha	1.2	60x8 weeks	PCR90	MWF	VAC50	50	Unvaccinated	1.44967	0.00591042	0.0150208	0.0209312	0.00622708	0.0124458	0.00133125	695.84	2.837	7.21	10.047	2.989	5.974	0.639	6958.4	28.37	72.1	100.47	29.89	59.74	6.39
	120	delta	0.6	60x8 weeks	PCR90	MWF	VAC50	50	Unvaccinated	1.4313	0.00615625	0.0251333	0.0312896	0.0115771	0.0158688	0.00131042	687.022	2.955	12.064	15.019	5.557	7.617	0.629	6870.22	29.55	120.64	150.19	55.57	76.17	6.29
	120	delta	1	60x8 weeks	PCR90	MWF	VAC50	50	Unvaccinated	1.32519	0.00461875	0.0780521	0.0826708	0.0328479	0.0395104	0.000977083	636.09	2.217	37.465	39.682	15.767	18.965	0.469	6360.9	22.17	374.65	396.82	157.67	189.65	4.69
	120	delta	1.2	60x8 weeks	PCR90	MWF	VAC50	50	Unvaccinated	1.28559	0.00415	0.0966583	0.100808	0.04165	0.0474333	0.000870833	617.084	1.992	46.396	48.388	19.992	22.768	0.418	6170.84	19.92	463.96	483.88	199.92	227.68	4.18
	120	original	0.6	60x8 weeks	PCR90	MWF	VAC50	75	Unvaccinated	0.741427	0.00514167	0.00041875	0.00556042	0.00187708	0.00216875	0.000754167	355.885	2.468	0.201	2.669	0.901	1.041	0.362	3558.85	24.68	2.01	26.69	9.01	10.41	3.62
	120	original	1	60x8 weeks	PCR90	MWF	VAC50	75	Unvaccinated	0.741838	0.00506875	0.000689583	0.00575833	0.00206875	0.00207292	0.0007625	356.082	2.433	0.331	2.764	0.993	0.995	0.366	3560.82	24.33	3.31	27.64	9.93	9.95	3.66
	120	original	1.2	60x8 weeks	PCR90	MWF	VAC50	75	Unvaccinated	0.741854	0.00519583	0.00088125	0.00607708	0.00225	0.00205833	0.00071875	356.09	2.494	0.423	2.917	1.08	0.988	0.345	3560.9	24.94	4.23	29.17	10.8	9.88	3.45
	120	alpha	0.6	60x8 weeks	PCR90	MWF	VAC50	75	Unvaccinated	0.73916	0.00517917	0.00246042	0.00763958	0.00320833	0.00272708	0.000741667	354.797	2.486	1.181	3.667	1.54	1.309	0.356	3547.97	24.86	11.81	36.67	15.4	13.09	3.56
	120	alpha	1	60x8 weeks	PCR90	MWF	VAC50	75	Unvaccinated	0.73474	0.00507292	0.00584167	0.0109146	0.00471042	0.00374583	0.000702083	352.675	2.435	2.804	5.239	2.261	1.798	0.337	3526.75	24.35	28.04	52.39	22.61	17.98	3.37
	120	alpha	1.2	60x8 weeks	PCR90	MWF	VAC50	75	Unvaccinated	0.730912	0.00492292	0.00835417	0.0132771	0.0056	0.00470833	0.000727083	350.838	2.363	4.01	6.373	2.688	2.26	0.349	3508.38	23.63	40.1	63.73	26.88	22.6	3.49
	120	delta	0.6	60x8 weeks	PCR90	MWF	VAC50	75	Unvaccinated	0.722404	0.00566042	0.0174521	0.0231125	0.0112312	0.00641042	0.000677083	346.754	2.717	8.377	11.094	5.391	3.077	0.325	3467.54	27.17	83.77	110.94	53.91	30.77	3.25
	120	delta	1	60x8 weeks	PCR90	MWF	VAC50	75	Unvaccinated	0.679787	0.00474167	0.0585479	0.0632896	0.0321333	0.0160667	0.0005	326.298	2.276	28.103	30.379	15.424	7.712	0.24	3262.98	22.76	281.03	303.79	154.24	77.12	2.4
	120	delta	1.2	60x8 weeks	PCR90	MWF	VAC50	75	Unvaccinated	0.657456	0.00416667	0.0799208	0.0840875	0.0445875	0.0205958	0.000414583	315.579	2	38.362	40.362	21.402	9.886	0.199	3155.79	20	383.62	403.62	214.02	98.86	1.99
	120	original	0.6	60x8 weeks	PCR90	MWF	VAC50	100	Unvaccinated	0	0.00441458	5e-05	0.00446458	0.00229167	0	0	0	2.119	0.024	2.143	1.1	0	0	0	21.19	0.24	21.43	11	0	0
	120	original	1	60x8 weeks	PCR90	MWF	VAC50	100	Unvaccinated	0	0.00411042	8.95833e-05	0.0042	0.00219375	0	0	0	1.973	0.043	2.016	1.053	0	0	0	19.73	0.43	20.16	10.53	0	0
	120	original	1.2	60x8 weeks	PCR90	MWF	VAC50	100	Unvaccinated	0	0.00428333	0.000116667	0.0044	0.00232708	0	0	0	2.056	0.056	2.112	1.117	0	0	0	20.56	0.56	21.12	11.17	0	0
	120	alpha	0.6	60x8 weeks	PCR90	MWF	VAC50	100	Unvaccinated	0	0.0041125	0.00152917	0.00564167	0.00340625	0	0	0	1.974	0.734	2.708	1.635	0	0	0	19.74	7.34	27.08	16.35	0	0
	120	alpha	1	60x8 weeks	PCR90	MWF	VAC50	100	Unvaccinated	0	0.00408958	0.00286458	0.00695417	0.0042375	0	0	0	1.963	1.375	3.338	2.034	0	0	0	19.63	13.75	33.38	20.34	0	0
	120	alpha	1.2	60x8 weeks	PCR90	MWF	VAC50	100	Unvaccinated	0	0.00402083	0.00416458	0.00818542	0.00494583	0	0	0	1.93	1.999	3.929	2.374	0	0	0	19.3	19.99	39.29	23.74	0	0
	120	delta	0.6	60x8 weeks	PCR90	MWF	VAC50	100	Unvaccinated	0	0.00527083	0.0106104	0.0158812	0.0101979	0	0	0	2.53	5.093	7.623	4.895	0	0	0	25.3	50.93	76.23	48.95	0	0
	120	delta	1	60x8 weeks	PCR90	MWF	VAC50	100	Unvaccinated	0	0.00496458	0.0426354	0.0476	0.0302396	0	0	0	2.383	20.465	22.848	14.515	0	0	0	23.83	204.65	228.48	145.15	0	0
	120	delta	1.2	60x8 weeks	PCR90	MWF	VAC50	100	Unvaccinated	0	0.00436667	0.0615854	0.0659521	0.0426479	0	0	0	2.096	29.561	31.657	20.471	0	0	0	20.96	295.61	316.57	204.71	0	0
	120	original	0.6	60x8 weeks	PCR90	M	NOVAC	0	Unvaccinated	0.988735	0.0079625	0.00517917	0.0131417	0.00440625	0.00609792	0.00094375	474.593	3.822	2.486	6.308	2.115	2.927	0.453	4745.93	38.22	24.86	63.08	21.15	29.27	4.53
	120	original	1	60x8 weeks	PCR90	M	NOVAC	0	Unvaccinated	0.982213	0.00785833	0.0129729	0.0208312	0.00692083	0.0096375	0.0009	471.462	3.772	6.227	9.999	3.322	4.626	0.432	4714.62	37.72	62.27	99.99	33.22	46.26	4.32
	120	original	1.2	60x8 weeks	PCR90	M	NOVAC	0	Unvaccinated	0.977263	0.00738958	0.0189896	0.0263792	0.00871667	0.0124688	0.0009125	469.086	3.547	9.115	12.662	4.184	5.985	0.438	4690.86	35.47	91.15	126.62	41.84	59.85	4.38
	120	alpha	0.6	60x8 weeks	PCR90	M	NOVAC	0	Unvaccinated	0.974256	0.00743333	0.0200979	0.0275313	0.0105688	0.0131042	0.000954167	467.643	3.568	9.647	13.215	5.073	6.29	0.458	4676.43	35.68	96.47	132.15	50.73	62.9	4.58
	120	alpha	1	60x8 weeks	PCR90	M	NOVAC	0	Unvaccinated	0.925506	0.00596042	0.0678354	0.0737958	0.0294604	0.0368375	0.00068125	444.243	2.861	32.561	35.422	14.141	17.682	0.327	4442.43	28.61	325.61	354.22	141.41	176.82	3.27
	120	alpha	1.2	60x8 weeks	PCR90	M	NOVAC	0	Unvaccinated	0.900817	0.00524792	0.0893604	0.0946083	0.0381375	0.0480875	0.00061875	432.392	2.519	42.893	45.412	18.306	23.082	0.297	4323.92	25.19	428.93	454.12	183.06	230.82	2.97
	120	delta	0.6	60x8 weeks	PCR90	M	NOVAC	0	Unvaccinated	0.89089	0.00485208	0.0951229	0.099975	0.0444646	0.0480292	0.0005875	427.627	2.329	45.659	47.988	21.343	23.054	0.282	4276.27	23.29	456.59	479.88	213.43	230.54	2.82
	120	delta	1	60x8 weeks	PCR90	M	NOVAC	0	Unvaccinated	0.861923	0.00358958	0.115308	0.118898	0.0542875	0.0589292	0.000414583	413.723	1.723	55.348	57.071	26.058	28.286	0.199	4137.23	17.23	553.48	570.71	260.58	282.86	1.99
	120	delta	1.2	60x8 weeks	PCR90	M	NOVAC	0	Unvaccinated	0.861802	0.00332292	0.115748	0.119071	0.0541458	0.0588062	0.000452083	413.665	1.595	55.559	57.154	25.99	28.227	0.217	4136.65	15.95	555.59	571.54	259.9	282.27	2.17
	120	original	0.6	60x8 weeks	PCR90	M	VAC95	25	Unvaccinated	0.742633	0.00616458	0.00249375	0.00865833	0.00283333	0.00400208	0.000791667	356.464	2.959	1.197	4.156	1.36	1.921	0.38	3564.64	29.59	11.97	41.56	13.6	19.21	3.8
	120	original	1	60x8 weeks	PCR90	M	VAC95	25	Unvaccinated	0.740531	0.00597917	0.00521042	0.0111896	0.0037875	0.0051	0.000720833	355.455	2.87	2.501	5.371	1.818	2.448	0.346	3554.55	28.7	25.01	53.71	18.18	24.48	3.46
	120	original	1.2	60x8 weeks	PCR90	M	VAC95	25	Unvaccinated	0.738396	0.00623542	0.00790417	0.0141396	0.00463958	0.00637292	0.000697917	354.43	2.993	3.794	6.787	2.227	3.059	0.335	3544.3	29.93	37.94	67.87	22.27	30.59	3.35
	120	alpha	0.6	60x8 weeks	PCR90	M	VAC95	25	Unvaccinated	0.736758	0.00605833	0.00837917	0.0144375	0.00560625	0.00665833	0.000672917	353.644	2.908	4.022	6.93	2.691	3.196	0.323	3536.44	29.08	40.22	69.3	26.91	31.96	3.23
	120	alpha	1	60x8 weeks	PCR90	M	VAC95	25	Unvaccinated	0.720983	0.005775	0.0258938	0.0316688	0.0123187	0.0148583	0.000641667	346.072	2.772	12.429	15.201	5.913	7.132	0.308	3460.72	27.72	124.29	152.01	59.13	71.32	3.08
	120	alpha	1.2	60x8 weeks	PCR90	M	VAC95	25	Unvaccinated	0.708958	0.00514583	0.0385167	0.0436625	0.0172667	0.0208229	0.000545833	340.3	2.47	18.488	20.958	8.288	9.995	0.262	3403	24.7	184.88	209.58	82.88	99.95	2.62
	120	delta	0.6	60x8 weeks	PCR90	M	VAC95	25	Unvaccinated	0.700546	0.0049875	0.0477854	0.0527729	0.0235458	0.0225021	0.00058125	336.262	2.394	22.937	25.331	11.302	10.801	0.279	3362.62	23.94	229.37	253.31	113.02	108.01	2.79
	120	delta	1	60x8 weeks	PCR90	M	VAC95	25	Unvaccinated	0.662042	0.00356667	0.0871729	0.0907396	0.0417708	0.0386583	0.000445833	317.78	1.712	41.843	43.555	20.05	18.556	0.214	3177.8	17.12	418.43	435.55	200.5	185.56	2.14
	120	delta	1.2	60x8 weeks	PCR90	M	VAC95	25	Unvaccinated	0.659152	0.00330833	0.0918375	0.0951458	0.0442771	0.0398396	0.00038125	316.393	1.588	44.082	45.67	21.253	19.123	0.183	3163.93	15.88	440.82	456.7	212.53	191.23	1.83
	120	original	0.6	60x8 weeks	PCR90	M	VAC95	50	Unvaccinated	0.495971	0.00427292	0.000964583	0.0052375	0.00167917	0.00222708	0.000452083	238.066	2.051	0.463	2.514	0.806	1.069	0.217	2380.66	20.51	4.63	25.14	8.06	10.69	2.17
	120	original	1	60x8 weeks	PCR90	M	VAC95	50	Unvaccinated	0.495096	0.00426458	0.00190833	0.00617292	0.00203333	0.002675	0.00043125	237.646	2.047	0.916	2.963	0.976	1.284	0.207	2376.46	20.47	9.16	29.63	9.76	12.84	2.07
	120	original	1.2	60x8 weeks	PCR90	M	VAC95	50	Unvaccinated	0.494513	0.00433542	0.00266667	0.00700208	0.00233542	0.00295417	0.000477083	237.366	2.081	1.28	3.361	1.121	1.418	0.229	2373.66	20.81	12.8	33.61	11.21	14.18	2.29
	120	alpha	0.6	60x8 weeks	PCR90	M	VAC95	50	Unvaccinated	0.493308	0.00454167	0.00304167	0.00758333	0.00299167	0.00330833	0.000485417	236.788	2.18	1.46	3.64	1.436	1.588	0.233	2367.88	21.8	14.6	36.4	14.36	15.88	2.33
	120	alpha	1	60x8 weeks	PCR90	M	VAC95	50	Unvaccinated	0.489646	0.00423125	0.00775625	0.0119875	0.00486667	0.00507917	0.000470833	235.03	2.031	3.723	5.754	2.336	2.438	0.226	2350.3	20.31	37.23	57.54	23.36	24.38	2.26
	120	alpha	1.2	60x8 weeks	PCR90	M	VAC95	50	Unvaccinated	0.486948	0.00427917	0.011025	0.0153042	0.0060125	0.00679583	0.000464583	233.735	2.054	5.292	7.346	2.886	3.262	0.223	2337.35	20.54	52.92	73.46	28.86	32.62	2.23
	120	delta	0.6	60x8 weeks	PCR90	M	VAC95	50	Unvaccinated	0.484946	0.0042	0.0140333	0.0182333	0.00815625	0.00700625	0.000439583	232.774	2.016	6.736	8.752	3.915	3.363	0.211	2327.74	20.16	67.36	87.52	39.15	33.63	2.11
	120	delta	1	60x8 weeks	PCR90	M	VAC95	50	Unvaccinated	0.465873	0.00359167	0.0404604	0.0440521	0.0202271	0.0157937	0.000391667	223.619	1.724	19.421	21.145	9.709	7.581	0.188	2236.19	17.24	194.21	211.45	97.09	75.81	1.88
	120	delta	1.2	60x8 weeks	PCR90	M	VAC95	50	Unvaccinated	0.455275	0.00331458	0.0549729	0.0582875	0.026925	0.0204542	0.0003375	218.532	1.591	26.387	27.978	12.924	9.818	0.162	2185.32	15.91	263.87	279.78	129.24	98.18	1.62
	120	original	0.6	60x8 weeks	PCR90	M	VAC95	75	Unvaccinated	0.248023	0.002425	0.000266667	0.00269167	0.000870833	0.001075	0.000270833	119.051	1.164	0.128	1.292	0.418	0.516	0.13	1190.51	11.64	1.28	12.92	4.18	5.16	1.3
	120	original	1	60x8 weeks	PCR90	M	VAC95	75	Unvaccinated	0.247925	0.00254375	0.000441667	0.00298542	0.00102083	0.001075	0.00025625	119.004	1.221	0.212	1.433	0.49	0.516	0.123	1190.04	12.21	2.12	14.33	4.9	5.16	1.23
	120	original	1.2	60x8 weeks	PCR90	M	VAC95	75	Unvaccinated	0.24791	0.00239792	0.0005875	0.00298542	0.00100208	0.00112917	0.000202083	118.997	1.151	0.282	1.433	0.481	0.542	0.097	1189.97	11.51	2.82	14.33	4.81	5.42	0.97
	120	alpha	0.6	60x8 weeks	PCR90	M	VAC95	75	Unvaccinated	0.247448	0.00261042	0.000770833	0.00338125	0.00138125	0.001275	0.00025625	118.775	1.253	0.37	1.623	0.663	0.612	0.123	1187.75	12.53	3.7	16.23	6.63	6.12	1.23
	120	alpha	1	60x8 weeks	PCR90	M	VAC95	75	Unvaccinated	0.247075	0.00256667	0.00152917	0.00409583	0.0017125	0.00142708	0.000241667	118.596	1.232	0.734	1.966	0.822	0.685	0.116	1185.96	12.32	7.34	19.66	8.22	6.85	1.16
	120	alpha	1.2	60x8 weeks	PCR90	M	VAC95	75	Unvaccinated	0.246696	0.00249167	0.00204583	0.0045375	0.00190208	0.00165833	0.000214583	118.414	1.196	0.982	2.178	0.913	0.796	0.103	1184.14	11.96	9.82	21.78	9.13	7.96	1.03
	120	delta	0.6	60x8 weeks	PCR90	M	VAC95	75	Unvaccinated	0.246102	0.00294792	0.00286458	0.0058125	0.00278542	0.0017375	0.000252083	118.129	1.415	1.375	2.79	1.337	0.834	0.121	1181.29	14.15	13.75	27.9	13.37	8.34	1.21
	120	delta	1	60x8 weeks	PCR90	M	VAC95	75	Unvaccinated	0.243319	0.00272292	0.00803542	0.0107583	0.00519792	0.00302292	0.00024375	116.793	1.307	3.857	5.164	2.495	1.451	0.117	1167.93	13.07	38.57	51.64	24.95	14.51	1.17
	120	delta	1.2	60x8 weeks	PCR90	M	VAC95	75	Unvaccinated	0.241373	0.00271875	0.0122729	0.0149917	0.00708958	0.00405208	0.000197917	115.859	1.305	5.891	7.196	3.403	1.945	0.095	1158.59	13.05	58.91	71.96	34.03	19.45	0.95
	120	original	0.6	60x8 weeks	PCR90	M	VAC95	100	Unvaccinated	0	0.0005875	2.08333e-06	0.000589583	0.000241667	0	0	0	0.282	0.001	0.283	0.116	0	0	0	2.82	0.01	2.83	1.16	0	0
	120	original	1	60x8 weeks	PCR90	M	VAC95	100	Unvaccinated	0	0.000547917	0	0.000547917	0.000202083	0	0	0	0.263	0	0.263	0.097	0	0	0	2.63	0	2.63	0.97	0	0
	120	original	1.2	60x8 weeks	PCR90	M	VAC95	100	Unvaccinated	0	0.000658333	2.08333e-06	0.000660417	0.000275	0	0	0	0.316	0.001	0.317	0.132	0	0	0	3.16	0.01	3.17	1.32	0	0
	120	alpha	0.6	60x8 weeks	PCR90	M	VAC95	100	Unvaccinated	0	0.000720833	4.79167e-05	0.00076875	0.000370833	0	0	0	0.346	0.023	0.369	0.178	0	0	0	3.46	0.23	3.69	1.78	0	0
	120	alpha	1	60x8 weeks	PCR90	M	VAC95	100	Unvaccinated	0	0.00076875	8.54167e-05	0.000854167	0.000452083	0	0	0	0.369	0.041	0.41	0.217	0	0	0	3.69	0.41	4.1	2.17	0	0
	120	alpha	1.2	60x8 weeks	PCR90	M	VAC95	100	Unvaccinated	0	0.000727083	8.54167e-05	0.0008125	0.00039375	0	0	0	0.349	0.041	0.39	0.189	0	0	0	3.49	0.41	3.9	1.89	0	0
	120	delta	0.6	60x8 weeks	PCR90	M	VAC95	100	Unvaccinated	0	0.00116458	0.000266667	0.00143125	0.0007875	0	0	0	0.559	0.128	0.687	0.378	0	0	0	5.59	1.28	6.87	3.78	0	0
	120	delta	1	60x8 weeks	PCR90	M	VAC95	100	Unvaccinated	0	0.0011125	0.000447917	0.00156042	0.0008375	0	0	0	0.534	0.215	0.749	0.402	0	0	0	5.34	2.15	7.49	4.02	0	0
	120	delta	1.2	60x8 weeks	PCR90	M	VAC95	100	Unvaccinated	0	0.00119167	0.000633333	0.001825	0.000954167	0	0	0	0.572	0.304	0.876	0.458	0	0	0	5.72	3.04	8.76	4.58	0	0
	120	original	0.6	60x8 weeks	PCR90	M	VAC70	25	Unvaccinated	0.742667	0.00659375	0.00283125	0.009425	0.0032375	0.003925	0.000733333	356.48	3.165	1.359	4.524	1.554	1.884	0.352	3564.8	31.65	13.59	45.24	15.54	18.84	3.52
	120	original	1	60x8 weeks	PCR90	M	VAC70	25	Unvaccinated	0.740446	0.00667917	0.0057375	0.0124167	0.00432083	0.0051875	0.000714583	355.414	3.206	2.754	5.96	2.074	2.49	0.343	3554.14	32.06	27.54	59.6	20.74	24.9	3.43
	120	original	1.2	60x8 weeks	PCR90	M	VAC70	25	Unvaccinated	0.738483	0.00660208	0.00822917	0.0148313	0.00506042	0.00632292	0.00073125	354.472	3.169	3.95	7.119	2.429	3.035	0.351	3544.72	31.69	39.5	71.19	24.29	30.35	3.51
	120	alpha	0.6	60x8 weeks	PCR90	M	VAC70	25	Unvaccinated	0.735867	0.00657708	0.0102042	0.0167813	0.00691458	0.00712917	0.000647917	353.216	3.157	4.898	8.055	3.319	3.422	0.311	3532.16	31.57	48.98	80.55	33.19	34.22	3.11
	120	alpha	1	60x8 weeks	PCR90	M	VAC70	25	Unvaccinated	0.716704	0.006	0.0331979	0.0391979	0.0163625	0.0167625	0.00065625	344.018	2.88	15.935	18.815	7.854	8.046	0.315	3440.18	28.8	159.35	188.15	78.54	80.46	3.15
	120	alpha	1.2	60x8 weeks	PCR90	M	VAC70	25	Unvaccinated	0.702265	0.00532917	0.0508417	0.0561708	0.0239917	0.0237896	0.000552083	337.087	2.558	24.404	26.962	11.516	11.419	0.265	3370.87	25.58	244.04	269.62	115.16	114.19	2.65
	120	delta	0.6	60x8 weeks	PCR90	M	VAC70	25	Unvaccinated	0.693312	0.00507917	0.0616021	0.0666812	0.03135	0.0258271	0.000527083	332.79	2.438	29.569	32.007	15.048	12.397	0.253	3327.9	24.38	295.69	320.07	150.48	123.97	2.53
	120	delta	1	60x8 weeks	PCR90	M	VAC70	25	Unvaccinated	0.657346	0.00369167	0.103771	0.107463	0.0525417	0.0402333	0.00039375	315.526	1.772	49.81	51.582	25.22	19.312	0.189	3155.26	17.72	498.1	515.82	252.2	193.12	1.89
	120	delta	1.2	60x8 weeks	PCR90	M	VAC70	25	Unvaccinated	0.654148	0.00328958	0.106992	0.110281	0.0552771	0.0409812	0.000429167	313.991	1.579	51.356	52.935	26.533	19.671	0.206	3139.91	15.79	513.56	529.35	265.33	196.71	2.06
	120	original	0.6	60x8 weeks	PCR90	M	VAC70	50	Unvaccinated	0.495733	0.00536042	0.00127083	0.00663125	0.00243125	0.00230417	0.000479167	237.952	2.573	0.61	3.183	1.167	1.106	0.23	2379.52	25.73	6.1	31.83	11.67	11.06	2.3
	120	original	1	60x8 weeks	PCR90	M	VAC70	50	Unvaccinated	0.495131	0.00546875	0.00245208	0.00792083	0.00299167	0.00269792	0.000472917	237.663	2.625	1.177	3.802	1.436	1.295	0.227	2376.63	26.25	11.77	38.02	14.36	12.95	2.27
	120	original	1.2	60x8 weeks	PCR90	M	VAC70	50	Unvaccinated	0.49455	0.00526042	0.00315833	0.00841875	0.00318125	0.00292083	0.000466667	237.384	2.525	1.516	4.041	1.527	1.402	0.224	2373.84	25.25	15.16	40.41	15.27	14.02	2.24
	120	alpha	0.6	60x8 weeks	PCR90	M	VAC70	50	Unvaccinated	0.493225	0.00515833	0.00449583	0.00965417	0.00412917	0.00344792	0.000460417	236.748	2.476	2.158	4.634	1.982	1.655	0.221	2367.48	24.76	21.58	46.34	19.82	16.55	2.21
	120	alpha	1	60x8 weeks	PCR90	M	VAC70	50	Unvaccinated	0.486756	0.00521458	0.0139458	0.0191604	0.00865625	0.00672292	0.000389583	233.643	2.503	6.694	9.197	4.155	3.227	0.187	2336.43	25.03	66.94	91.97	41.55	32.27	1.87
	120	alpha	1.2	60x8 weeks	PCR90	M	VAC70	50	Unvaccinated	0.483521	0.00507708	0.0195896	0.0246667	0.01095	0.00860208	0.000445833	232.09	2.437	9.403	11.84	5.256	4.129	0.214	2320.9	24.37	94.03	118.4	52.56	41.29	2.14
	120	delta	0.6	60x8 weeks	PCR90	M	VAC70	50	Unvaccinated	0.477069	0.00516458	0.0302437	0.0354083	0.0174729	0.0105542	0.000427083	228.993	2.479	14.517	16.996	8.387	5.066	0.205	2289.93	24.79	145.17	169.96	83.87	50.66	2.05
	120	delta	1	60x8 weeks	PCR90	M	VAC70	50	Unvaccinated	0.450358	0.00386875	0.0766687	0.0805375	0.0425437	0.0214937	0.000339583	216.172	1.857	36.801	38.658	20.421	10.317	0.163	2161.72	18.57	368.01	386.58	204.21	103.17	1.63
	120	delta	1.2	60x8 weeks	PCR90	M	VAC70	50	Unvaccinated	0.443617	0.00357708	0.0902125	0.0937896	0.0502708	0.0245104	0.000283333	212.936	1.717	43.302	45.019	24.13	11.765	0.136	2129.36	17.17	433.02	450.19	241.3	117.65	1.36
	120	original	0.6	60x8 weeks	PCR90	M	VAC70	75	Unvaccinated	0.248067	0.00419167	0.000475	0.00466667	0.0018625	0.00107708	0.000245833	119.072	2.012	0.228	2.24	0.894	0.517	0.118	1190.72	20.12	2.28	22.4	8.94	5.17	1.18
	120	original	1	60x8 weeks	PCR90	M	VAC70	75	Unvaccinated	0.247883	0.00395625	0.00095	0.00490625	0.00207292	0.00115	0.000241667	118.984	1.899	0.456	2.355	0.995	0.552	0.116	1189.84	18.99	4.56	23.55	9.95	5.52	1.16
	120	original	1.2	60x8 weeks	PCR90	M	VAC70	75	Unvaccinated	0.247902	0.00403542	0.000964583	0.005	0.0020875	0.00110208	0.000191667	118.993	1.937	0.463	2.4	1.002	0.529	0.092	1189.93	19.37	4.63	24	10.02	5.29	0.92
	120	alpha	0.6	60x8 weeks	PCR90	M	VAC70	75	Unvaccinated	0.247477	0.00397083	0.00176875	0.00573958	0.00272292	0.00134167	0.000254167	118.789	1.906	0.849	2.755	1.307	0.644	0.122	1187.89	19.06	8.49	27.55	13.07	6.44	1.22
	120	alpha	1	60x8 weeks	PCR90	M	VAC70	75	Unvaccinated	0.246279	0.0040375	0.00401042	0.00804792	0.00392083	0.00193333	0.000275	118.214	1.938	1.925	3.863	1.882	0.928	0.132	1182.14	19.38	19.25	38.63	18.82	9.28	1.32
	120	alpha	1.2	60x8 weeks	PCR90	M	VAC70	75	Unvaccinated	0.24529	0.00387917	0.00616458	0.0100438	0.00485208	0.00245417	0.000272917	117.739	1.862	2.959	4.821	2.329	1.178	0.131	1177.39	18.62	29.59	48.21	23.29	11.78	1.31
	120	delta	0.6	60x8 weeks	PCR90	M	VAC70	75	Unvaccinated	0.24354	0.00454583	0.0110333	0.0155792	0.00847917	0.0029875	0.000225	116.899	2.182	5.296	7.478	4.07	1.434	0.108	1168.99	21.82	52.96	74.78	40.7	14.34	1.08
	120	delta	1	60x8 weeks	PCR90	M	VAC70	75	Unvaccinated	0.235687	0.0039875	0.036	0.0399875	0.022325	0.00660417	0.0002375	113.13	1.914	17.28	19.194	10.716	3.17	0.114	1131.3	19.14	172.8	191.94	107.16	31.7	1.14
	120	delta	1.2	60x8 weeks	PCR90	M	VAC70	75	Unvaccinated	0.231779	0.0037	0.0524542	0.0561542	0.0316146	0.00831667	0.000154167	111.254	1.776	25.178	26.954	15.175	3.992	0.074	1112.54	17.76	251.78	269.54	151.75	39.92	0.74
	120	original	0.6	60x8 weeks	PCR90	M	VAC70	100	Unvaccinated	0	0.00266458	1.45833e-05	0.00267917	0.00127708	0	0	0	1.279	0.007	1.286	0.613	0	0	0	12.79	0.07	12.86	6.13	0	0
	120	original	1	60x8 weeks	PCR90	M	VAC70	100	Unvaccinated	0	0.00261667	3.125e-05	0.00264792	0.00133958	0	0	0	1.256	0.015	1.271	0.643	0	0	0	12.56	0.15	12.71	6.43	0	0
	120	original	1.2	60x8 weeks	PCR90	M	VAC70	100	Unvaccinated	0	0.00265417	2.5e-05	0.00267917	0.00129375	0	0	0	1.274	0.012	1.286	0.621	0	0	0	12.74	0.12	12.86	6.21	0	0
	120	alpha	0.6	60x8 weeks	PCR90	M	VAC70	100	Unvaccinated	0	0.00267083	0.000529167	0.0032	0.00184583	0	0	0	1.282	0.254	1.536	0.886	0	0	0	12.82	2.54	15.36	8.86	0	0
	120	alpha	1	60x8 weeks	PCR90	M	VAC70	100	Unvaccinated	0	0.00264167	0.00104375	0.00368542	0.00213958	0	0	0	1.268	0.501	1.769	1.027	0	0	0	12.68	5.01	17.69	10.27	0	0
	120	alpha	1.2	60x8 weeks	PCR90	M	VAC70	100	Unvaccinated	0	0.00259792	0.00140417	0.00400208	0.00238333	0	0	0	1.247	0.674	1.921	1.144	0	0	0	12.47	6.74	19.21	11.44	0	0
	120	delta	0.6	60x8 weeks	PCR90	M	VAC70	100	Unvaccinated	0	0.00336667	0.00277917	0.00614583	0.0037125	0	0	0	1.616	1.334	2.95	1.782	0	0	0	16.16	13.34	29.5	17.82	0	0
	120	delta	1	60x8 weeks	PCR90	M	VAC70	100	Unvaccinated	0	0.00324375	0.00766042	0.0109042	0.00670208	0	0	0	1.557	3.677	5.234	3.217	0	0	0	15.57	36.77	52.34	32.17	0	0
	120	delta	1.2	60x8 weeks	PCR90	M	VAC70	100	Unvaccinated	0	0.00317917	0.0121771	0.0153563	0.00923958	0	0	0	1.526	5.845	7.371	4.435	0	0	0	15.26	58.45	73.71	44.35	0	0
	120	original	0.6	60x8 weeks	PCR90	M	VAC50	25	Unvaccinated	0.7426	0.006925	0.00303542	0.00996042	0.00361458	0.00401042	0.000733333	356.448	3.324	1.457	4.781	1.735	1.925	0.352	3564.48	33.24	14.57	47.81	17.35	19.25	3.52
	120	original	1	60x8 weeks	PCR90	M	VAC50	25	Unvaccinated	0.739875	0.00702083	0.00677292	0.0137938	0.00504167	0.00538958	0.00064375	355.14	3.37	3.251	6.621	2.42	2.587	0.309	3551.4	33.7	32.51	66.21	24.2	25.87	3.09
	120	original	1.2	60x8 weeks	PCR90	M	VAC50	25	Unvaccinated	0.738315	0.00689792	0.00910625	0.0160042	0.00602292	0.00619167	0.000635417	354.391	3.311	4.371	7.682	2.891	2.972	0.305	3543.91	33.11	43.71	76.82	28.91	29.72	3.05
	120	alpha	0.6	60x8 weeks	PCR90	M	VAC50	25	Unvaccinated	0.735187	0.00675208	0.0116917	0.0184437	0.00777083	0.00758542	0.000729167	352.89	3.241	5.612	8.853	3.73	3.641	0.35	3528.9	32.41	56.12	88.53	37.3	36.41	3.5
	120	alpha	1	60x8 weeks	PCR90	M	VAC50	25	Unvaccinated	0.71176	0.00608333	0.0413562	0.0474396	0.0204812	0.0193646	0.000608333	341.645	2.92	19.851	22.771	9.831	9.295	0.292	3416.45	29.2	198.51	227.71	98.31	92.95	2.92
	120	alpha	1.2	60x8 weeks	PCR90	M	VAC50	25	Unvaccinated	0.702213	0.00560625	0.0551063	0.0607125	0.0264354	0.0240771	0.00056875	337.062	2.691	26.451	29.142	12.689	11.557	0.273	3370.62	26.91	264.51	291.42	126.89	115.57	2.73
	120	delta	0.6	60x8 weeks	PCR90	M	VAC50	25	Unvaccinated	0.684027	0.00531458	0.0759604	0.081275	0.0394958	0.0297187	0.000470833	328.333	2.551	36.461	39.012	18.958	14.265	0.226	3283.33	25.51	364.61	390.12	189.58	142.65	2.26
	120	delta	1	60x8 weeks	PCR90	M	VAC50	25	Unvaccinated	0.652048	0.00359792	0.110842	0.11444	0.0578208	0.0423	0.000410417	312.983	1.727	53.204	54.931	27.754	20.304	0.197	3129.83	17.27	532.04	549.31	277.54	203.04	1.97
	120	delta	1.2	60x8 weeks	PCR90	M	VAC50	25	Unvaccinated	0.649904	0.00336458	0.113083	0.116448	0.0593625	0.0430167	0.000325	311.954	1.615	54.28	55.895	28.494	20.648	0.156	3119.54	16.15	542.8	558.95	284.94	206.48	1.56
	120	original	0.6	60x8 weeks	PCR90	M	VAC50	50	Unvaccinated	0.495444	0.0062875	0.00173542	0.00802292	0.00327917	0.00242292	0.000472917	237.813	3.018	0.833	3.851	1.574	1.163	0.227	2378.13	30.18	8.33	38.51	15.74	11.63	2.27
	120	original	1	60x8 weeks	PCR90	M	VAC50	50	Unvaccinated	0.494698	0.00621458	0.00336042	0.009575	0.00382292	0.00278542	0.000533333	237.455	2.983	1.613	4.596	1.835	1.337	0.256	2374.55	29.83	16.13	45.96	18.35	13.37	2.56
	120	original	1.2	60x8 weeks	PCR90	M	VAC50	50	Unvaccinated	0.494117	0.00612292	0.0041625	0.0102854	0.00425417	0.00307917	0.00043125	237.176	2.939	1.998	4.937	2.042	1.478	0.207	2371.76	29.39	19.98	49.37	20.42	14.78	2.07
	120	alpha	0.6	60x8 weeks	PCR90	M	VAC50	50	Unvaccinated	0.492748	0.0061125	0.00585208	0.0119646	0.00565	0.00373333	0.000454167	236.519	2.934	2.809	5.743	2.712	1.792	0.218	2365.19	29.34	28.09	57.43	27.12	17.92	2.18
	120	alpha	1	60x8 weeks	PCR90	M	VAC50	50	Unvaccinated	0.484869	0.00581875	0.0195417	0.0253604	0.0120625	0.00767708	0.00046875	232.737	2.793	9.38	12.173	5.79	3.685	0.225	2327.37	27.93	93.8	121.73	57.9	36.85	2.25
	120	alpha	1.2	60x8 weeks	PCR90	M	VAC50	50	Unvaccinated	0.478873	0.00546667	0.03075	0.0362167	0.0174562	0.0107917	0.000454167	229.859	2.624	14.76	17.384	8.379	5.18	0.218	2298.59	26.24	147.6	173.84	83.79	51.8	2.18
	120	delta	0.6	60x8 weeks	PCR90	M	VAC50	50	Unvaccinated	0.469908	0.00555208	0.0480521	0.0536042	0.0284521	0.0134438	0.000372917	225.556	2.665	23.065	25.73	13.657	6.453	0.179	2255.56	26.65	230.65	257.3	136.57	64.53	1.79
	120	delta	1	60x8 weeks	PCR90	M	VAC50	50	Unvaccinated	0.442292	0.00407708	0.0984583	0.102535	0.0565875	0.0253125	0.000270833	212.3	1.957	47.26	49.217	27.162	12.15	0.13	2123	19.57	472.6	492.17	271.62	121.5	1.3
	120	delta	1.2	60x8 weeks	PCR90	M	VAC50	50	Unvaccinated	0.438125	0.00361875	0.10645	0.110069	0.0611937	0.0268729	0.0002625	210.3	1.737	51.096	52.833	29.373	12.899	0.126	2103	17.37	510.96	528.33	293.73	128.99	1.26
	120	original	0.6	60x8 weeks	PCR90	M	VAC50	75	Unvaccinated	0.247983	0.00526042	0.0005875	0.00584792	0.00261458	0.00107292	0.000225	119.032	2.525	0.282	2.807	1.255	0.515	0.108	1190.32	25.25	2.82	28.07	12.55	5.15	1.08
	120	original	1	60x8 weeks	PCR90	M	VAC50	75	Unvaccinated	0.247792	0.00531667	0.00117917	0.00649583	0.00283958	0.00120833	0.000235417	118.94	2.552	0.566	3.118	1.363	0.58	0.113	1189.4	25.52	5.66	31.18	13.63	5.8	1.13
	120	original	1.2	60x8 weeks	PCR90	M	VAC50	75	Unvaccinated	0.24769	0.00531875	0.0015	0.00681875	0.00312083	0.00127708	0.0002375	118.891	2.553	0.72	3.273	1.498	0.613	0.114	1188.91	25.53	7.2	32.73	14.98	6.13	1.14
	120	alpha	0.6	60x8 weeks	PCR90	M	VAC50	75	Unvaccinated	0.246769	0.00518958	0.00352292	0.0087125	0.00466667	0.001675	0.00025625	118.449	2.491	1.691	4.182	2.24	0.804	0.123	1184.49	24.91	16.91	41.82	22.4	8.04	1.23
	120	alpha	1	60x8 weeks	PCR90	M	VAC50	75	Unvaccinated	0.245485	0.00505208	0.00825	0.0133021	0.00702917	0.00244167	0.00025	117.833	2.425	3.96	6.385	3.374	1.172	0.12	1178.33	24.25	39.6	63.85	33.74	11.72	1.2
	120	alpha	1.2	60x8 weeks	PCR90	M	VAC50	75	Unvaccinated	0.244092	0.00490625	0.0127167	0.0176229	0.00942292	0.00303333	0.000210417	117.164	2.355	6.104	8.459	4.523	1.456	0.101	1171.64	23.55	61.04	84.59	45.23	14.56	1.01
	120	delta	0.6	60x8 weeks	PCR90	M	VAC50	75	Unvaccinated	0.240627	0.00585208	0.0249104	0.0307625	0.0178521	0.00423333	0.000264583	115.501	2.809	11.957	14.766	8.569	2.032	0.127	1155.01	28.09	119.57	147.66	85.69	20.32	1.27
	120	delta	1	60x8 weeks	PCR90	M	VAC50	75	Unvaccinated	0.226479	0.00458542	0.0757125	0.0802979	0.0484562	0.0101937	0.00018125	108.71	2.201	36.342	38.543	23.259	4.893	0.087	1087.1	22.01	363.42	385.43	232.59	48.93	0.87
	120	delta	1.2	60x8 weeks	PCR90	M	VAC50	75	Unvaccinated	0.222517	0.00380833	0.0919125	0.0957208	0.0579125	0.0120313	0.000139583	106.808	1.828	44.118	45.946	27.798	5.775	0.067	1068.08	18.28	441.18	459.46	277.98	57.75	0.67
	120	original	0.6	60x8 weeks	PCR90	M	VAC50	100	Unvaccinated	0	0.00435625	6.04167e-05	0.00441667	0.00219167	0	0	0	2.091	0.029	2.12	1.052	0	0	0	20.91	0.29	21.2	10.52	0	0
	120	original	1	60x8 weeks	PCR90	M	VAC50	100	Unvaccinated	0	0.00431667	9.375e-05	0.00441042	0.00232917	0	0	0	2.072	0.045	2.117	1.118	0	0	0	20.72	0.45	21.17	11.18	0	0
	120	original	1.2	60x8 weeks	PCR90	M	VAC50	100	Unvaccinated	0	0.00427708	0.000116667	0.00439375	0.00229792	0	0	0	2.053	0.056	2.109	1.103	0	0	0	20.53	0.56	21.09	11.03	0	0
	120	alpha	0.6	60x8 weeks	PCR90	M	VAC50	100	Unvaccinated	0	0.0042	0.00150833	0.00570833	0.00347292	0	0	0	2.016	0.724	2.74	1.667	0	0	0	20.16	7.24	27.4	16.67	0	0
	120	alpha	1	60x8 weeks	PCR90	M	VAC50	100	Unvaccinated	0	0.00419583	0.00294583	0.00714167	0.0042	0	0	0	2.014	1.414	3.428	2.016	0	0	0	20.14	14.14	34.28	20.16	0	0
	120	alpha	1.2	60x8 weeks	PCR90	M	VAC50	100	Unvaccinated	0	0.00416667	0.00453958	0.00870625	0.00524583	0	0	0	2	2.179	4.179	2.518	0	0	0	20	21.79	41.79	25.18	0	0
	120	delta	0.6	60x8 weeks	PCR90	M	VAC50	100	Unvaccinated	0	0.00531042	0.0116833	0.0169937	0.0108188	0	0	0	2.549	5.608	8.157	5.193	0	0	0	25.49	56.08	81.57	51.93	0	0
	120	delta	1	60x8 weeks	PCR90	M	VAC50	100	Unvaccinated	0	0.00469792	0.0421083	0.0468063	0.0296583	0	0	0	2.255	20.212	22.467	14.236	0	0	0	22.55	202.12	224.67	142.36	0	0
	120	delta	1.2	60x8 weeks	PCR90	M	VAC50	100	Unvaccinated	0	0.00448542	0.0646417	0.0691271	0.0444208	0	0	0	2.153	31.028	33.181	21.322	0	0	0	21.53	310.28	331.81	213.22	0	0
	120	original	0.6	60x8 weeks	Ag80	Daily	NOVAC	0	Unvaccinated	4.93748	0.00825208	0.00103333	0.00928542	0.000202083	0.00931458	0.0963771	2369.99	3.961	0.496	4.457	0.097	4.471	46.261	23699.9	39.61	4.96	44.57	0.97	44.71	462.61
	120	original	1	60x8 weeks	Ag80	Daily	NOVAC	0	Unvaccinated	4.93146	0.00811458	0.0019875	0.0101021	0.000254167	0.0101396	0.0958917	2367.1	3.895	0.954	4.849	0.122	4.867	46.028	23671	38.95	9.54	48.49	1.22	48.67	460.28
	120	original	1.2	60x8 weeks	Ag80	Daily	NOVAC	0	Unvaccinated	4.92573	0.00817708	0.00262708	0.0108042	0.000220833	0.0110229	0.0963083	2364.35	3.925	1.261	5.186	0.106	5.291	46.228	23643.5	39.25	12.61	51.86	1.06	52.91	462.28
	120	alpha	0.6	60x8 weeks	Ag80	Daily	NOVAC	0	Unvaccinated	4.92809	0.0082	0.00199583	0.0101958	0.000260417	0.0105333	0.096925	2365.48	3.936	0.958	4.894	0.125	5.056	46.524	23654.8	39.36	9.58	48.94	1.25	50.56	465.24
	120	alpha	1	60x8 weeks	Ag80	Daily	NOVAC	0	Unvaccinated	4.92083	0.00782708	0.0033625	0.0111896	0.000245833	0.0116646	0.0955792	2362	3.757	1.614	5.371	0.118	5.599	45.878	23620	37.57	16.14	53.71	1.18	55.99	458.78
	120	alpha	1.2	60x8 weeks	Ag80	Daily	NOVAC	0	Unvaccinated	4.90884	0.00817083	0.004625	0.0127958	0.000283333	0.0133354	0.094725	2356.24	3.922	2.22	6.142	0.136	6.401	45.468	23562.4	39.22	22.2	61.42	1.36	64.01	454.68
	120	delta	0.6	60x8 weeks	Ag80	Daily	NOVAC	0	Unvaccinated	4.90813	0.00814583	0.00461458	0.0127604	0.000385417	0.0132875	0.0952271	2355.9	3.91	2.215	6.125	0.185	6.378	45.709	23559	39.1	22.15	61.25	1.85	63.78	457.09
	120	delta	1	60x8 weeks	Ag80	Daily	NOVAC	0	Unvaccinated	4.87172	0.00795625	0.00983542	0.0177917	0.000472917	0.0185958	0.0924688	2338.42	3.819	4.721	8.54	0.227	8.926	44.385	23384.2	38.19	47.21	85.4	2.27	89.26	443.85
	120	delta	1.2	60x8 weeks	Ag80	Daily	NOVAC	0	Unvaccinated	4.85125	0.00755625	0.0128854	0.0204417	0.00054375	0.0213854	0.0918625	2328.6	3.627	6.185	9.812	0.261	10.265	44.094	23286	36.27	61.85	98.12	2.61	102.65	440.94
	120	original	0.6	60x8 weeks	Ag80	Daily	VAC95	25	Unvaccinated	3.70451	0.0062375	0.00060625	0.00684375	0.00024375	0.00672292	0.0728354	1778.16	2.994	0.291	3.285	0.117	3.227	34.961	17781.6	29.94	2.91	32.85	1.17	32.27	349.61
	120	original	1	60x8 weeks	Ag80	Daily	VAC95	25	Unvaccinated	3.70124	0.006225	0.001125	0.00735	0.00021875	0.00717708	0.072275	1776.6	2.988	0.54	3.528	0.105	3.445	34.692	17766	29.88	5.4	35.28	1.05	34.45	346.92
	120	original	1.2	60x8 weeks	Ag80	Daily	VAC95	25	Unvaccinated	3.69905	0.00621667	0.00144167	0.00765833	0.000254167	0.00751042	0.0727229	1775.54	2.984	0.692	3.676	0.122	3.605	34.907	17755.4	29.84	6.92	36.76	1.22	36.05	349.07
	120	alpha	0.6	60x8 weeks	Ag80	Daily	VAC95	25	Unvaccinated	3.69995	0.00616042	0.0011625	0.00732292	0.000310417	0.00738542	0.0724979	1775.97	2.957	0.558	3.515	0.149	3.545	34.799	17759.7	29.57	5.58	35.15	1.49	35.45	347.99
	120	alpha	1	60x8 weeks	Ag80	Daily	VAC95	25	Unvaccinated	3.69496	0.00613542	0.0019125	0.00804792	0.000285417	0.00818333	0.0721979	1773.58	2.945	0.918	3.863	0.137	3.928	34.655	17735.8	29.45	9.18	38.63	1.37	39.28	346.55
	120	alpha	1.2	60x8 weeks	Ag80	Daily	VAC95	25	Unvaccinated	3.68862	0.00625208	0.00273958	0.00899167	0.000379167	0.00904792	0.0715417	1770.54	3.001	1.315	4.316	0.182	4.343	34.34	17705.4	30.01	13.15	43.16	1.82	43.43	343.4
	120	delta	0.6	60x8 weeks	Ag80	Daily	VAC95	25	Unvaccinated	3.68717	0.00625833	0.00314792	0.00940625	0.00055625	0.00915208	0.0715812	1769.84	3.004	1.511	4.515	0.267	4.393	34.359	17698.4	30.04	15.11	45.15	2.67	43.93	343.59
	120	delta	1	60x8 weeks	Ag80	Daily	VAC95	25	Unvaccinated	3.66454	0.00617917	0.006375	0.0125542	0.00075	0.0123625	0.0703063	1758.98	2.966	3.06	6.026	0.36	5.934	33.747	17589.8	29.66	30.6	60.26	3.6	59.34	337.47
	120	delta	1.2	60x8 weeks	Ag80	Daily	VAC95	25	Unvaccinated	3.64904	0.00602917	0.00856458	0.0145938	0.000829167	0.0144458	0.0701646	1751.54	2.894	4.111	7.005	0.398	6.934	33.679	17515.4	28.94	41.11	70.05	3.98	69.34	336.79
	120	original	0.6	60x8 weeks	Ag80	Daily	VAC95	50	Unvaccinated	2.46991	0.0044875	0.000270833	0.00475833	0.000222917	0.00446875	0.0484313	1185.56	2.154	0.13	2.284	0.107	2.145	23.247	11855.6	21.54	1.3	22.84	1.07	21.45	232.47
	120	original	1	60x8 weeks	Ag80	Daily	VAC95	50	Unvaccinated	2.47041	0.00426458	0.000472917	0.0047375	0.000220833	0.00442083	0.0479229	1185.8	2.047	0.227	2.274	0.106	2.122	23.003	11858	20.47	2.27	22.74	1.06	21.22	230.03
	120	original	1.2	60x8 weeks	Ag80	Daily	VAC95	50	Unvaccinated	2.46943	0.00433333	0.000570833	0.00490417	0.000260417	0.00452917	0.0487396	1185.33	2.08	0.274	2.354	0.125	2.174	23.395	11853.3	20.8	2.74	23.54	1.25	21.74	233.95
	120	alpha	0.6	60x8 weeks	Ag80	Daily	VAC95	50	Unvaccinated	2.46737	0.00441667	0.000589583	0.00500625	0.000308333	0.00483125	0.0477958	1184.34	2.12	0.283	2.403	0.148	2.319	22.942	11843.4	21.2	2.83	24.03	1.48	23.19	229.42
	120	alpha	1	60x8 weeks	Ag80	Daily	VAC95	50	Unvaccinated	2.46416	0.00446458	0.00109167	0.00555625	0.0003625	0.00524792	0.0478	1182.8	2.143	0.524	2.667	0.174	2.519	22.944	11828	21.43	5.24	26.67	1.74	25.19	229.44
	120	alpha	1.2	60x8 weeks	Ag80	Daily	VAC95	50	Unvaccinated	2.46375	0.00430833	0.00139167	0.0057	0.000347917	0.00536875	0.0483604	1182.6	2.068	0.668	2.736	0.167	2.577	23.213	11826	20.68	6.68	27.36	1.67	25.77	232.13
	120	delta	0.6	60x8 weeks	Ag80	Daily	VAC95	50	Unvaccinated	2.46171	0.00448333	0.00163958	0.00612292	0.00059375	0.0055375	0.0478854	1181.62	2.152	0.787	2.939	0.285	2.658	22.985	11816.2	21.52	7.87	29.39	2.85	26.58	229.85
	120	delta	1	60x8 weeks	Ag80	Daily	VAC95	50	Unvaccinated	2.45153	0.00446875	0.00336667	0.00783542	0.000789583	0.00707083	0.0470333	1176.73	2.145	1.616	3.761	0.379	3.394	22.576	11767.3	21.45	16.16	37.61	3.79	33.94	225.76
	120	delta	1.2	60x8 weeks	Ag80	Daily	VAC95	50	Unvaccinated	2.44436	0.00444167	0.00456042	0.00900208	0.000922917	0.008025	0.047625	1173.3	2.132	2.189	4.321	0.443	3.852	22.86	11733	21.32	21.89	43.21	4.43	38.52	228.6
	120	original	0.6	60x8 weeks	Ag80	Daily	VAC95	75	Unvaccinated	1.23636	0.00251458	6.875e-05	0.00258333	0.000247917	0.0020375	0.0240042	593.455	1.207	0.033	1.24	0.119	0.978	11.522	5934.55	12.07	0.33	12.4	1.19	9.78	115.22
	120	original	1	60x8 weeks	Ag80	Daily	VAC95	75	Unvaccinated	1.23445	0.00262708	0.000120833	0.00274792	0.000220833	0.00230625	0.0241646	592.536	1.261	0.058	1.319	0.106	1.107	11.599	5925.36	12.61	0.58	13.19	1.06	11.07	115.99
	120	original	1.2	60x8 weeks	Ag80	Daily	VAC95	75	Unvaccinated	1.23589	0.00245208	0.000133333	0.00258542	0.000225	0.002075	0.0242646	593.225	1.177	0.064	1.241	0.108	0.996	11.647	5932.25	11.77	0.64	12.41	1.08	9.96	116.47
	120	alpha	0.6	60x8 weeks	Ag80	Daily	VAC95	75	Unvaccinated	1.23479	0.00261667	0.00025625	0.00287292	0.000372917	0.00223542	0.0239938	592.697	1.256	0.123	1.379	0.179	1.073	11.517	5926.97	12.56	1.23	13.79	1.79	10.73	115.17
	120	alpha	1	60x8 weeks	Ag80	Daily	VAC95	75	Unvaccinated	1.23257	0.0026375	0.000475	0.0031125	0.0003875	0.00256667	0.0237083	591.636	1.266	0.228	1.494	0.186	1.232	11.38	5916.36	12.66	2.28	14.94	1.86	12.32	113.8
	120	alpha	1.2	60x8 weeks	Ag80	Daily	VAC95	75	Unvaccinated	1.23333	0.00256042	0.000466667	0.00302708	0.000370833	0.00244583	0.0241229	591.999	1.229	0.224	1.453	0.178	1.174	11.579	5919.99	12.29	2.24	14.53	1.78	11.74	115.79
	120	delta	0.6	60x8 weeks	Ag80	Daily	VAC95	75	Unvaccinated	1.23331	0.0027375	0.0006875	0.003425	0.000670833	0.00239583	0.0240896	591.989	1.314	0.33	1.644	0.322	1.15	11.563	5919.89	13.14	3.3	16.44	3.22	11.5	115.63
	120	delta	1	60x8 weeks	Ag80	Daily	VAC95	75	Unvaccinated	1.2286	0.00284792	0.00161667	0.00446458	0.000797917	0.00314375	0.0240333	589.728	1.367	0.776	2.143	0.383	1.509	11.536	5897.28	13.67	7.76	21.43	3.83	15.09	115.36
	120	delta	1.2	60x8 weeks	Ag80	Daily	VAC95	75	Unvaccinated	1.22679	0.00289792	0.00195417	0.00485208	0.000960417	0.00341875	0.0235521	588.857	1.391	0.938	2.329	0.461	1.641	11.305	5888.57	13.91	9.38	23.29	4.61	16.41	113.05
	120	original	0.6	60x8 weeks	Ag80	Daily	VAC95	100	Unvaccinated	0	0.0005875	0	0.0005875	0.000233333	0	0	0	0.282	0	0.282	0.112	0	0	0	2.82	0	2.82	1.12	0	0
	120	original	1	60x8 weeks	Ag80	Daily	VAC95	100	Unvaccinated	0	0.000608333	0	0.000608333	0.000227083	0	0	0	0.292	0	0.292	0.109	0	0	0	2.92	0	2.92	1.09	0	0
	120	original	1.2	60x8 weeks	Ag80	Daily	VAC95	100	Unvaccinated	0	0.00058125	0	0.00058125	0.00021875	0	0	0	0.279	0	0.279	0.105	0	0	0	2.79	0	2.79	1.05	0	0
	120	alpha	0.6	60x8 weeks	Ag80	Daily	VAC95	100	Unvaccinated	0	0.00075	5e-05	0.0008	0.000370833	0	0	0	0.36	0.024	0.384	0.178	0	0	0	3.6	0.24	3.84	1.78	0	0
	120	alpha	1	60x8 weeks	Ag80	Daily	VAC95	100	Unvaccinated	0	0.000814583	5.83333e-05	0.000872917	0.000422917	0	0	0	0.391	0.028	0.419	0.203	0	0	0	3.91	0.28	4.19	2.03	0	0
	120	alpha	1.2	60x8 weeks	Ag80	Daily	VAC95	100	Unvaccinated	0	0.000791667	0.0001	0.000891667	0.000397917	0	0	0	0.38	0.048	0.428	0.191	0	0	0	3.8	0.48	4.28	1.91	0	0
	120	delta	0.6	60x8 weeks	Ag80	Daily	VAC95	100	Unvaccinated	0	0.00117083	0.000235417	0.00140625	0.0007125	0	0	0	0.562	0.113	0.675	0.342	0	0	0	5.62	1.13	6.75	3.42	0	0
	120	delta	1	60x8 weeks	Ag80	Daily	VAC95	100	Unvaccinated	0	0.00119583	0.000477083	0.00167292	0.000935417	0	0	0	0.574	0.229	0.803	0.449	0	0	0	5.74	2.29	8.03	4.49	0	0
	120	delta	1.2	60x8 weeks	Ag80	Daily	VAC95	100	Unvaccinated	0	0.00108542	0.00050625	0.00159167	0.00090625	0	0	0	0.521	0.243	0.764	0.435	0	0	0	5.21	2.43	7.64	4.35	0	0
	120	original	0.6	60x8 weeks	Ag80	Daily	VAC70	25	Unvaccinated	3.70401	0.00692083	0.000652083	0.00757292	0.000529167	0.0067875	0.0725313	1777.93	3.322	0.313	3.635	0.254	3.258	34.815	17779.3	33.22	3.13	36.35	2.54	32.58	348.15
	120	original	1	60x8 weeks	Ag80	Daily	VAC70	25	Unvaccinated	3.70285	0.00659375	0.0012875	0.00788125	0.0006125	0.00698333	0.0718792	1777.37	3.165	0.618	3.783	0.294	3.352	34.502	17773.7	31.65	6.18	37.83	2.94	33.52	345.02
	120	original	1.2	60x8 weeks	Ag80	Daily	VAC70	25	Unvaccinated	3.70081	0.00665	0.00145625	0.00810625	0.00051875	0.00733958	0.0729063	1776.39	3.192	0.699	3.891	0.249	3.523	34.995	17763.9	31.92	6.99	38.91	2.49	35.23	349.95
	120	alpha	0.6	60x8 weeks	Ag80	Daily	VAC70	25	Unvaccinated	3.69734	0.00675208	0.00162917	0.00838125	0.000639583	0.00782708	0.0718875	1774.72	3.241	0.782	4.023	0.307	3.757	34.506	17747.2	32.41	7.82	40.23	3.07	37.57	345.06
	120	alpha	1	60x8 weeks	Ag80	Daily	VAC70	25	Unvaccinated	3.68971	0.00668125	0.00277083	0.00945208	0.000754167	0.00891458	0.0717813	1771.06	3.207	1.33	4.537	0.362	4.279	34.455	17710.6	32.07	13.3	45.37	3.62	42.79	344.55
	120	alpha	1.2	60x8 weeks	Ag80	Daily	VAC70	25	Unvaccinated	3.68388	0.00656458	0.00374375	0.0103083	0.000802083	0.00974375	0.0709	1768.26	3.151	1.797	4.948	0.385	4.677	34.032	17682.6	31.51	17.97	49.48	3.85	46.77	340.32
	120	delta	0.6	60x8 weeks	Ag80	Daily	VAC70	25	Unvaccinated	3.67784	0.00690833	0.00470417	0.0116125	0.0012875	0.0104458	0.0713542	1765.36	3.316	2.258	5.574	0.618	5.014	34.25	17653.6	33.16	22.58	55.74	6.18	50.14	342.5
	120	delta	1	60x8 weeks	Ag80	Daily	VAC70	25	Unvaccinated	3.637	0.00661458	0.0114958	0.0181104	0.00190625	0.0163667	0.0685854	1745.76	3.175	5.518	8.693	0.915	7.856	32.921	17457.6	31.75	55.18	86.93	9.15	78.56	329.21
	120	delta	1.2	60x8 weeks	Ag80	Daily	VAC70	25	Unvaccinated	3.60169	0.00675417	0.0168646	0.0236188	0.00262708	0.0213563	0.0665271	1728.81	3.242	8.095	11.337	1.261	10.251	31.933	17288.1	32.42	80.95	113.37	12.61	102.51	319.33
	120	original	0.6	60x8 weeks	Ag80	Daily	VAC70	50	Unvaccinated	2.47025	0.00553125	0.000397917	0.00592917	0.000872917	0.00440417	0.0476208	1185.72	2.655	0.191	2.846	0.419	2.114	22.858	11857.2	26.55	1.91	28.46	4.19	21.14	228.58
	120	original	1	60x8 weeks	Ag80	Daily	VAC70	50	Unvaccinated	2.47045	0.00529375	0.00064375	0.0059375	0.000879167	0.0044125	0.0481437	1185.81	2.541	0.309	2.85	0.422	2.118	23.109	11858.1	25.41	3.09	28.5	4.22	21.18	231.09
	120	original	1.2	60x8 weeks	Ag80	Daily	VAC70	50	Unvaccinated	2.46765	0.00551042	0.000835417	0.00634583	0.000954167	0.00475208	0.0481417	1184.47	2.645	0.401	3.046	0.458	2.281	23.108	11844.7	26.45	4.01	30.46	4.58	22.81	231.08
	120	alpha	0.6	60x8 weeks	Ag80	Daily	VAC70	50	Unvaccinated	2.46442	0.005375	0.00129583	0.00667083	0.00114583	0.00523958	0.0482521	1182.92	2.58	0.622	3.202	0.55	2.515	23.161	11829.2	25.8	6.22	32.02	5.5	25.15	231.61
	120	alpha	1	60x8 weeks	Ag80	Daily	VAC70	50	Unvaccinated	2.45979	0.0052875	0.0022375	0.007525	0.00123542	0.00588333	0.0475458	1180.7	2.538	1.074	3.612	0.593	2.824	22.822	11807	25.38	10.74	36.12	5.93	28.24	228.22
	120	alpha	1.2	60x8 weeks	Ag80	Daily	VAC70	50	Unvaccinated	2.45491	0.00542083	0.00313125	0.00855208	0.00146875	0.00664375	0.0476104	1178.36	2.602	1.503	4.105	0.705	3.189	22.853	11783.6	26.02	15.03	41.05	7.05	31.89	228.53
	120	delta	0.6	60x8 weeks	Ag80	Daily	VAC70	50	Unvaccinated	2.45083	0.00574583	0.0041875	0.00993333	0.002025	0.00715625	0.0472333	1176.4	2.758	2.01	4.768	0.972	3.435	22.672	11764	27.58	20.1	47.68	9.72	34.35	226.72
	120	delta	1	60x8 weeks	Ag80	Daily	VAC70	50	Unvaccinated	2.42027	0.00557292	0.0105854	0.0161583	0.0034875	0.0116063	0.0456437	1161.73	2.675	5.081	7.756	1.674	5.571	21.909	11617.3	26.75	50.81	77.56	16.74	55.71	219.09
	120	delta	1.2	60x8 weeks	Ag80	Daily	VAC70	50	Unvaccinated	2.39421	0.00521667	0.0170458	0.0222625	0.00498125	0.0154042	0.0444	1149.22	2.504	8.182	10.686	2.391	7.394	21.312	11492.2	25.04	81.82	106.86	23.91	73.94	213.12
	120	original	0.6	60x8 weeks	Ag80	Daily	VAC70	75	Unvaccinated	1.236	0.00404792	0.000195833	0.00424375	0.00109583	0.00205208	0.0245042	593.28	1.943	0.094	2.037	0.526	0.985	11.762	5932.8	19.43	0.94	20.37	5.26	9.85	117.62
	120	original	1	60x8 weeks	Ag80	Daily	VAC70	75	Unvaccinated	1.23579	0.00396667	0.000264583	0.00423125	0.00108333	0.00212083	0.0238937	593.18	1.904	0.127	2.031	0.52	1.018	11.469	5931.8	19.04	1.27	20.31	5.2	10.18	114.69
	120	original	1.2	60x8 weeks	Ag80	Daily	VAC70	75	Unvaccinated	1.23536	0.0042625	0.000335417	0.00459792	0.00123958	0.00219167	0.0242625	592.974	2.046	0.161	2.207	0.595	1.052	11.646	5929.74	20.46	1.61	22.07	5.95	10.52	116.46
	120	alpha	0.6	60x8 weeks	Ag80	Daily	VAC70	75	Unvaccinated	1.23297	0.00407083	0.000835417	0.00490625	0.00144167	0.00253125	0.0240604	591.824	1.954	0.401	2.355	0.692	1.215	11.549	5918.24	19.54	4.01	23.55	6.92	12.15	115.49
	120	alpha	1	60x8 weeks	Ag80	Daily	VAC70	75	Unvaccinated	1.22926	0.00411667	0.00174375	0.00586042	0.00182708	0.00307708	0.023825	590.044	1.976	0.837	2.813	0.877	1.477	11.436	5900.44	19.76	8.37	28.13	8.77	14.77	114.36
	120	alpha	1.2	60x8 weeks	Ag80	Daily	VAC70	75	Unvaccinated	1.22862	0.0040375	0.0021625	0.0062	0.0019375	0.00315417	0.0240146	589.738	1.938	1.038	2.976	0.93	1.514	11.527	5897.38	19.38	10.38	29.76	9.3	15.14	115.27
	120	delta	0.6	60x8 weeks	Ag80	Daily	VAC70	75	Unvaccinated	1.22511	0.00460625	0.00357083	0.00817708	0.00296875	0.00367083	0.0229875	588.051	2.211	1.714	3.925	1.425	1.762	11.034	5880.51	22.11	17.14	39.25	14.25	17.62	110.34
	120	delta	1	60x8 weeks	Ag80	Daily	VAC70	75	Unvaccinated	1.20686	0.00450417	0.0102813	0.0147854	0.00562917	0.00624167	0.0230292	579.291	2.162	4.935	7.097	2.702	2.996	11.054	5792.91	21.62	49.35	70.97	27.02	29.96	110.54
	120	delta	1.2	60x8 weeks	Ag80	Daily	VAC70	75	Unvaccinated	1.19215	0.00430208	0.0160146	0.0203167	0.00779792	0.00847708	0.0216792	572.233	2.065	7.687	9.752	3.743	4.069	10.406	5722.33	20.65	76.87	97.52	37.43	40.69	104.06
	120	original	0.6	60x8 weeks	Ag80	Daily	VAC70	100	Unvaccinated	0	0.00261042	2.5e-05	0.00263542	0.0013	0	0	0	1.253	0.012	1.265	0.624	0	0	0	12.53	0.12	12.65	6.24	0	0
	120	original	1	60x8 weeks	Ag80	Daily	VAC70	100	Unvaccinated	0	0.00279167	3.95833e-05	0.00283125	0.00142917	0	0	0	1.34	0.019	1.359	0.686	0	0	0	13.4	0.19	13.59	6.86	0	0
	120	original	1.2	60x8 weeks	Ag80	Daily	VAC70	100	Unvaccinated	0	0.00282708	5.20833e-05	0.00287917	0.00146042	0	0	0	1.357	0.025	1.382	0.701	0	0	0	13.57	0.25	13.82	7.01	0	0
	120	alpha	0.6	60x8 weeks	Ag80	Daily	VAC70	100	Unvaccinated	0	0.00259167	0.000470833	0.0030625	0.00183542	0	0	0	1.244	0.226	1.47	0.881	0	0	0	12.44	2.26	14.7	8.81	0	0
	120	alpha	1	60x8 weeks	Ag80	Daily	VAC70	100	Unvaccinated	0	0.00276458	0.00107292	0.0038375	0.00227292	0	0	0	1.327	0.515	1.842	1.091	0	0	0	13.27	5.15	18.42	10.91	0	0
	120	alpha	1.2	60x8 weeks	Ag80	Daily	VAC70	100	Unvaccinated	0	0.00261042	0.00119792	0.00380833	0.00228333	0	0	0	1.253	0.575	1.828	1.096	0	0	0	12.53	5.75	18.28	10.96	0	0
	120	delta	0.6	60x8 weeks	Ag80	Daily	VAC70	100	Unvaccinated	0	0.00348333	0.00272292	0.00620625	0.00376042	0	0	0	1.672	1.307	2.979	1.805	0	0	0	16.72	13.07	29.79	18.05	0	0
	120	delta	1	60x8 weeks	Ag80	Daily	VAC70	100	Unvaccinated	0	0.00339792	0.008075	0.0114729	0.00699375	0	0	0	1.631	3.876	5.507	3.357	0	0	0	16.31	38.76	55.07	33.57	0	0
	120	delta	1.2	60x8 weeks	Ag80	Daily	VAC70	100	Unvaccinated	0	0.00332292	0.0144354	0.0177583	0.0108979	0	0	0	1.595	6.929	8.524	5.231	0	0	0	15.95	69.29	85.24	52.31	0	0
	120	original	0.6	60x8 weeks	Ag80	Daily	VAC50	25	Unvaccinated	3.70377	0.00719375	0.000789583	0.00798333	0.00085	0.00681875	0.0724042	1777.81	3.453	0.379	3.832	0.408	3.273	34.754	17778.1	34.53	3.79	38.32	4.08	32.73	347.54
	120	original	1	60x8 weeks	Ag80	Daily	VAC50	25	Unvaccinated	3.70182	0.0070875	0.00126458	0.00835208	0.0008	0.00714792	0.0719896	1776.87	3.402	0.607	4.009	0.384	3.431	34.555	17768.7	34.02	6.07	40.09	3.84	34.31	345.55
	120	original	1.2	60x8 weeks	Ag80	Daily	VAC50	25	Unvaccinated	3.69836	0.00717917	0.00173958	0.00891875	0.000822917	0.00763542	0.0719687	1775.21	3.446	0.835	4.281	0.395	3.665	34.545	17752.1	34.46	8.35	42.81	3.95	36.65	345.45
	120	alpha	0.6	60x8 weeks	Ag80	Daily	VAC50	25	Unvaccinated	3.69588	0.00700833	0.00202917	0.0090375	0.00102917	0.00794167	0.0721896	1774.02	3.364	0.974	4.338	0.494	3.812	34.651	17740.2	33.64	9.74	43.38	4.94	38.12	346.51
	120	alpha	1	60x8 weeks	Ag80	Daily	VAC50	25	Unvaccinated	3.68595	0.00706667	0.003675	0.0107417	0.00114583	0.00951875	0.0721333	1769.26	3.392	1.764	5.156	0.55	4.569	34.624	17692.6	33.92	17.64	51.56	5.5	45.69	346.24
	120	alpha	1.2	60x8 weeks	Ag80	Daily	VAC50	25	Unvaccinated	3.67868	0.00701458	0.00490208	0.0119167	0.00133542	0.0104708	0.0705	1765.77	3.367	2.353	5.72	0.641	5.026	33.84	17657.7	33.67	23.53	57.2	6.41	50.26	338.4
	120	delta	0.6	60x8 weeks	Ag80	Daily	VAC50	25	Unvaccinated	3.67489	0.00720417	0.00584792	0.0130521	0.0019	0.0109604	0.0709354	1763.95	3.458	2.807	6.265	0.912	5.261	34.049	17639.5	34.58	28.07	62.65	9.12	52.61	340.49
	120	delta	1	60x8 weeks	Ag80	Daily	VAC50	25	Unvaccinated	3.61176	0.0071	0.0169	0.024	0.0035125	0.0200208	0.0680854	1733.65	3.408	8.112	11.52	1.686	9.61	32.681	17336.5	34.08	81.12	115.2	16.86	96.1	326.81
	120	delta	1.2	60x8 weeks	Ag80	Daily	VAC50	25	Unvaccinated	3.55026	0.00683542	0.0278104	0.0346458	0.00518958	0.0288729	0.0645146	1704.12	3.281	13.349	16.63	2.491	13.859	30.967	17041.2	32.81	133.49	166.3	24.91	138.59	309.67
	120	original	0.6	60x8 weeks	Ag80	Daily	VAC50	50	Unvaccinated	2.47056	0.00620208	0.00048125	0.00668333	0.00127708	0.00434583	0.0481083	1185.87	2.977	0.231	3.208	0.613	2.086	23.092	11858.7	29.77	2.31	32.08	6.13	20.86	230.92
	120	original	1	60x8 weeks	Ag80	Daily	VAC50	50	Unvaccinated	2.46827	0.00618125	0.000770833	0.00695208	0.00131042	0.00465208	0.0480771	1184.77	2.967	0.37	3.337	0.629	2.233	23.077	11847.7	29.67	3.7	33.37	6.29	22.33	230.77
	120	original	1.2	60x8 weeks	Ag80	Daily	VAC50	50	Unvaccinated	2.4693	0.00594167	0.000885417	0.00682708	0.00134167	0.00452708	0.048425	1185.26	2.852	0.425	3.277	0.644	2.173	23.244	11852.6	28.52	4.25	32.77	6.44	21.73	232.44
	120	alpha	0.6	60x8 weeks	Ag80	Daily	VAC50	50	Unvaccinated	2.46485	0.00603958	0.00169375	0.00773333	0.0018125	0.0052125	0.0475792	1183.13	2.899	0.813	3.712	0.87	2.502	22.838	11831.3	28.99	8.13	37.12	8.7	25.02	228.38
	120	alpha	1	60x8 weeks	Ag80	Daily	VAC50	50	Unvaccinated	2.4569	0.00598125	0.00348542	0.00946667	0.00214583	0.00635625	0.0472979	1179.31	2.871	1.673	4.544	1.03	3.051	22.703	11793.1	28.71	16.73	45.44	10.3	30.51	227.03
	120	alpha	1.2	60x8 weeks	Ag80	Daily	VAC50	50	Unvaccinated	2.44966	0.00605833	0.00490625	0.0109646	0.00240625	0.00751458	0.0474979	1175.84	2.908	2.355	5.263	1.155	3.607	22.799	11758.4	29.08	23.55	52.63	11.55	36.07	227.99
	120	delta	0.6	60x8 weeks	Ag80	Daily	VAC50	50	Unvaccinated	2.43799	0.0067125	0.00816667	0.0148792	0.00410208	0.0091375	0.0469375	1170.24	3.222	3.92	7.142	1.969	4.386	22.53	11702.4	32.22	39.2	71.42	19.69	43.86	225.3
	120	delta	1	60x8 weeks	Ag80	Daily	VAC50	50	Unvaccinated	2.37314	0.0061	0.0244688	0.0305687	0.00871875	0.0184833	0.043275	1139.11	2.928	11.745	14.673	4.185	8.872	20.772	11391.1	29.28	117.45	146.73	41.85	88.72	207.72
	120	delta	1.2	60x8 weeks	Ag80	Daily	VAC50	50	Unvaccinated	2.32294	0.00569375	0.0385208	0.0442146	0.0134813	0.0256167	0.0408271	1115.01	2.733	18.49	21.223	6.471	12.296	19.597	11150.1	27.33	184.9	212.23	64.71	122.96	195.97
	120	original	0.6	60x8 weeks	Ag80	Daily	VAC50	75	Unvaccinated	1.23584	0.00528333	0.000189583	0.00547292	0.00183125	0.00212083	0.0245083	593.204	2.536	0.091	2.627	0.879	1.018	11.764	5932.04	25.36	0.91	26.27	8.79	10.18	117.64
	120	original	1	60x8 weeks	Ag80	Daily	VAC50	75	Unvaccinated	1.23526	0.00518333	0.000383333	0.00556667	0.00195	0.0021625	0.0238229	592.925	2.488	0.184	2.672	0.936	1.038	11.435	5929.25	24.88	1.84	26.72	9.36	10.38	114.35
	120	original	1.2	60x8 weeks	Ag80	Daily	VAC50	75	Unvaccinated	1.23527	0.00524583	0.000452083	0.00569792	0.00182708	0.00222292	0.0240354	592.93	2.518	0.217	2.735	0.877	1.067	11.537	5929.3	25.18	2.17	27.35	8.77	10.67	115.37
	120	alpha	0.6	60x8 weeks	Ag80	Daily	VAC50	75	Unvaccinated	1.23016	0.00535417	0.00176667	0.00712083	0.00268958	0.00296458	0.0237854	590.476	2.57	0.848	3.418	1.291	1.423	11.417	5904.76	25.7	8.48	34.18	12.91	14.23	114.17
	120	alpha	1	60x8 weeks	Ag80	Daily	VAC50	75	Unvaccinated	1.22598	0.00519167	0.00374167	0.00893333	0.00344792	0.00361042	0.0237083	588.471	2.492	1.796	4.288	1.655	1.733	11.38	5884.71	24.92	17.96	42.88	16.55	17.33	113.8
	120	alpha	1.2	60x8 weeks	Ag80	Daily	VAC50	75	Unvaccinated	1.22226	0.00514583	0.00501042	0.0101563	0.00385833	0.00411667	0.0234417	586.685	2.47	2.405	4.875	1.852	1.976	11.252	5866.85	24.7	24.05	48.75	18.52	19.76	112.52
	120	delta	0.6	60x8 weeks	Ag80	Daily	VAC50	75	Unvaccinated	1.214	0.00582917	0.00992083	0.01575	0.00703333	0.00522083	0.0231896	582.72	2.798	4.762	7.56	3.376	2.506	11.131	5827.2	27.98	47.62	75.6	33.76	25.06	111.31
	120	delta	1	60x8 weeks	Ag80	Daily	VAC50	75	Unvaccinated	1.16023	0.00545208	0.0364875	0.0419396	0.0194375	0.0130563	0.0204292	556.908	2.617	17.514	20.131	9.33	6.267	9.806	5569.08	26.17	175.14	201.31	93.3	62.67	98.06
	120	delta	1.2	60x8 weeks	Ag80	Daily	VAC50	75	Unvaccinated	1.12846	0.00499792	0.0534521	0.05845	0.027275	0.0176417	0.0186187	541.661	2.399	25.657	28.056	13.092	8.468	8.937	5416.61	23.99	256.57	280.56	130.92	84.68	89.37
	120	original	0.6	60x8 weeks	Ag80	Daily	VAC50	100	Unvaccinated	0	0.00413542	5e-05	0.00418542	0.00219167	0	0	0	1.985	0.024	2.009	1.052	0	0	0	19.85	0.24	20.09	10.52	0	0
	120	original	1	60x8 weeks	Ag80	Daily	VAC50	100	Unvaccinated	0	0.00447083	9.79167e-05	0.00456875	0.00237708	0	0	0	2.146	0.047	2.193	1.141	0	0	0	21.46	0.47	21.93	11.41	0	0
	120	original	1.2	60x8 weeks	Ag80	Daily	VAC50	100	Unvaccinated	0	0.00431042	0.000102083	0.0044125	0.00225208	0	0	0	2.069	0.049	2.118	1.081	0	0	0	20.69	0.49	21.18	10.81	0	0
	120	alpha	0.6	60x8 weeks	Ag80	Daily	VAC50	100	Unvaccinated	0	0.00425625	0.0016375	0.00589375	0.00365625	0	0	0	2.043	0.786	2.829	1.755	0	0	0	20.43	7.86	28.29	17.55	0	0
	120	alpha	1	60x8 weeks	Ag80	Daily	VAC50	100	Unvaccinated	0	0.00424792	0.00310417	0.00735208	0.00455208	0	0	0	2.039	1.49	3.529	2.185	0	0	0	20.39	14.9	35.29	21.85	0	0
	120	alpha	1.2	60x8 weeks	Ag80	Daily	VAC50	100	Unvaccinated	0	0.00419583	0.00450833	0.00870417	0.00533125	0	0	0	2.014	2.164	4.178	2.559	0	0	0	20.14	21.64	41.78	25.59	0	0
	120	delta	0.6	60x8 weeks	Ag80	Daily	VAC50	100	Unvaccinated	0	0.00541667	0.011325	0.0167417	0.0107312	0	0	0	2.6	5.436	8.036	5.151	0	0	0	26	54.36	80.36	51.51	0	0
	120	delta	1	60x8 weeks	Ag80	Daily	VAC50	100	Unvaccinated	0	0.00469792	0.0420875	0.0467854	0.0302437	0	0	0	2.255	20.202	22.457	14.517	0	0	0	22.55	202.02	224.57	145.17	0	0
	120	delta	1.2	60x8 weeks	Ag80	Daily	VAC50	100	Unvaccinated	0	0.00438542	0.0628896	0.067275	0.0435354	0	0	0	2.105	30.187	32.292	20.897	0	0	0	21.05	301.87	322.92	208.97	0	0
	120	original	0.6	60x8 weeks	Ag80	MWF	NOVAC	0	Unvaccinated	2.96564	0.00787708	0.00162917	0.00950625	0.00040625	0.00908958	0.0572937	1423.51	3.781	0.782	4.563	0.195	4.363	27.501	14235.1	37.81	7.82	45.63	1.95	43.63	275.01
	120	original	1	60x8 weeks	Ag80	MWF	NOVAC	0	Unvaccinated	2.95942	0.0081	0.00325417	0.0113542	0.000485417	0.0108125	0.0571687	1420.52	3.888	1.562	5.45	0.233	5.19	27.441	14205.2	38.88	15.62	54.5	2.33	51.9	274.41
	120	original	1.2	60x8 weeks	Ag80	MWF	NOVAC	0	Unvaccinated	2.95561	0.00798958	0.00425	0.0122396	0.0005	0.0117396	0.0569854	1418.69	3.835	2.04	5.875	0.24	5.635	27.353	14187	38.35	20.4	58.75	2.4	56.35	273.53
	120	alpha	0.6	60x8 weeks	Ag80	MWF	NOVAC	0	Unvaccinated	2.9561	0.00821875	0.00344792	0.0116667	0.000502083	0.0116937	0.0568917	1418.93	3.945	1.655	5.6	0.241	5.613	27.308	14189.3	39.45	16.55	56	2.41	56.13	273.08
	120	alpha	1	60x8 weeks	Ag80	MWF	NOVAC	0	Unvaccinated	2.9428	0.00786458	0.00735417	0.0152187	0.000702083	0.0152604	0.0572542	1412.55	3.775	3.53	7.305	0.337	7.325	27.482	14125.5	37.75	35.3	73.05	3.37	73.25	274.82
	120	alpha	1.2	60x8 weeks	Ag80	MWF	NOVAC	0	Unvaccinated	2.93031	0.00784167	0.0104417	0.0182833	0.00089375	0.0184312	0.0557646	1406.55	3.764	5.012	8.776	0.429	8.847	26.767	14065.5	37.64	50.12	87.76	4.29	88.47	267.67
	120	delta	0.6	60x8 weeks	Ag80	MWF	NOVAC	0	Unvaccinated	2.92199	0.00757708	0.0126875	0.0202646	0.00137292	0.0200771	0.0552021	1402.55	3.637	6.09	9.727	0.659	9.637	26.497	14025.5	36.37	60.9	97.27	6.59	96.37	264.97
	120	delta	1	60x8 weeks	Ag80	MWF	NOVAC	0	Unvaccinated	2.80747	0.00670417	0.0421833	0.0488875	0.00346042	0.0486229	0.0475438	1347.59	3.218	20.248	23.466	1.661	23.339	22.821	13475.9	32.18	202.48	234.66	16.61	233.39	228.21
	120	delta	1.2	60x8 weeks	Ag80	MWF	NOVAC	0	Unvaccinated	2.72748	0.00609792	0.0639729	0.0700708	0.00482917	0.0695833	0.0427708	1309.19	2.927	30.707	33.634	2.318	33.4	20.53	13091.9	29.27	307.07	336.34	23.18	334	205.3
	120	original	0.6	60x8 weeks	Ag80	MWF	VAC95	25	Unvaccinated	2.22596	0.00606875	0.000829167	0.00689792	0.000345833	0.00642917	0.0431646	1068.46	2.913	0.398	3.311	0.166	3.086	20.719	10684.6	29.13	3.98	33.11	1.66	30.86	207.19
	120	original	1	60x8 weeks	Ag80	MWF	VAC95	25	Unvaccinated	2.22244	0.00612083	0.00172292	0.00784375	0.000370833	0.00735208	0.0431271	1066.77	2.938	0.827	3.765	0.178	3.529	20.701	10667.7	29.38	8.27	37.65	1.78	35.29	207.01
	120	original	1.2	60x8 weeks	Ag80	MWF	VAC95	25	Unvaccinated	2.22122	0.0061125	0.00193125	0.00804375	0.00038125	0.00761875	0.0429688	1066.18	2.934	0.927	3.861	0.183	3.657	20.625	10661.9	29.34	9.27	38.61	1.83	36.57	206.25
	120	alpha	0.6	60x8 weeks	Ag80	MWF	VAC95	25	Unvaccinated	2.22154	0.00601458	0.00178333	0.00779792	0.00045625	0.00757292	0.0432104	1066.34	2.887	0.856	3.743	0.219	3.635	20.741	10663.4	28.87	8.56	37.43	2.19	36.35	207.41
	120	alpha	1	60x8 weeks	Ag80	MWF	VAC95	25	Unvaccinated	2.21392	0.00610417	0.00383542	0.00993958	0.000558333	0.0096125	0.04225	1062.68	2.93	1.841	4.771	0.268	4.614	20.28	10626.8	29.3	18.41	47.71	2.68	46.14	202.8
	120	alpha	1.2	60x8 weeks	Ag80	MWF	VAC95	25	Unvaccinated	2.20921	0.00607083	0.00519375	0.0112646	0.0007125	0.0108604	0.0423958	1060.42	2.914	2.493	5.407	0.342	5.213	20.35	10604.2	29.14	24.93	54.07	3.42	52.13	203.5
	120	delta	0.6	60x8 weeks	Ag80	MWF	VAC95	25	Unvaccinated	2.20189	0.00634792	0.00685	0.0131979	0.00117917	0.0124208	0.0420896	1056.91	3.047	3.288	6.335	0.566	5.962	20.203	10569.1	30.47	32.88	63.35	5.66	59.62	202.03
	120	delta	1	60x8 weeks	Ag80	MWF	VAC95	25	Unvaccinated	2.15771	0.00592292	0.0195729	0.0254958	0.00242292	0.0236188	0.038925	1035.7	2.843	9.395	12.238	1.163	11.337	18.684	10357	28.43	93.95	122.38	11.63	113.37	186.84
	120	delta	1.2	60x8 weeks	Ag80	MWF	VAC95	25	Unvaccinated	2.12833	0.00553125	0.0278562	0.0333875	0.00329375	0.0311188	0.0376083	1021.6	2.655	13.371	16.026	1.581	14.937	18.052	10216	26.55	133.71	160.26	15.81	149.37	180.52
	120	original	0.6	60x8 weeks	Ag80	MWF	VAC95	50	Unvaccinated	1.48519	0.00417917	0.00035	0.00452917	0.000266667	0.00399375	0.0291292	712.889	2.006	0.168	2.174	0.128	1.917	13.982	7128.89	20.06	1.68	21.74	1.28	19.17	139.82
	120	original	1	60x8 weeks	Ag80	MWF	VAC95	50	Unvaccinated	1.48344	0.00423333	0.00070625	0.00493958	0.000322917	0.0043875	0.02875	712.049	2.032	0.339	2.371	0.155	2.106	13.8	7120.49	20.32	3.39	23.71	1.55	21.06	138
	120	original	1.2	60x8 weeks	Ag80	MWF	VAC95	50	Unvaccinated	1.4829	0.00426667	0.000827083	0.00509375	0.00030625	0.00454375	0.0290708	711.793	2.048	0.397	2.445	0.147	2.181	13.954	7117.93	20.48	3.97	24.45	1.47	21.81	139.54
	120	alpha	0.6	60x8 weeks	Ag80	MWF	VAC95	50	Unvaccinated	1.48189	0.00434583	0.000833333	0.00517917	0.0004375	0.00478333	0.0291646	711.309	2.086	0.4	2.486	0.21	2.296	13.999	7113.09	20.86	4	24.86	2.1	22.96	139.99
	120	alpha	1	60x8 weeks	Ag80	MWF	VAC95	50	Unvaccinated	1.47853	0.00454167	0.00164792	0.00618958	0.0005125	0.00571667	0.0286812	709.692	2.18	0.791	2.971	0.246	2.744	13.767	7096.92	21.8	7.91	29.71	2.46	27.44	137.67
	120	alpha	1.2	60x8 weeks	Ag80	MWF	VAC95	50	Unvaccinated	1.47548	0.004625	0.00246875	0.00709375	0.000602083	0.00649583	0.0282521	708.23	2.22	1.185	3.405	0.289	3.118	13.561	7082.3	22.2	11.85	34.05	2.89	31.18	135.61
	120	delta	0.6	60x8 weeks	Ag80	MWF	VAC95	50	Unvaccinated	1.47695	0.00449375	0.00256875	0.0070625	0.000870833	0.00606875	0.0290375	708.937	2.157	1.233	3.39	0.418	2.913	13.938	7089.37	21.57	12.33	33.9	4.18	29.13	139.38
	120	delta	1	60x8 weeks	Ag80	MWF	VAC95	50	Unvaccinated	1.46168	0.00444375	0.0072875	0.0117313	0.00155417	0.00988333	0.0276312	701.605	2.133	3.498	5.631	0.746	4.744	13.263	7016.05	21.33	34.98	56.31	7.46	47.44	132.63
	120	delta	1.2	60x8 weeks	Ag80	MWF	VAC95	50	Unvaccinated	1.45443	0.00424583	0.009825	0.0140708	0.00188333	0.0117896	0.0272833	698.125	2.038	4.716	6.754	0.904	5.659	13.096	6981.25	20.38	47.16	67.54	9.04	56.59	130.96
	120	original	0.6	60x8 weeks	Ag80	MWF	VAC95	75	Unvaccinated	0.742367	0.00242917	0.000102083	0.00253125	0.00025	0.00202708	0.0148958	356.336	1.166	0.049	1.215	0.12	0.973	7.15	3563.36	11.66	0.49	12.15	1.2	9.73	71.5
	120	original	1	60x8 weeks	Ag80	MWF	VAC95	75	Unvaccinated	0.74201	0.00252917	0.000172917	0.00270208	0.0003	0.00209375	0.0143479	356.165	1.214	0.083	1.297	0.144	1.005	6.887	3561.65	12.14	0.83	12.97	1.44	10.05	68.87
	120	original	1.2	60x8 weeks	Ag80	MWF	VAC95	75	Unvaccinated	0.742558	0.00240417	0.00023125	0.00263542	0.00025	0.0020125	0.0145979	356.428	1.154	0.111	1.265	0.12	0.966	7.007	3564.28	11.54	1.11	12.65	1.2	9.66	70.07
	120	alpha	0.6	60x8 weeks	Ag80	MWF	VAC95	75	Unvaccinated	0.74115	0.0026375	0.00026875	0.00290625	0.0003625	0.00237917	0.0145938	355.752	1.266	0.129	1.395	0.174	1.142	7.005	3557.52	12.66	1.29	13.95	1.74	11.42	70.05
	120	alpha	1	60x8 weeks	Ag80	MWF	VAC95	75	Unvaccinated	0.740371	0.00253125	0.0006	0.00313125	0.000433333	0.00253958	0.0146229	355.378	1.215	0.288	1.503	0.208	1.219	7.019	3553.78	12.15	2.88	15.03	2.08	12.19	70.19
	120	alpha	1.2	60x8 weeks	Ag80	MWF	VAC95	75	Unvaccinated	0.740533	0.00260625	0.000697917	0.00330417	0.000464583	0.00251667	0.0144167	355.456	1.251	0.335	1.586	0.223	1.208	6.92	3554.56	12.51	3.35	15.86	2.23	12.08	69.2
	120	delta	0.6	60x8 weeks	Ag80	MWF	VAC95	75	Unvaccinated	0.740148	0.0028125	0.000960417	0.00377292	0.000791667	0.00257083	0.0143438	355.271	1.35	0.461	1.811	0.38	1.234	6.885	3552.71	13.5	4.61	18.11	3.8	12.34	68.85
	120	delta	1	60x8 weeks	Ag80	MWF	VAC95	75	Unvaccinated	0.736583	0.00301667	0.00215417	0.00517083	0.00109583	0.00351667	0.0141688	353.56	1.448	1.034	2.482	0.526	1.688	6.801	3535.6	14.48	10.34	24.82	5.26	16.88	68.01
	120	delta	1.2	60x8 weeks	Ag80	MWF	VAC95	75	Unvaccinated	0.734231	0.00288333	0.00332292	0.00620625	0.00134375	0.00417708	0.0142229	352.431	1.384	1.595	2.979	0.645	2.005	6.827	3524.31	13.84	15.95	29.79	6.45	20.05	68.27
	120	original	0.6	60x8 weeks	Ag80	MWF	VAC95	100	Unvaccinated	0	0.000547917	0	0.000547917	0.000204167	0	0	0	0.263	0	0.263	0.098	0	0	0	2.63	0	2.63	0.98	0	0
	120	original	1	60x8 weeks	Ag80	MWF	VAC95	100	Unvaccinated	0	0.0006625	0	0.0006625	0.000245833	0	0	0	0.318	0	0.318	0.118	0	0	0	3.18	0	3.18	1.18	0	0
	120	original	1.2	60x8 weeks	Ag80	MWF	VAC95	100	Unvaccinated	0	0.000608333	0	0.000608333	0.0002	0	0	0	0.292	0	0.292	0.096	0	0	0	2.92	0	2.92	0.96	0	0
	120	alpha	0.6	60x8 weeks	Ag80	MWF	VAC95	100	Unvaccinated	0	0.000725	3.95833e-05	0.000764583	0.0003875	0	0	0	0.348	0.019	0.367	0.186	0	0	0	3.48	0.19	3.67	1.86	0	0
	120	alpha	1	60x8 weeks	Ag80	MWF	VAC95	100	Unvaccinated	0	0.000775	5.20833e-05	0.000827083	0.000429167	0	0	0	0.372	0.025	0.397	0.206	0	0	0	3.72	0.25	3.97	2.06	0	0
	120	alpha	1.2	60x8 weeks	Ag80	MWF	VAC95	100	Unvaccinated	0	0.00079375	8.33333e-05	0.000877083	0.000425	0	0	0	0.381	0.04	0.421	0.204	0	0	0	3.81	0.4	4.21	2.04	0	0
	120	delta	0.6	60x8 weeks	Ag80	MWF	VAC95	100	Unvaccinated	0	0.00118333	0.000225	0.00140833	0.000735417	0	0	0	0.568	0.108	0.676	0.353	0	0	0	5.68	1.08	6.76	3.53	0	0
	120	delta	1	60x8 weeks	Ag80	MWF	VAC95	100	Unvaccinated	0	0.00118958	0.00048125	0.00167083	0.000929167	0	0	0	0.571	0.231	0.802	0.446	0	0	0	5.71	2.31	8.02	4.46	0	0
	120	delta	1.2	60x8 weeks	Ag80	MWF	VAC95	100	Unvaccinated	0	0.00122708	0.000558333	0.00178542	0.000927083	0	0	0	0.589	0.268	0.857	0.445	0	0	0	5.89	2.68	8.57	4.45	0	0
	120	original	0.6	60x8 weeks	Ag80	MWF	VAC70	25	Unvaccinated	2.2249	0.00681875	0.00098125	0.0078	0.000697917	0.00670833	0.0436875	1067.95	3.273	0.471	3.744	0.335	3.22	20.97	10679.5	32.73	4.71	37.44	3.35	32.2	209.7
	120	original	1	60x8 weeks	Ag80	MWF	VAC70	25	Unvaccinated	2.22212	0.00666667	0.00187917	0.00854583	0.000729167	0.00741458	0.0430437	1066.62	3.2	0.902	4.102	0.35	3.559	20.661	10666.2	32	9.02	41.02	3.5	35.59	206.61
	120	original	1.2	60x8 weeks	Ag80	MWF	VAC70	25	Unvaccinated	2.22078	0.00666667	0.002375	0.00904167	0.000795833	0.00777708	0.0440062	1065.97	3.2	1.14	4.34	0.382	3.733	21.123	10659.7	32	11.4	43.4	3.82	37.33	211.23
	120	alpha	0.6	60x8 weeks	Ag80	MWF	VAC70	25	Unvaccinated	2.21869	0.0067625	0.00244167	0.00920417	0.000925	0.00831458	0.0424792	1064.97	3.246	1.172	4.418	0.444	3.991	20.39	10649.7	32.46	11.72	44.18	4.44	39.91	203.9
	120	alpha	1	60x8 weeks	Ag80	MWF	VAC70	25	Unvaccinated	2.21071	0.0065125	0.00507708	0.0115896	0.00113542	0.01045	0.0426771	1061.14	3.126	2.437	5.563	0.545	5.016	20.485	10611.4	31.26	24.37	55.63	5.45	50.16	204.85
	120	alpha	1.2	60x8 weeks	Ag80	MWF	VAC70	25	Unvaccinated	2.20268	0.00658125	0.00734167	0.0139229	0.00142917	0.01255	0.0416875	1057.29	3.159	3.524	6.683	0.686	6.024	20.01	10572.9	31.59	35.24	66.83	6.86	60.24	200.1
	120	delta	0.6	60x8 weeks	Ag80	MWF	VAC70	25	Unvaccinated	2.19816	0.0066375	0.00900417	0.0156417	0.00202083	0.0134625	0.0416562	1055.12	3.186	4.322	7.508	0.97	6.462	19.995	10551.2	31.86	43.22	75.08	9.7	64.62	199.95
	120	delta	1	60x8 weeks	Ag80	MWF	VAC70	25	Unvaccinated	2.1322	0.00599583	0.0302333	0.0362292	0.0052625	0.0303917	0.038075	1023.46	2.878	14.512	17.39	2.526	14.588	18.276	10234.6	28.78	145.12	173.9	25.26	145.88	182.76
	120	delta	1.2	60x8 weeks	Ag80	MWF	VAC70	25	Unvaccinated	2.08178	0.00554167	0.0463125	0.0518542	0.00849792	0.0428188	0.0354083	999.255	2.66	22.23	24.89	4.079	20.553	16.996	9992.55	26.6	222.3	248.9	40.79	205.53	169.96
	120	original	0.6	60x8 weeks	Ag80	MWF	VAC70	50	Unvaccinated	1.48324	0.00543125	0.0006125	0.00604375	0.000920833	0.0044125	0.0291125	711.956	2.607	0.294	2.901	0.442	2.118	13.974	7119.56	26.07	2.94	29.01	4.42	21.18	139.74
	120	original	1	60x8 weeks	Ag80	MWF	VAC70	50	Unvaccinated	1.48313	0.00535833	0.000920833	0.00627917	0.00101458	0.00445208	0.0289937	711.9	2.572	0.442	3.014	0.487	2.137	13.917	7119	25.72	4.42	30.14	4.87	21.37	139.17
	120	original	1.2	60x8 weeks	Ag80	MWF	VAC70	50	Unvaccinated	1.48145	0.00553125	0.00122083	0.00675208	0.00107708	0.00491875	0.0286208	711.098	2.655	0.586	3.241	0.517	2.361	13.738	7110.98	26.55	5.86	32.41	5.17	23.61	137.38
	120	alpha	0.6	60x8 weeks	Ag80	MWF	VAC70	50	Unvaccinated	1.48046	0.00529167	0.0017125	0.00700417	0.00128542	0.00523542	0.0288833	710.62	2.54	0.822	3.362	0.617	2.513	13.864	7106.2	25.4	8.22	33.62	6.17	25.13	138.64
	120	alpha	1	60x8 weeks	Ag80	MWF	VAC70	50	Unvaccinated	1.47671	0.00512083	0.00310208	0.00822292	0.00150833	0.00614583	0.0287208	708.822	2.458	1.489	3.947	0.724	2.95	13.786	7088.22	24.58	14.89	39.47	7.24	29.5	137.86
	120	alpha	1.2	60x8 weeks	Ag80	MWF	VAC70	50	Unvaccinated	1.47268	0.00527292	0.00440625	0.00967917	0.00184583	0.00720833	0.0279729	706.885	2.531	2.115	4.646	0.886	3.46	13.427	7068.85	25.31	21.15	46.46	8.86	34.6	134.27
	120	delta	0.6	60x8 weeks	Ag80	MWF	VAC70	50	Unvaccinated	1.46966	0.00567292	0.00596667	0.0116396	0.00267292	0.0079625	0.0279542	705.436	2.723	2.864	5.587	1.283	3.822	13.418	7054.36	27.23	28.64	55.87	12.83	38.22	134.18
	120	delta	1	60x8 weeks	Ag80	MWF	VAC70	50	Unvaccinated	1.43722	0.00534792	0.0194938	0.0248417	0.00646875	0.0161729	0.0267	689.865	2.567	9.357	11.924	3.105	7.763	12.816	6898.65	25.67	93.57	119.24	31.05	77.63	128.16
	120	delta	1.2	60x8 weeks	Ag80	MWF	VAC70	50	Unvaccinated	1.41407	0.00495625	0.0297604	0.0347167	0.00910208	0.0220604	0.0246646	678.754	2.379	14.285	16.664	4.369	10.589	11.839	6787.54	23.79	142.85	166.64	43.69	105.89	118.39
	120	original	0.6	60x8 weeks	Ag80	MWF	VAC70	75	Unvaccinated	0.742017	0.00421458	0.000214583	0.00442917	0.00123125	0.00210833	0.0147104	356.168	2.023	0.103	2.126	0.591	1.012	7.061	3561.68	20.23	1.03	21.26	5.91	10.12	70.61
	120	original	1	60x8 weeks	Ag80	MWF	VAC70	75	Unvaccinated	0.741825	0.00404792	0.0003375	0.00438542	0.001075	0.00214583	0.0143542	356.076	1.943	0.162	2.105	0.516	1.03	6.89	3560.76	19.43	1.62	21.05	5.16	10.3	68.9
	120	original	1.2	60x8 weeks	Ag80	MWF	VAC70	75	Unvaccinated	0.742363	0.00421458	0.000375	0.00458958	0.00129375	0.00204167	0.0143875	356.334	2.023	0.18	2.203	0.621	0.98	6.906	3563.34	20.23	1.8	22.03	6.21	9.8	69.06
	120	alpha	0.6	60x8 weeks	Ag80	MWF	VAC70	75	Unvaccinated	0.740481	0.00397708	0.00104375	0.00502083	0.00154583	0.00249792	0.0145875	355.431	1.909	0.501	2.41	0.742	1.199	7.002	3554.31	19.09	5.01	24.1	7.42	11.99	70.02
	120	alpha	1	60x8 weeks	Ag80	MWF	VAC70	75	Unvaccinated	0.738917	0.0041375	0.00199583	0.00613333	0.00193125	0.00296667	0.0141354	354.68	1.986	0.958	2.944	0.927	1.424	6.785	3546.8	19.86	9.58	29.44	9.27	14.24	67.85
	120	alpha	1.2	60x8 weeks	Ag80	MWF	VAC70	75	Unvaccinated	0.737635	0.004025	0.00255417	0.00657917	0.00208333	0.00328125	0.014175	354.065	1.932	1.226	3.158	1	1.575	6.804	3540.65	19.32	12.26	31.58	10	15.75	68.04
	120	delta	0.6	60x8 weeks	Ag80	MWF	VAC70	75	Unvaccinated	0.735215	0.00460625	0.00448958	0.00909583	0.003375	0.0038875	0.0140333	352.903	2.211	2.155	4.366	1.62	1.866	6.736	3529.03	22.11	21.55	43.66	16.2	18.66	67.36
	120	delta	1	60x8 weeks	Ag80	MWF	VAC70	75	Unvaccinated	0.722975	0.00442708	0.0130667	0.0174937	0.00677292	0.00712708	0.0133667	347.028	2.125	6.272	8.397	3.251	3.421	6.416	3470.28	21.25	62.72	83.97	32.51	34.21	64.16
	120	delta	1.2	60x8 weeks	Ag80	MWF	VAC70	75	Unvaccinated	0.716004	0.00420833	0.0186792	0.0228875	0.00915417	0.00888125	0.0129563	343.682	2.02	8.966	10.986	4.394	4.263	6.219	3436.82	20.2	89.66	109.86	43.94	42.63	62.19
	120	original	0.6	60x8 weeks	Ag80	MWF	VAC70	100	Unvaccinated	0	0.00270208	2.91667e-05	0.00273125	0.00133542	0	0	0	1.297	0.014	1.311	0.641	0	0	0	12.97	0.14	13.11	6.41	0	0
	120	original	1	60x8 weeks	Ag80	MWF	VAC70	100	Unvaccinated	0	0.00270833	4.58333e-05	0.00275417	0.00134375	0	0	0	1.3	0.022	1.322	0.645	0	0	0	13	0.22	13.22	6.45	0	0
	120	original	1.2	60x8 weeks	Ag80	MWF	VAC70	100	Unvaccinated	0	0.00285417	5.41667e-05	0.00290833	0.00149792	0	0	0	1.37	0.026	1.396	0.719	0	0	0	13.7	0.26	13.96	7.19	0	0
	120	alpha	0.6	60x8 weeks	Ag80	MWF	VAC70	100	Unvaccinated	0	0.00266042	0.000516667	0.00317708	0.00184792	0	0	0	1.277	0.248	1.525	0.887	0	0	0	12.77	2.48	15.25	8.87	0	0
	120	alpha	1	60x8 weeks	Ag80	MWF	VAC70	100	Unvaccinated	0	0.00272917	0.000985417	0.00371458	0.00212292	0	0	0	1.31	0.473	1.783	1.019	0	0	0	13.1	4.73	17.83	10.19	0	0
	120	alpha	1.2	60x8 weeks	Ag80	MWF	VAC70	100	Unvaccinated	0	0.00260625	0.00133333	0.00393958	0.002325	0	0	0	1.251	0.64	1.891	1.116	0	0	0	12.51	6.4	18.91	11.16	0	0
	120	delta	0.6	60x8 weeks	Ag80	MWF	VAC70	100	Unvaccinated	0	0.00340417	0.00279792	0.00620208	0.00380625	0	0	0	1.634	1.343	2.977	1.827	0	0	0	16.34	13.43	29.77	18.27	0	0
	120	delta	1	60x8 weeks	Ag80	MWF	VAC70	100	Unvaccinated	0	0.00328333	0.00754583	0.0108292	0.00656875	0	0	0	1.576	3.622	5.198	3.153	0	0	0	15.76	36.22	51.98	31.53	0	0
	120	delta	1.2	60x8 weeks	Ag80	MWF	VAC70	100	Unvaccinated	0	0.00326458	0.0129167	0.0161813	0.00964792	0	0	0	1.567	6.2	7.767	4.631	0	0	0	15.67	62	77.67	46.31	0	0
	120	original	0.6	60x8 weeks	Ag80	MWF	VAC50	25	Unvaccinated	2.22423	0.00722917	0.00104167	0.00827083	0.000891667	0.00684583	0.0440667	1067.63	3.47	0.5	3.97	0.428	3.286	21.152	10676.3	34.7	5	39.7	4.28	32.86	211.52
	120	original	1	60x8 weeks	Ag80	MWF	VAC50	25	Unvaccinated	2.22273	0.00710208	0.00207917	0.00918125	0.00115417	0.00729583	0.0436646	1066.91	3.409	0.998	4.407	0.554	3.502	20.959	10669.1	34.09	9.98	44.07	5.54	35.02	209.59
	120	original	1.2	60x8 weeks	Ag80	MWF	VAC50	25	Unvaccinated	2.22064	0.00715208	0.00246667	0.00961875	0.0011125	0.00784583	0.0430458	1065.91	3.433	1.184	4.617	0.534	3.766	20.662	10659.1	34.33	11.84	46.17	5.34	37.66	206.62
	120	alpha	0.6	60x8 weeks	Ag80	MWF	VAC50	25	Unvaccinated	2.21785	0.00728333	0.00266458	0.00994792	0.0012625	0.0085375	0.042675	1064.57	3.496	1.279	4.775	0.606	4.098	20.484	10645.7	34.96	12.79	47.75	6.06	40.98	204.84
	120	alpha	1	60x8 weeks	Ag80	MWF	VAC50	25	Unvaccinated	2.20856	0.00692083	0.00616667	0.0130875	0.00177292	0.0110521	0.0424062	1060.11	3.322	2.96	6.282	0.851	5.305	20.355	10601.1	33.22	29.6	62.82	8.51	53.05	203.55
	120	alpha	1.2	60x8 weeks	Ag80	MWF	VAC50	25	Unvaccinated	2.1981	0.00707292	0.00909792	0.0161708	0.00214583	0.013775	0.0417958	1055.09	3.395	4.367	7.762	1.03	6.612	20.062	10550.9	33.95	43.67	77.62	10.3	66.12	200.62
	120	delta	0.6	60x8 weeks	Ag80	MWF	VAC50	25	Unvaccinated	2.18989	0.00729375	0.0122271	0.0195208	0.00334375	0.0156042	0.041625	1051.15	3.501	5.869	9.37	1.605	7.49	19.98	10511.5	35.01	58.69	93.7	16.05	74.9	199.8
	120	delta	1	60x8 weeks	Ag80	MWF	VAC50	25	Unvaccinated	2.10222	0.00614375	0.0422125	0.0483563	0.009075	0.0381104	0.0361875	1009.06	2.949	20.262	23.211	4.356	18.293	17.37	10090.6	29.49	202.62	232.11	43.56	182.93	173.7
	120	delta	1.2	60x8 weeks	Ag80	MWF	VAC50	25	Unvaccinated	2.03999	0.00572083	0.0620396	0.0677604	0.013225	0.0530313	0.0323521	979.196	2.746	29.779	32.525	6.348	25.455	15.529	9791.96	27.46	297.79	325.25	63.48	254.55	155.29
	120	original	0.6	60x8 weeks	Ag80	MWF	VAC50	50	Unvaccinated	1.48381	0.00644167	0.0005875	0.00702917	0.00144792	0.00433333	0.0289979	712.227	3.092	0.282	3.374	0.695	2.08	13.919	7122.27	30.92	2.82	33.74	6.95	20.8	139.19
	120	original	1	60x8 weeks	Ag80	MWF	VAC50	50	Unvaccinated	1.48252	0.00619167	0.00115208	0.00734375	0.00149792	0.0046875	0.0285479	711.611	2.972	0.553	3.525	0.719	2.25	13.703	7116.11	29.72	5.53	35.25	7.19	22.5	137.03
	120	original	1.2	60x8 weeks	Ag80	MWF	VAC50	50	Unvaccinated	1.48191	0.00625417	0.00141458	0.00766875	0.00163542	0.00487083	0.0286812	711.317	3.002	0.679	3.681	0.785	2.338	13.767	7113.17	30.02	6.79	36.81	7.85	23.38	137.67
	120	alpha	0.6	60x8 weeks	Ag80	MWF	VAC50	50	Unvaccinated	1.47966	0.00596042	0.00240833	0.00836875	0.00205417	0.00543958	0.0289688	710.236	2.861	1.156	4.017	0.986	2.611	13.905	7102.36	28.61	11.56	40.17	9.86	26.11	139.05
	120	alpha	1	60x8 weeks	Ag80	MWF	VAC50	50	Unvaccinated	1.47196	0.00583125	0.00547708	0.0113083	0.002825	0.0074625	0.0279688	706.542	2.799	2.629	5.428	1.356	3.582	13.425	7065.42	27.99	26.29	54.28	13.56	35.82	134.25
	120	alpha	1.2	60x8 weeks	Ag80	MWF	VAC50	50	Unvaccinated	1.46648	0.00616875	0.00736042	0.0135292	0.00330625	0.008875	0.0278271	703.911	2.961	3.533	6.494	1.587	4.26	13.357	7039.11	29.61	35.33	64.94	15.87	42.6	133.57
	120	delta	0.6	60x8 weeks	Ag80	MWF	VAC50	50	Unvaccinated	1.45917	0.00634583	0.0119417	0.0182875	0.00559792	0.0105667	0.0276583	700.402	3.046	5.732	8.778	2.687	5.072	13.276	7004.02	30.46	57.32	87.78	26.87	50.72	132.76
	120	delta	1	60x8 weeks	Ag80	MWF	VAC50	50	Unvaccinated	1.39704	0.00592708	0.04165	0.0475771	0.0152104	0.0263437	0.0241625	670.58	2.845	19.992	22.837	7.301	12.645	11.598	6705.8	28.45	199.92	228.37	73.01	126.45	115.98
	120	delta	1.2	60x8 weeks	Ag80	MWF	VAC50	50	Unvaccinated	1.35455	0.00514583	0.0628125	0.0679583	0.022725	0.0368542	0.0212813	650.184	2.47	30.15	32.62	10.908	17.69	10.215	6501.84	24.7	301.5	326.2	109.08	176.9	102.15
	120	original	0.6	60x8 weeks	Ag80	MWF	VAC50	75	Unvaccinated	0.742585	0.00517292	0.00029375	0.00546667	0.0019	0.00199583	0.0145271	356.441	2.483	0.141	2.624	0.912	0.958	6.973	3564.41	24.83	1.41	26.24	9.12	9.58	69.73
	120	original	1	60x8 weeks	Ag80	MWF	VAC50	75	Unvaccinated	0.74174	0.00532708	0.0005375	0.00586458	0.00204167	0.00214583	0.0142958	356.035	2.557	0.258	2.815	0.98	1.03	6.862	3560.35	25.57	2.58	28.15	9.8	10.3	68.62
	120	original	1.2	60x8 weeks	Ag80	MWF	VAC50	75	Unvaccinated	0.74176	0.00524167	0.000641667	0.00588333	0.00198542	0.00217917	0.0143958	356.045	2.516	0.308	2.824	0.953	1.046	6.91	3560.45	25.16	3.08	28.24	9.53	10.46	69.1
	120	alpha	0.6	60x8 weeks	Ag80	MWF	VAC50	75	Unvaccinated	0.740075	0.00500625	0.00175	0.00675625	0.00271667	0.00266042	0.0142646	355.236	2.403	0.84	3.243	1.304	1.277	6.847	3552.36	24.03	8.4	32.43	13.04	12.77	68.47
	120	alpha	1	60x8 weeks	Ag80	MWF	VAC50	75	Unvaccinated	0.73616	0.00510417	0.0040625	0.00916667	0.00351042	0.00369375	0.0140104	353.357	2.45	1.95	4.4	1.685	1.773	6.725	3533.57	24.5	19.5	44	16.85	17.73	67.25
	120	alpha	1.2	60x8 weeks	Ag80	MWF	VAC50	75	Unvaccinated	0.73479	0.0050625	0.00565833	0.0107208	0.00432292	0.00404375	0.0140479	352.699	2.43	2.716	5.146	2.075	1.941	6.743	3526.99	24.3	27.16	51.46	20.75	19.41	67.43
	120	delta	0.6	60x8 weeks	Ag80	MWF	VAC50	75	Unvaccinated	0.729579	0.00591042	0.0112583	0.0171687	0.00780417	0.00536042	0.0137562	350.198	2.837	5.404	8.241	3.746	2.573	6.603	3501.98	28.37	54.04	82.41	37.46	25.73	66.03
	120	delta	1	60x8 weeks	Ag80	MWF	VAC50	75	Unvaccinated	0.6959	0.00537083	0.0412542	0.046625	0.0218896	0.0138042	0.0120396	334.032	2.578	19.802	22.38	10.507	6.626	5.779	3340.32	25.78	198.02	223.8	105.07	66.26	57.79
	120	delta	1.2	60x8 weeks	Ag80	MWF	VAC50	75	Unvaccinated	0.676294	0.00493542	0.0624104	0.0673458	0.0321833	0.018975	0.0107563	324.621	2.369	29.957	32.326	15.448	9.108	5.163	3246.21	23.69	299.57	323.26	154.48	91.08	51.63
	120	original	0.6	60x8 weeks	Ag80	MWF	VAC50	100	Unvaccinated	0	0.00437917	5.20833e-05	0.00443125	0.00238125	0	0	0	2.102	0.025	2.127	1.143	0	0	0	21.02	0.25	21.27	11.43	0	0
	120	original	1	60x8 weeks	Ag80	MWF	VAC50	100	Unvaccinated	0	0.00417708	7.70833e-05	0.00425417	0.002225	0	0	0	2.005	0.037	2.042	1.068	0	0	0	20.05	0.37	20.42	10.68	0	0
	120	original	1.2	60x8 weeks	Ag80	MWF	VAC50	100	Unvaccinated	0	0.00424375	0.000141667	0.00438542	0.00228333	0	0	0	2.037	0.068	2.105	1.096	0	0	0	20.37	0.68	21.05	10.96	0	0
	120	alpha	0.6	60x8 weeks	Ag80	MWF	VAC50	100	Unvaccinated	0	0.00436875	0.0016	0.00596875	0.00372292	0	0	0	2.097	0.768	2.865	1.787	0	0	0	20.97	7.68	28.65	17.87	0	0
	120	alpha	1	60x8 weeks	Ag80	MWF	VAC50	100	Unvaccinated	0	0.00427292	0.0034	0.00767292	0.0047	0	0	0	2.051	1.632	3.683	2.256	0	0	0	20.51	16.32	36.83	22.56	0	0
	120	alpha	1.2	60x8 weeks	Ag80	MWF	VAC50	100	Unvaccinated	0	0.00420833	0.00467917	0.0088875	0.00556458	0	0	0	2.02	2.246	4.266	2.671	0	0	0	20.2	22.46	42.66	26.71	0	0
	120	delta	0.6	60x8 weeks	Ag80	MWF	VAC50	100	Unvaccinated	0	0.00536458	0.0113	0.0166646	0.0105292	0	0	0	2.575	5.424	7.999	5.054	0	0	0	25.75	54.24	79.99	50.54	0	0
	120	delta	1	60x8 weeks	Ag80	MWF	VAC50	100	Unvaccinated	0	0.00466875	0.0424083	0.0470771	0.030075	0	0	0	2.241	20.356	22.597	14.436	0	0	0	22.41	203.56	225.97	144.36	0	0
	120	delta	1.2	60x8 weeks	Ag80	MWF	VAC50	100	Unvaccinated	0	0.00440208	0.0656562	0.0700583	0.0448458	0	0	0	2.113	31.515	33.628	21.526	0	0	0	21.13	315.15	336.28	215.26	0	0
	120	original	0.6	60x8 weeks	Ag80	M	NOVAC	0	Unvaccinated	0.99015	0.00777083	0.00421667	0.0119875	0.00327083	0.00577083	0.0192729	475.272	3.73	2.024	5.754	1.57	2.77	9.251	4752.72	37.3	20.24	57.54	15.7	27.7	92.51
	120	original	1	60x8 weeks	Ag80	M	NOVAC	0	Unvaccinated	0.985833	0.00750625	0.00980833	0.0173146	0.00469792	0.00854375	0.0182479	473.2	3.603	4.708	8.311	2.255	4.101	8.759	4732	36.03	47.08	83.11	22.55	41.01	87.59
	120	original	1.2	60x8 weeks	Ag80	M	NOVAC	0	Unvaccinated	0.982479	0.00742917	0.0133688	0.0207979	0.0056875	0.010325	0.0186833	471.59	3.566	6.417	9.983	2.73	4.956	8.968	4715.9	35.66	64.17	99.83	27.3	49.56	89.68
	120	alpha	0.6	60x8 weeks	Ag80	M	NOVAC	0	Unvaccinated	0.979542	0.00783125	0.0136542	0.0214854	0.00656458	0.0123146	0.0184875	470.18	3.759	6.554	10.313	3.151	5.911	8.874	4701.8	37.59	65.54	103.13	31.51	59.11	88.74
	120	alpha	1	60x8 weeks	Ag80	M	NOVAC	0	Unvaccinated	0.9475	0.00668958	0.0464646	0.0531542	0.0162062	0.0314083	0.0158521	454.8	3.211	22.303	25.514	7.779	15.076	7.609	4548	32.11	223.03	255.14	77.79	150.76	76.09
	120	alpha	1.2	60x8 weeks	Ag80	M	NOVAC	0	Unvaccinated	0.928896	0.00609375	0.0652625	0.0713562	0.0214438	0.0429833	0.0149708	445.87	2.925	31.326	34.251	10.293	20.632	7.186	4458.7	29.25	313.26	342.51	102.93	206.32	71.86
	120	delta	0.6	60x8 weeks	Ag80	M	NOVAC	0	Unvaccinated	0.922433	0.00577083	0.0691542	0.074925	0.0249604	0.0438938	0.0142042	442.768	2.77	33.194	35.964	11.981	21.069	6.818	4427.68	27.7	331.94	359.64	119.81	210.69	68.18
	120	delta	1	60x8 weeks	Ag80	M	NOVAC	0	Unvaccinated	0.872196	0.00410417	0.108752	0.112856	0.0383125	0.0691292	0.0100687	418.654	1.97	52.201	54.171	18.39	33.182	4.833	4186.54	19.7	522.01	541.71	183.9	331.82	48.33
	120	delta	1.2	60x8 weeks	Ag80	M	NOVAC	0	Unvaccinated	0.86906	0.00381458	0.111177	0.114992	0.03955	0.0703875	0.00937083	417.149	1.831	53.365	55.196	18.984	33.786	4.498	4171.49	18.31	533.65	551.96	189.84	337.86	44.98
	120	original	0.6	60x8 weeks	Ag80	M	VAC95	25	Unvaccinated	0.743398	0.00593542	0.0021125	0.00804792	0.00229583	0.00371042	0.0143687	356.831	2.849	1.014	3.863	1.102	1.781	6.897	3568.31	28.49	10.14	38.63	11.02	17.81	68.97
	120	original	1	60x8 weeks	Ag80	M	VAC95	25	Unvaccinated	0.74196	0.00595417	0.00422917	0.0101833	0.00279167	0.004725	0.0141583	356.141	2.858	2.03	4.888	1.34	2.268	6.796	3561.41	28.58	20.3	48.88	13.4	22.68	67.96
	120	original	1.2	60x8 weeks	Ag80	M	VAC95	25	Unvaccinated	0.739888	0.00617083	0.00615833	0.0123292	0.00349792	0.00585625	0.0141208	355.146	2.962	2.956	5.918	1.679	2.811	6.778	3551.46	29.62	29.56	59.18	16.79	28.11	67.78
	120	alpha	0.6	60x8 weeks	Ag80	M	VAC95	25	Unvaccinated	0.738515	0.00608333	0.00652083	0.0126042	0.00384792	0.00683333	0.0142188	354.487	2.92	3.13	6.05	1.847	3.28	6.825	3544.87	29.2	31.3	60.5	18.47	32.8	68.25
	120	alpha	1	60x8 weeks	Ag80	M	VAC95	25	Unvaccinated	0.729977	0.00592083	0.0160604	0.0219813	0.00676042	0.0121771	0.0135438	350.389	2.842	7.709	10.551	3.245	5.845	6.501	3503.89	28.42	77.09	105.51	32.45	58.45	65.01
	120	alpha	1.2	60x8 weeks	Ag80	M	VAC95	25	Unvaccinated	0.720929	0.00557917	0.0257375	0.0313167	0.00984792	0.0174354	0.0128583	346.046	2.678	12.354	15.032	4.727	8.369	6.172	3460.46	26.78	123.54	150.32	47.27	83.69	61.72
	120	delta	0.6	60x8 weeks	Ag80	M	VAC95	25	Unvaccinated	0.716025	0.00565208	0.0302896	0.0359417	0.0124958	0.0193	0.0120917	343.692	2.713	14.539	17.252	5.998	9.264	5.804	3436.92	27.13	145.39	172.52	59.98	92.64	58.04
	120	delta	1	60x8 weeks	Ag80	M	VAC95	25	Unvaccinated	0.675504	0.00405	0.0739729	0.0780229	0.0283354	0.0413396	0.00939583	324.242	1.944	35.507	37.451	13.601	19.843	4.51	3242.42	19.44	355.07	374.51	136.01	198.43	45.1
	120	delta	1.2	60x8 weeks	Ag80	M	VAC95	25	Unvaccinated	0.664631	0.00374167	0.0852146	0.0889563	0.0326958	0.0470479	0.00838333	319.023	1.796	40.903	42.699	15.694	22.583	4.024	3190.23	17.96	409.03	426.99	156.94	225.83	40.24
	120	original	0.6	60x8 weeks	Ag80	M	VAC95	50	Unvaccinated	0.496092	0.00435208	0.00088125	0.00523333	0.00142917	0.00229167	0.00959167	238.124	2.089	0.423	2.512	0.686	1.1	4.604	2381.24	20.89	4.23	25.12	6.86	11	46.04
	120	original	1	60x8 weeks	Ag80	M	VAC95	50	Unvaccinated	0.495427	0.00430625	0.00178333	0.00608958	0.00167083	0.00266458	0.00965625	237.805	2.067	0.856	2.923	0.802	1.279	4.635	2378.05	20.67	8.56	29.23	8.02	12.79	46.35
	120	original	1.2	60x8 weeks	Ag80	M	VAC95	50	Unvaccinated	0.495004	0.00427917	0.00216042	0.00643958	0.00182292	0.00285833	0.00935208	237.602	2.054	1.037	3.091	0.875	1.372	4.489	2376.02	20.54	10.37	30.91	8.75	13.72	44.89
	120	alpha	0.6	60x8 weeks	Ag80	M	VAC95	50	Unvaccinated	0.494044	0.00432083	0.00245625	0.00677708	0.00224375	0.00343333	0.00955	237.141	2.074	1.179	3.253	1.077	1.648	4.584	2371.41	20.74	11.79	32.53	10.77	16.48	45.84
	120	alpha	1	60x8 weeks	Ag80	M	VAC95	50	Unvaccinated	0.491467	0.00424792	0.00560625	0.00985417	0.00319167	0.00509792	0.00933125	235.904	2.039	2.691	4.73	1.532	2.447	4.479	2359.04	20.39	26.91	47.3	15.32	24.47	44.79
	120	alpha	1.2	60x8 weeks	Ag80	M	VAC95	50	Unvaccinated	0.48969	0.00414792	0.00749792	0.0116458	0.00383958	0.00600833	0.00939583	235.051	1.991	3.599	5.59	1.843	2.884	4.51	2350.51	19.91	35.99	55.9	18.43	28.84	45.1
	120	delta	0.6	60x8 weeks	Ag80	M	VAC95	50	Unvaccinated	0.487463	0.0045625	0.0105208	0.0150833	0.0056125	0.00718333	0.00896458	233.982	2.19	5.05	7.24	2.694	3.448	4.303	2339.82	21.9	50.5	72.4	26.94	34.48	43.03
	120	delta	1	60x8 weeks	Ag80	M	VAC95	50	Unvaccinated	0.473313	0.00395833	0.0292542	0.0332125	0.0123062	0.0151521	0.00815625	227.19	1.9	14.042	15.942	5.907	7.273	3.915	2271.9	19	140.42	159.42	59.07	72.73	39.15
	120	delta	1.2	60x8 weeks	Ag80	M	VAC95	50	Unvaccinated	0.46351	0.00374167	0.04185	0.0455917	0.0175896	0.0204313	0.00744792	222.485	1.796	20.088	21.884	8.443	9.807	3.575	2224.85	17.96	200.88	218.84	84.43	98.07	35.75
	120	original	0.6	60x8 weeks	Ag80	M	VAC95	75	Unvaccinated	0.248183	0.00238958	0.000227083	0.00261667	0.000829167	0.001	0.00471875	119.128	1.147	0.109	1.256	0.398	0.48	2.265	1191.28	11.47	1.09	12.56	3.98	4.8	22.65
	120	original	1	60x8 weeks	Ag80	M	VAC95	75	Unvaccinated	0.24801	0.00252083	0.000422917	0.00294375	0.000895833	0.00111875	0.00467917	119.045	1.21	0.203	1.413	0.43	0.537	2.246	1190.45	12.1	2.03	14.13	4.3	5.37	22.46
	120	original	1.2	60x8 weeks	Ag80	M	VAC95	75	Unvaccinated	0.248006	0.00244792	0.0005	0.00294792	0.000852083	0.00119375	0.0048375	119.043	1.175	0.24	1.415	0.409	0.573	2.322	1190.43	11.75	2.4	14.15	4.09	5.73	23.22
	120	alpha	0.6	60x8 weeks	Ag80	M	VAC95	75	Unvaccinated	0.247544	0.00260625	0.000627083	0.00323333	0.00114583	0.00138958	0.00482292	118.821	1.251	0.301	1.552	0.55	0.667	2.315	1188.21	12.51	3.01	15.52	5.5	6.67	23.15
	120	alpha	1	60x8 weeks	Ag80	M	VAC95	75	Unvaccinated	0.247271	0.00253333	0.00119375	0.00372708	0.00135625	0.0015625	0.00471042	118.69	1.216	0.573	1.789	0.651	0.75	2.261	1186.9	12.16	5.73	17.89	6.51	7.5	22.61
	120	alpha	1.2	60x8 weeks	Ag80	M	VAC95	75	Unvaccinated	0.247165	0.00241042	0.00152292	0.00393333	0.00135208	0.00170208	0.00481667	118.639	1.157	0.731	1.888	0.649	0.817	2.312	1186.39	11.57	7.31	18.88	6.49	8.17	23.12
	120	delta	0.6	60x8 weeks	Ag80	M	VAC95	75	Unvaccinated	0.246742	0.00271667	0.00219167	0.00490833	0.0019875	0.0018	0.00483333	118.436	1.304	1.052	2.356	0.954	0.864	2.32	1184.36	13.04	10.52	23.56	9.54	8.64	23.2
	120	delta	1	60x8 weeks	Ag80	M	VAC95	75	Unvaccinated	0.244383	0.00284375	0.00584375	0.0086875	0.00349583	0.0031375	0.00453333	117.304	1.365	2.805	4.17	1.678	1.506	2.176	1173.04	13.65	28.05	41.7	16.78	15.06	21.76
	120	delta	1.2	60x8 weeks	Ag80	M	VAC95	75	Unvaccinated	0.24321	0.00280417	0.00841875	0.0112229	0.00453542	0.003875	0.00449167	116.741	1.346	4.041	5.387	2.177	1.86	2.156	1167.41	13.46	40.41	53.87	21.77	18.6	21.56
	120	original	0.6	60x8 weeks	Ag80	M	VAC95	100	Unvaccinated	0	0.00055625	2.08333e-06	0.000558333	0.0002125	0	0	0	0.267	0.001	0.268	0.102	0	0	0	2.67	0.01	2.68	1.02	0	0
	120	original	1	60x8 weeks	Ag80	M	VAC95	100	Unvaccinated	0	0.000579167	4.16667e-06	0.000583333	0.000241667	0	0	0	0.278	0.002	0.28	0.116	0	0	0	2.78	0.02	2.8	1.16	0	0
	120	original	1.2	60x8 weeks	Ag80	M	VAC95	100	Unvaccinated	0	0.000666667	2.08333e-06	0.00066875	0.00024375	0	0	0	0.32	0.001	0.321	0.117	0	0	0	3.2	0.01	3.21	1.17	0	0
	120	alpha	0.6	60x8 weeks	Ag80	M	VAC95	100	Unvaccinated	0	0.000754167	4.79167e-05	0.000802083	0.000402083	0	0	0	0.362	0.023	0.385	0.193	0	0	0	3.62	0.23	3.85	1.93	0	0
	120	alpha	1	60x8 weeks	Ag80	M	VAC95	100	Unvaccinated	0	0.00083125	6.25e-05	0.00089375	0.000458333	0	0	0	0.399	0.03	0.429	0.22	0	0	0	3.99	0.3	4.29	2.2	0	0
	120	alpha	1.2	60x8 weeks	Ag80	M	VAC95	100	Unvaccinated	0	0.0008375	0.000104167	0.000941667	0.000458333	0	0	0	0.402	0.05	0.452	0.22	0	0	0	4.02	0.5	4.52	2.2	0	0
	120	delta	0.6	60x8 weeks	Ag80	M	VAC95	100	Unvaccinated	0	0.00117917	0.000235417	0.00141458	0.000720833	0	0	0	0.566	0.113	0.679	0.346	0	0	0	5.66	1.13	6.79	3.46	0	0
	120	delta	1	60x8 weeks	Ag80	M	VAC95	100	Unvaccinated	0	0.00118958	0.000422917	0.0016125	0.00083125	0	0	0	0.571	0.203	0.774	0.399	0	0	0	5.71	2.03	7.74	3.99	0	0
	120	delta	1.2	60x8 weeks	Ag80	M	VAC95	100	Unvaccinated	0	0.00121458	0.000604167	0.00181875	0.000983333	0	0	0	0.583	0.29	0.873	0.472	0	0	0	5.83	2.9	8.73	4.72	0	0
	120	original	0.6	60x8 weeks	Ag80	M	VAC70	25	Unvaccinated	0.743083	0.00666667	0.00248958	0.00915625	0.00271667	0.0039375	0.014375	356.68	3.2	1.195	4.395	1.304	1.89	6.9	3566.8	32	11.95	43.95	13.04	18.9	69
	120	original	1	60x8 weeks	Ag80	M	VAC70	25	Unvaccinated	0.74125	0.00677917	0.00504792	0.0118271	0.00354375	0.00509167	0.0141042	355.8	3.254	2.423	5.677	1.701	2.444	6.77	3558	32.54	24.23	56.77	17.01	24.44	67.7
	120	original	1.2	60x8 weeks	Ag80	M	VAC70	25	Unvaccinated	0.740585	0.00659167	0.00646458	0.0130563	0.00370208	0.00573333	0.0140604	355.481	3.164	3.103	6.267	1.777	2.752	6.749	3554.81	31.64	31.03	62.67	17.77	27.52	67.49
	120	alpha	0.6	60x8 weeks	Ag80	M	VAC70	25	Unvaccinated	0.738223	0.00653958	0.0072625	0.0138021	0.00458958	0.00701458	0.0139667	354.347	3.139	3.486	6.625	2.203	3.367	6.704	3543.47	31.39	34.86	66.25	22.03	33.67	67.04
	120	alpha	1	60x8 weeks	Ag80	M	VAC70	25	Unvaccinated	0.725275	0.00615833	0.0227854	0.0289438	0.00991458	0.0147271	0.0129563	348.132	2.956	10.937	13.893	4.759	7.069	6.219	3481.32	29.56	109.37	138.93	47.59	70.69	62.19
	120	alpha	1.2	60x8 weeks	Ag80	M	VAC70	25	Unvaccinated	0.717567	0.0058375	0.0330688	0.0389063	0.0133521	0.0195813	0.0125417	344.432	2.802	15.873	18.675	6.409	9.399	6.02	3444.32	28.02	158.73	186.75	64.09	93.99	60.2
	120	delta	0.6	60x8 weeks	Ag80	M	VAC70	25	Unvaccinated	0.709921	0.00579792	0.0419729	0.0477708	0.0179438	0.0231021	0.0122542	340.762	2.783	20.147	22.93	8.613	11.089	5.882	3407.62	27.83	201.47	229.3	86.13	110.89	58.82
	120	delta	1	60x8 weeks	Ag80	M	VAC70	25	Unvaccinated	0.669444	0.00423125	0.09195	0.0961812	0.0382729	0.0446604	0.00870208	321.333	2.031	44.136	46.167	18.371	21.437	4.177	3213.33	20.31	441.36	461.67	183.71	214.37	41.77
	120	delta	1.2	60x8 weeks	Ag80	M	VAC70	25	Unvaccinated	0.660667	0.00383958	0.100631	0.104471	0.0427187	0.0484771	0.00811875	317.12	1.843	48.303	50.146	20.505	23.269	3.897	3171.2	18.43	483.03	501.46	205.05	232.69	38.97
	120	original	0.6	60x8 weeks	Ag80	M	VAC70	50	Unvaccinated	0.495915	0.00543125	0.00109583	0.00652708	0.00212292	0.00231875	0.0096	238.039	2.607	0.526	3.133	1.019	1.113	4.608	2380.39	26.07	5.26	31.33	10.19	11.13	46.08
	120	original	1	60x8 weeks	Ag80	M	VAC70	50	Unvaccinated	0.495231	0.00544583	0.00237917	0.007825	0.00256458	0.00280833	0.00970625	237.711	2.614	1.142	3.756	1.231	1.348	4.659	2377.11	26.14	11.42	37.56	12.31	13.48	46.59
	120	original	1.2	60x8 weeks	Ag80	M	VAC70	50	Unvaccinated	0.49506	0.00521042	0.0029375	0.00814792	0.00271042	0.002825	0.0095	237.629	2.501	1.41	3.911	1.301	1.356	4.56	2376.29	25.01	14.1	39.11	13.01	13.56	45.6
	120	alpha	0.6	60x8 weeks	Ag80	M	VAC70	50	Unvaccinated	0.493352	0.00543958	0.00394792	0.0093875	0.00363542	0.00390833	0.00992083	236.809	2.611	1.895	4.506	1.745	1.876	4.762	2368.09	26.11	18.95	45.06	17.45	18.76	47.62
	120	alpha	1	60x8 weeks	Ag80	M	VAC70	50	Unvaccinated	0.490244	0.00508958	0.0088375	0.0139271	0.00522917	0.00581875	0.00927708	235.317	2.443	4.242	6.685	2.51	2.793	4.453	2353.17	24.43	42.42	66.85	25.1	27.93	44.53
	120	alpha	1.2	60x8 weeks	Ag80	M	VAC70	50	Unvaccinated	0.486712	0.00506042	0.0151292	0.0201896	0.00763333	0.0080875	0.00916042	233.622	2.429	7.262	9.691	3.664	3.882	4.397	2336.22	24.29	72.62	96.91	36.64	38.82	43.97
	120	delta	0.6	60x8 weeks	Ag80	M	VAC70	50	Unvaccinated	0.483175	0.00524167	0.0203292	0.0255708	0.0109583	0.00939583	0.00862917	231.924	2.516	9.758	12.274	5.26	4.51	4.142	2319.24	25.16	97.58	122.74	52.6	45.1	41.42
	120	delta	1	60x8 weeks	Ag80	M	VAC70	50	Unvaccinated	0.458294	0.00435625	0.0631562	0.0675125	0.0310896	0.0229667	0.00687708	219.981	2.091	30.315	32.406	14.923	11.024	3.301	2199.81	20.91	303.15	324.06	149.23	110.24	33.01
	120	delta	1.2	60x8 weeks	Ag80	M	VAC70	50	Unvaccinated	0.452998	0.00371875	0.0758188	0.0795375	0.0371521	0.0257729	0.00661667	217.439	1.785	36.393	38.178	17.833	12.371	3.176	2174.39	17.85	363.93	381.78	178.33	123.71	31.76
	120	original	0.6	60x8 weeks	Ag80	M	VAC70	75	Unvaccinated	0.248123	0.00416458	0.000420833	0.00458542	0.00175	0.00104167	0.00484375	119.099	1.999	0.202	2.201	0.84	0.5	2.325	1190.99	19.99	2.02	22.01	8.4	5	23.25
	120	original	1	60x8 weeks	Ag80	M	VAC70	75	Unvaccinated	0.24804	0.00391042	0.000752083	0.0046625	0.00185417	0.00112708	0.00489167	119.059	1.877	0.361	2.238	0.89	0.541	2.348	1190.59	18.77	3.61	22.38	8.9	5.41	23.48
	120	original	1.2	60x8 weeks	Ag80	M	VAC70	75	Unvaccinated	0.247906	0.00405417	0.000910417	0.00496458	0.001975	0.00124375	0.0049125	118.995	1.946	0.437	2.383	0.948	0.597	2.358	1189.95	19.46	4.37	23.83	9.48	5.97	23.58
	120	alpha	0.6	60x8 weeks	Ag80	M	VAC70	75	Unvaccinated	0.247352	0.00386667	0.00170417	0.00557083	0.00251042	0.00152917	0.00505	118.729	1.856	0.818	2.674	1.205	0.734	2.424	1187.29	18.56	8.18	26.74	12.05	7.34	24.24
	120	alpha	1	60x8 weeks	Ag80	M	VAC70	75	Unvaccinated	0.246323	0.00419375	0.00397292	0.00816667	0.00368333	0.00218125	0.00487292	118.235	2.013	1.907	3.92	1.768	1.047	2.339	1182.35	20.13	19.07	39.2	17.68	10.47	23.39
	120	alpha	1.2	60x8 weeks	Ag80	M	VAC70	75	Unvaccinated	0.245856	0.00409583	0.00522292	0.00931875	0.00417083	0.00237708	0.00457917	118.011	1.966	2.507	4.473	2.002	1.141	2.198	1180.11	19.66	25.07	44.73	20.02	11.41	21.98
	120	delta	0.6	60x8 weeks	Ag80	M	VAC70	75	Unvaccinated	0.245154	0.00440208	0.00757917	0.0119813	0.00595833	0.002775	0.00458125	117.674	2.113	3.638	5.751	2.86	1.332	2.199	1176.74	21.13	36.38	57.51	28.6	13.32	21.99
	120	delta	1	60x8 weeks	Ag80	M	VAC70	75	Unvaccinated	0.237388	0.00433542	0.0300438	0.0343792	0.0179167	0.00699375	0.00414375	113.946	2.081	14.421	16.502	8.6	3.357	1.989	1139.46	20.81	144.21	165.02	86	33.57	19.89
	120	delta	1.2	60x8 weeks	Ag80	M	VAC70	75	Unvaccinated	0.233658	0.00395208	0.0447333	0.0486854	0.0259875	0.0089375	0.00385208	112.156	1.897	21.472	23.369	12.474	4.29	1.849	1121.56	18.97	214.72	233.69	124.74	42.9	18.49
	120	original	0.6	60x8 weeks	Ag80	M	VAC70	100	Unvaccinated	0	0.0027375	3.125e-05	0.00276875	0.00134167	0	0	0	1.314	0.015	1.329	0.644	0	0	0	13.14	0.15	13.29	6.44	0	0
	120	original	1	60x8 weeks	Ag80	M	VAC70	100	Unvaccinated	0	0.00273333	5e-05	0.00278333	0.00143333	0	0	0	1.312	0.024	1.336	0.688	0	0	0	13.12	0.24	13.36	6.88	0	0
	120	original	1.2	60x8 weeks	Ag80	M	VAC70	100	Unvaccinated	0	0.00270833	5e-05	0.00275833	0.00142917	0	0	0	1.3	0.024	1.324	0.686	0	0	0	13	0.24	13.24	6.86	0	0
	120	alpha	0.6	60x8 weeks	Ag80	M	VAC70	100	Unvaccinated	0	0.00254792	0.000472917	0.00302083	0.00182292	0	0	0	1.223	0.227	1.45	0.875	0	0	0	12.23	2.27	14.5	8.75	0	0
	120	alpha	1	60x8 weeks	Ag80	M	VAC70	100	Unvaccinated	0	0.00262708	0.001	0.00362708	0.00216042	0	0	0	1.261	0.48	1.741	1.037	0	0	0	12.61	4.8	17.41	10.37	0	0
	120	alpha	1.2	60x8 weeks	Ag80	M	VAC70	100	Unvaccinated	0	0.00254167	0.00130208	0.00384375	0.00237917	0	0	0	1.22	0.625	1.845	1.142	0	0	0	12.2	6.25	18.45	11.42	0	0
	120	delta	0.6	60x8 weeks	Ag80	M	VAC70	100	Unvaccinated	0	0.00338542	0.00260833	0.00599375	0.00368333	0	0	0	1.625	1.252	2.877	1.768	0	0	0	16.25	12.52	28.77	17.68	0	0
	120	delta	1	60x8 weeks	Ag80	M	VAC70	100	Unvaccinated	0	0.00335833	0.00846458	0.0118229	0.0074125	0	0	0	1.612	4.063	5.675	3.558	0	0	0	16.12	40.63	56.75	35.58	0	0
	120	delta	1.2	60x8 weeks	Ag80	M	VAC70	100	Unvaccinated	0	0.00311458	0.0130917	0.0162062	0.0100083	0	0	0	1.495	6.284	7.779	4.804	0	0	0	14.95	62.84	77.79	48.04	0	0
	120	original	0.6	60x8 weeks	Ag80	M	VAC50	25	Unvaccinated	0.743225	0.0070125	0.00265	0.0096625	0.00304167	0.00393333	0.0144792	356.748	3.366	1.272	4.638	1.46	1.888	6.95	3567.48	33.66	12.72	46.38	14.6	18.88	69.5
	120	original	1	60x8 weeks	Ag80	M	VAC50	25	Unvaccinated	0.74119	0.00695833	0.00540833	0.0123667	0.0039	0.00508958	0.0145833	355.771	3.34	2.596	5.936	1.872	2.443	7	3557.71	33.4	25.96	59.36	18.72	24.43	70
	120	original	1.2	60x8 weeks	Ag80	M	VAC50	25	Unvaccinated	0.739758	0.00692708	0.00728958	0.0142167	0.00446458	0.00614583	0.0144979	355.084	3.325	3.499	6.824	2.143	2.95	6.959	3550.84	33.25	34.99	68.24	21.43	29.5	69.59
	120	alpha	0.6	60x8 weeks	Ag80	M	VAC50	25	Unvaccinated	0.737248	0.00705417	0.00871667	0.0157708	0.00567083	0.00759375	0.0140062	353.879	3.386	4.184	7.57	2.722	3.645	6.723	3538.79	33.86	41.84	75.7	27.22	36.45	67.23
	120	alpha	1	60x8 weeks	Ag80	M	VAC50	25	Unvaccinated	0.724381	0.00635208	0.0254104	0.0317625	0.0114604	0.015225	0.0133375	347.703	3.049	12.197	15.246	5.501	7.308	6.402	3477.03	30.49	121.97	152.46	55.01	73.08	64.02
	120	alpha	1.2	60x8 weeks	Ag80	M	VAC50	25	Unvaccinated	0.712152	0.00598958	0.0414042	0.0473937	0.0170313	0.0227063	0.0120417	341.833	2.875	19.874	22.749	8.175	10.899	5.78	3418.33	28.75	198.74	227.49	81.75	108.99	57.8
	120	delta	0.6	60x8 weeks	Ag80	M	VAC50	25	Unvaccinated	0.703585	0.00598125	0.0528958	0.0588771	0.0235375	0.0263417	0.0116771	337.721	2.871	25.39	28.261	11.298	12.644	5.605	3377.21	28.71	253.9	282.61	112.98	126.44	56.05
	120	delta	1	60x8 weeks	Ag80	M	VAC50	25	Unvaccinated	0.66405	0.00431042	0.0993437	0.103654	0.0436875	0.0464917	0.00860208	318.744	2.069	47.685	49.754	20.97	22.316	4.129	3187.44	20.69	476.85	497.54	209.7	223.16	41.29
	120	delta	1.2	60x8 weeks	Ag80	M	VAC50	25	Unvaccinated	0.654946	0.00373333	0.108671	0.112404	0.0477062	0.0510479	0.00754792	314.374	1.792	52.162	53.954	22.899	24.503	3.623	3143.74	17.92	521.62	539.54	228.99	245.03	36.23
	120	original	0.6	60x8 weeks	Ag80	M	VAC50	50	Unvaccinated	0.495931	0.00632292	0.00133125	0.00765417	0.00271667	0.00242917	0.00946875	238.047	3.035	0.639	3.674	1.304	1.166	4.545	2380.47	30.35	6.39	36.74	13.04	11.66	45.45
	120	original	1	60x8 weeks	Ag80	M	VAC50	50	Unvaccinated	0.495415	0.00611458	0.00256458	0.00867917	0.00315417	0.00274375	0.00960417	237.799	2.935	1.231	4.166	1.514	1.317	4.61	2377.99	29.35	12.31	41.66	15.14	13.17	46.1
	120	original	1.2	60x8 weeks	Ag80	M	VAC50	50	Unvaccinated	0.494854	0.00606667	0.00344167	0.00950833	0.00346458	0.00299375	0.00915	237.53	2.912	1.652	4.564	1.663	1.437	4.392	2375.3	29.12	16.52	45.64	16.63	14.37	43.92
	120	alpha	0.6	60x8 weeks	Ag80	M	VAC50	50	Unvaccinated	0.493179	0.00585417	0.0054125	0.0112667	0.0046125	0.00405625	0.00954792	236.726	2.81	2.598	5.408	2.214	1.947	4.583	2367.26	28.1	25.98	54.08	22.14	19.47	45.83
	120	alpha	1	60x8 weeks	Ag80	M	VAC50	50	Unvaccinated	0.488521	0.00562292	0.013475	0.0190979	0.007975	0.00688958	0.00905208	234.49	2.699	6.468	9.167	3.828	3.307	4.345	2344.9	26.99	64.68	91.67	38.28	33.07	43.45
	120	alpha	1.2	60x8 weeks	Ag80	M	VAC50	50	Unvaccinated	0.484106	0.00569583	0.0213813	0.0270771	0.0113937	0.00959167	0.00872708	232.371	2.734	10.263	12.997	5.469	4.604	4.189	2323.71	27.34	102.63	129.97	54.69	46.04	41.89
	120	delta	0.6	60x8 weeks	Ag80	M	VAC50	50	Unvaccinated	0.476969	0.00589583	0.0352521	0.0411479	0.0193479	0.01275	0.00825625	228.945	2.83	16.921	19.751	9.287	6.12	3.963	2289.45	28.3	169.21	197.51	92.87	61.2	39.63
	120	delta	1	60x8 weeks	Ag80	M	VAC50	50	Unvaccinated	0.447527	0.00431458	0.0880188	0.0923333	0.0462146	0.0278229	0.00623333	214.813	2.071	42.249	44.32	22.183	13.355	2.992	2148.13	20.71	422.49	443.2	221.83	133.55	29.92
	120	delta	1.2	60x8 weeks	Ag80	M	VAC50	50	Unvaccinated	0.442294	0.00387083	0.0996333	0.103504	0.0523771	0.0309062	0.00568333	212.301	1.858	47.824	49.682	25.141	14.835	2.728	2123.01	18.58	478.24	496.82	251.41	148.35	27.28
	120	original	0.6	60x8 weeks	Ag80	M	VAC50	75	Unvaccinated	0.248029	0.00521042	0.000652083	0.0058625	0.00259167	0.00109792	0.00470208	119.054	2.501	0.313	2.814	1.244	0.527	2.257	1190.54	25.01	3.13	28.14	12.44	5.27	22.57
	120	original	1	60x8 weeks	Ag80	M	VAC50	75	Unvaccinated	0.248037	0.00535208	0.001025	0.00637708	0.00277083	0.00115625	0.00486458	119.058	2.569	0.492	3.061	1.33	0.555	2.335	1190.58	25.69	4.92	30.61	13.3	5.55	23.35
	120	original	1.2	60x8 weeks	Ag80	M	VAC50	75	Unvaccinated	0.247873	0.00521875	0.00133125	0.00655	0.00287083	0.001225	0.00484583	118.979	2.505	0.639	3.144	1.378	0.588	2.326	1189.79	25.05	6.39	31.44	13.78	5.88	23.26
	120	alpha	0.6	60x8 weeks	Ag80	M	VAC50	75	Unvaccinated	0.247223	0.00519167	0.00277292	0.00796458	0.00398958	0.00160833	0.00471875	118.667	2.492	1.331	3.823	1.915	0.772	2.265	1186.67	24.92	13.31	38.23	19.15	7.72	22.65
	120	alpha	1	60x8 weeks	Ag80	M	VAC50	75	Unvaccinated	0.245433	0.00491458	0.00776458	0.0126792	0.00636875	0.0025875	0.00452917	117.808	2.359	3.727	6.086	3.057	1.242	2.174	1178.08	23.59	37.27	60.86	30.57	12.42	21.74
	120	alpha	1.2	60x8 weeks	Ag80	M	VAC50	75	Unvaccinated	0.244548	0.00501875	0.0109312	0.01595	0.00785417	0.00323958	0.00459375	117.383	2.409	5.247	7.656	3.77	1.555	2.205	1173.83	24.09	52.47	76.56	37.7	15.55	22.05
	120	delta	0.6	60x8 weeks	Ag80	M	VAC50	75	Unvaccinated	0.242092	0.00572083	0.0202396	0.0259604	0.0142458	0.00436458	0.0045625	116.204	2.746	9.715	12.461	6.838	2.095	2.19	1162.04	27.46	97.15	124.61	68.38	20.95	21.9
	120	delta	1	60x8 weeks	Ag80	M	VAC50	75	Unvaccinated	0.229169	0.00458125	0.0687104	0.0732917	0.0418771	0.0109375	0.00363125	110.001	2.199	32.981	35.18	20.101	5.25	1.743	1100.01	21.99	329.81	351.8	201.01	52.5	17.43
	120	delta	1.2	60x8 weeks	Ag80	M	VAC50	75	Unvaccinated	0.224296	0.0041625	0.0872979	0.0914604	0.0529563	0.0136146	0.00314375	107.662	1.998	41.903	43.901	25.419	6.535	1.509	1076.62	19.98	419.03	439.01	254.19	65.35	15.09
	120	original	0.6	60x8 weeks	Ag80	M	VAC50	100	Unvaccinated	0	0.00424583	4.58333e-05	0.00429167	0.00221042	0	0	0	2.038	0.022	2.06	1.061	0	0	0	20.38	0.22	20.6	10.61	0	0
	120	original	1	60x8 weeks	Ag80	M	VAC50	100	Unvaccinated	0	0.00432292	6.875e-05	0.00439167	0.00223958	0	0	0	2.075	0.033	2.108	1.075	0	0	0	20.75	0.33	21.08	10.75	0	0
	120	original	1.2	60x8 weeks	Ag80	M	VAC50	100	Unvaccinated	0	0.00424167	0.000104167	0.00434583	0.00228333	0	0	0	2.036	0.05	2.086	1.096	0	0	0	20.36	0.5	20.86	10.96	0	0
	120	alpha	0.6	60x8 weeks	Ag80	M	VAC50	100	Unvaccinated	0	0.00433542	0.00165	0.00598542	0.00365417	0	0	0	2.081	0.792	2.873	1.754	0	0	0	20.81	7.92	28.73	17.54	0	0
	120	alpha	1	60x8 weeks	Ag80	M	VAC50	100	Unvaccinated	0	0.00425833	0.00325208	0.00751042	0.00448542	0	0	0	2.044	1.561	3.605	2.153	0	0	0	20.44	15.61	36.05	21.53	0	0
	120	alpha	1.2	60x8 weeks	Ag80	M	VAC50	100	Unvaccinated	0	0.00436667	0.00472708	0.00909375	0.00558542	0	0	0	2.096	2.269	4.365	2.681	0	0	0	20.96	22.69	43.65	26.81	0	0
	120	delta	0.6	60x8 weeks	Ag80	M	VAC50	100	Unvaccinated	0	0.00527917	0.0112708	0.01655	0.0104	0	0	0	2.534	5.41	7.944	4.992	0	0	0	25.34	54.1	79.44	49.92	0	0
	120	delta	1	60x8 weeks	Ag80	M	VAC50	100	Unvaccinated	0	0.00464583	0.0421333	0.0467792	0.0296167	0	0	0	2.23	20.224	22.454	14.216	0	0	0	22.3	202.24	224.54	142.16	0	0
	120	delta	1.2	60x8 weeks	Ag80	M	VAC50	100	Unvaccinated	0	0.00432708	0.0630896	0.0674167	0.0438187	0	0	0	2.077	30.283	32.36	21.033	0	0	0	20.77	302.83	323.6	210.33	0	0
	120	original	0.6	60x8 weeks	NOTEST	NA	NOVAC	0	All	0	0.00822917	0.0071125	0.0153417	0.00813958	0	0	0	3.95	3.414	7.364	3.907	0	0	0	39.5	34.14	73.64	39.07	0	0
	120	original	1	60x8 weeks	NOTEST	NA	NOVAC	0	All	0	0.00744792	0.0205542	0.0280021	0.0155479	0	0	0	3.575	9.866	13.441	7.463	0	0	0	35.75	98.66	134.41	74.63	0	0
	120	original	1.2	60x8 weeks	NOTEST	NA	NOVAC	0	All	0	0.00716875	0.0304625	0.0376312	0.0205938	0	0	0	3.441	14.622	18.063	9.885	0	0	0	34.41	146.22	180.63	98.85	0	0
	120	alpha	0.6	60x8 weeks	NOTEST	NA	NOVAC	0	All	0	0.00723333	0.0353271	0.0425604	0.027375	0	0	0	3.472	16.957	20.429	13.14	0	0	0	34.72	169.57	204.29	131.4	0	0
	120	alpha	1	60x8 weeks	NOTEST	NA	NOVAC	0	All	0	0.005175	0.0894354	0.0946104	0.0628479	0	0	0	2.484	42.929	45.413	30.167	0	0	0	24.84	429.29	454.13	301.67	0	0
	120	alpha	1.2	60x8 weeks	NOTEST	NA	NOVAC	0	All	0	0.00456042	0.102612	0.107173	0.0718812	0	0	0	2.189	49.254	51.443	34.503	0	0	0	21.89	492.54	514.43	345.03	0	0
	120	delta	0.6	60x8 weeks	NOTEST	NA	NOVAC	0	All	0	0.00432083	0.105131	0.109452	0.0747292	0	0	0	2.074	50.463	52.537	35.87	0	0	0	20.74	504.63	525.37	358.7	0	0
	120	delta	1	60x8 weeks	NOTEST	NA	NOVAC	0	All	0	0.00333333	0.117737	0.121071	0.0833479	0	0	0	1.6	56.514	58.114	40.007	0	0	0	16	565.14	581.14	400.07	0	0
	120	delta	1.2	60x8 weeks	NOTEST	NA	NOVAC	0	All	0	0.00322917	0.1198	0.123029	0.0846167	0	0	0	1.55	57.504	59.054	40.616	0	0	0	15.5	575.04	590.54	406.16	0	0
	120	original	0.6	60x8 weeks	NOTEST	NA	VAC95	25	All	0	0.006175	0.00331042	0.00948542	0.00506042	0	0	0	2.964	1.589	4.553	2.429	0	0	0	29.64	15.89	45.53	24.29	0	0
	120	original	1	60x8 weeks	NOTEST	NA	VAC95	25	All	0	0.00618125	0.00827083	0.0144521	0.0078	0	0	0	2.967	3.97	6.937	3.744	0	0	0	29.67	39.7	69.37	37.44	0	0
	120	original	1.2	60x8 weeks	NOTEST	NA	VAC95	25	All	0	0.00590208	0.0116042	0.0175063	0.009625	0	0	0	2.833	5.57	8.403	4.62	0	0	0	28.33	55.7	84.03	46.2	0	0
	120	alpha	0.6	60x8 weeks	NOTEST	NA	VAC95	25	All	0	0.00594375	0.0129146	0.0188583	0.0117604	0	0	0	2.853	6.199	9.052	5.645	0	0	0	28.53	61.99	90.52	56.45	0	0
	120	alpha	1	60x8 weeks	NOTEST	NA	VAC95	25	All	0	0.00529167	0.0396354	0.0449271	0.0290187	0	0	0	2.54	19.025	21.565	13.929	0	0	0	25.4	190.25	215.65	139.29	0	0
	120	alpha	1.2	60x8 weeks	NOTEST	NA	VAC95	25	All	0	0.00468333	0.0560333	0.0607167	0.0394354	0	0	0	2.248	26.896	29.144	18.929	0	0	0	22.48	268.96	291.44	189.29	0	0
	120	delta	0.6	60x8 weeks	NOTEST	NA	VAC95	25	All	0	0.0045875	0.0647167	0.0693042	0.0455583	0	0	0	2.202	31.064	33.266	21.868	0	0	0	22.02	310.64	332.66	218.68	0	0
	120	delta	1	60x8 weeks	NOTEST	NA	VAC95	25	All	0	0.00335208	0.0929146	0.0962667	0.0640167	0	0	0	1.609	44.599	46.208	30.728	0	0	0	16.09	445.99	462.08	307.28	0	0
	120	delta	1.2	60x8 weeks	NOTEST	NA	VAC95	25	All	0	0.00302083	0.0975625	0.100583	0.0665521	0	0	0	1.45	46.83	48.28	31.945	0	0	0	14.5	468.3	482.8	319.45	0	0
	120	original	0.6	60x8 weeks	NOTEST	NA	VAC95	50	All	0	0.00444792	0.00145417	0.00590208	0.00312917	0	0	0	2.135	0.698	2.833	1.502	0	0	0	21.35	6.98	28.33	15.02	0	0
	120	original	1	60x8 weeks	NOTEST	NA	VAC95	50	All	0	0.00406667	0.00269583	0.0067625	0.00363333	0	0	0	1.952	1.294	3.246	1.744	0	0	0	19.52	12.94	32.46	17.44	0	0
	120	original	1.2	60x8 weeks	NOTEST	NA	VAC95	50	All	0	0.00450208	0.00389375	0.00839583	0.0045375	0	0	0	2.161	1.869	4.03	2.178	0	0	0	21.61	18.69	40.3	21.78	0	0
	120	alpha	0.6	60x8 weeks	NOTEST	NA	VAC95	50	All	0	0.00420208	0.00413333	0.00833542	0.00522083	0	0	0	2.017	1.984	4.001	2.506	0	0	0	20.17	19.84	40.01	25.06	0	0
	120	alpha	1	60x8 weeks	NOTEST	NA	VAC95	50	All	0	0.00407708	0.0117042	0.0157813	0.00979375	0	0	0	1.957	5.618	7.575	4.701	0	0	0	19.57	56.18	75.75	47.01	0	0
	120	alpha	1.2	60x8 weeks	NOTEST	NA	VAC95	50	All	0	0.00393125	0.0166479	0.0205792	0.0128896	0	0	0	1.887	7.991	9.878	6.187	0	0	0	18.87	79.91	98.78	61.87	0	0
	120	delta	0.6	60x8 weeks	NOTEST	NA	VAC95	50	All	0	0.00412708	0.0215042	0.0256313	0.0163417	0	0	0	1.981	10.322	12.303	7.844	0	0	0	19.81	103.22	123.03	78.44	0	0
	120	delta	1	60x8 weeks	NOTEST	NA	VAC95	50	All	0	0.0033	0.0517792	0.0550792	0.0350042	0	0	0	1.584	24.854	26.438	16.802	0	0	0	15.84	248.54	264.38	168.02	0	0
	120	delta	1.2	60x8 weeks	NOTEST	NA	VAC95	50	All	0	0.00304375	0.0631292	0.0661729	0.0422792	0	0	0	1.461	30.302	31.763	20.294	0	0	0	14.61	303.02	317.63	202.94	0	0
	120	original	0.6	60x8 weeks	NOTEST	NA	VAC95	75	All	0	0.00237292	0.000272917	0.00264583	0.00134792	0	0	0	1.139	0.131	1.27	0.647	0	0	0	11.39	1.31	12.7	6.47	0	0
	120	original	1	60x8 weeks	NOTEST	NA	VAC95	75	All	0	0.00239792	0.0006	0.00299792	0.00161042	0	0	0	1.151	0.288	1.439	0.773	0	0	0	11.51	2.88	14.39	7.73	0	0
	120	original	1.2	60x8 weeks	NOTEST	NA	VAC95	75	All	0	0.00237708	0.000683333	0.00306042	0.00162917	0	0	0	1.141	0.328	1.469	0.782	0	0	0	11.41	3.28	14.69	7.82	0	0
	120	alpha	0.6	60x8 weeks	NOTEST	NA	VAC95	75	All	0	0.00258542	0.00104375	0.00362917	0.00224167	0	0	0	1.241	0.501	1.742	1.076	0	0	0	12.41	5.01	17.42	10.76	0	0
	120	alpha	1	60x8 weeks	NOTEST	NA	VAC95	75	All	0	0.00266667	0.00205208	0.00471875	0.00270833	0	0	0	1.28	0.985	2.265	1.3	0	0	0	12.8	9.85	22.65	13	0	0
	120	alpha	1.2	60x8 weeks	NOTEST	NA	VAC95	75	All	0	0.00255208	0.00266875	0.00522083	0.00315208	0	0	0	1.225	1.281	2.506	1.513	0	0	0	12.25	12.81	25.06	15.13	0	0
	120	delta	0.6	60x8 weeks	NOTEST	NA	VAC95	75	All	0	0.00281875	0.00394375	0.0067625	0.0041	0	0	0	1.353	1.893	3.246	1.968	0	0	0	13.53	18.93	32.46	19.68	0	0
	120	delta	1	60x8 weeks	NOTEST	NA	VAC95	75	All	0	0.00277708	0.01015	0.0129271	0.00768542	0	0	0	1.333	4.872	6.205	3.689	0	0	0	13.33	48.72	62.05	36.89	0	0
	120	delta	1.2	60x8 weeks	NOTEST	NA	VAC95	75	All	0	0.00254583	0.0158083	0.0183542	0.0109583	0	0	0	1.222	7.588	8.81	5.26	0	0	0	12.22	75.88	88.1	52.6	0	0
	120	original	0.6	60x8 weeks	NOTEST	NA	VAC95	100	All	0	0.000595833	2.08333e-06	0.000597917	0.000245833	0	0	0	0.286	0.001	0.287	0.118	0	0	0	2.86	0.01	2.87	1.18	0	0
	120	original	1	60x8 weeks	NOTEST	NA	VAC95	100	All	0	0.000579167	0	0.000579167	0.000233333	0	0	0	0.278	0	0.278	0.112	0	0	0	2.78	0	2.78	1.12	0	0
	120	original	1.2	60x8 weeks	NOTEST	NA	VAC95	100	All	0	0.000627083	2.08333e-06	0.000629167	0.000283333	0	0	0	0.301	0.001	0.302	0.136	0	0	0	3.01	0.01	3.02	1.36	0	0
	120	alpha	0.6	60x8 weeks	NOTEST	NA	VAC95	100	All	0	0.00074375	2.70833e-05	0.000770833	0.00035625	0	0	0	0.357	0.013	0.37	0.171	0	0	0	3.57	0.13	3.7	1.71	0	0
	120	alpha	1	60x8 weeks	NOTEST	NA	VAC95	100	All	0	0.000841667	9.16667e-05	0.000933333	0.000460417	0	0	0	0.404	0.044	0.448	0.221	0	0	0	4.04	0.44	4.48	2.21	0	0
	120	alpha	1.2	60x8 weeks	NOTEST	NA	VAC95	100	All	0	0.000789583	0.0001125	0.000902083	0.000420833	0	0	0	0.379	0.054	0.433	0.202	0	0	0	3.79	0.54	4.33	2.02	0	0
	120	delta	0.6	60x8 weeks	NOTEST	NA	VAC95	100	All	0	0.00128958	0.000235417	0.001525	0.000816667	0	0	0	0.619	0.113	0.732	0.392	0	0	0	6.19	1.13	7.32	3.92	0	0
	120	delta	1	60x8 weeks	NOTEST	NA	VAC95	100	All	0	0.00119167	0.000458333	0.00165	0.000904167	0	0	0	0.572	0.22	0.792	0.434	0	0	0	5.72	2.2	7.92	4.34	0	0
	120	delta	1.2	60x8 weeks	NOTEST	NA	VAC95	100	All	0	0.00121875	0.000541667	0.00176042	0.000908333	0	0	0	0.585	0.26	0.845	0.436	0	0	0	5.85	2.6	8.45	4.36	0	0
	120	original	0.6	60x8 weeks	NOTEST	NA	VAC70	25	All	0	0.00665	0.00381042	0.0104604	0.0056375	0	0	0	3.192	1.829	5.021	2.706	0	0	0	31.92	18.29	50.21	27.06	0	0
	120	original	1	60x8 weeks	NOTEST	NA	VAC70	25	All	0	0.00641875	0.00906458	0.0154833	0.00845	0	0	0	3.081	4.351	7.432	4.056	0	0	0	30.81	43.51	74.32	40.56	0	0
	120	original	1.2	60x8 weeks	NOTEST	NA	VAC70	25	All	0	0.00638125	0.0119479	0.0183292	0.00983542	0	0	0	3.063	5.735	8.798	4.721	0	0	0	30.63	57.35	87.98	47.21	0	0
	120	alpha	0.6	60x8 weeks	NOTEST	NA	VAC70	25	All	0	0.00637917	0.0155458	0.021925	0.0137	0	0	0	3.062	7.462	10.524	6.576	0	0	0	30.62	74.62	105.24	65.76	0	0
	120	alpha	1	60x8 weeks	NOTEST	NA	VAC70	25	All	0	0.00533125	0.0530792	0.0584104	0.0371563	0	0	0	2.559	25.478	28.037	17.835	0	0	0	25.59	254.78	280.37	178.35	0	0
	120	alpha	1.2	60x8 weeks	NOTEST	NA	VAC70	25	All	0	0.00478958	0.0685125	0.0733021	0.0476583	0	0	0	2.299	32.886	35.185	22.876	0	0	0	22.99	328.86	351.85	228.76	0	0
	120	delta	0.6	60x8 weeks	NOTEST	NA	VAC70	25	All	0	0.00465417	0.0793208	0.083975	0.0558083	0	0	0	2.234	38.074	40.308	26.788	0	0	0	22.34	380.74	403.08	267.88	0	0
	120	delta	1	60x8 weeks	NOTEST	NA	VAC70	25	All	0	0.00340417	0.108994	0.112398	0.0755688	0	0	0	1.634	52.317	53.951	36.273	0	0	0	16.34	523.17	539.51	362.73	0	0
	120	delta	1.2	60x8 weeks	NOTEST	NA	VAC70	25	All	0	0.00322083	0.111135	0.114356	0.0774042	0	0	0	1.546	53.345	54.891	37.154	0	0	0	15.46	533.45	548.91	371.54	0	0
	120	original	0.6	60x8 weeks	NOTEST	NA	VAC70	50	All	0	0.00534792	0.00162708	0.006975	0.00376458	0	0	0	2.567	0.781	3.348	1.807	0	0	0	25.67	7.81	33.48	18.07	0	0
	120	original	1	60x8 weeks	NOTEST	NA	VAC70	50	All	0	0.0052625	0.00355	0.0088125	0.0047375	0	0	0	2.526	1.704	4.23	2.274	0	0	0	25.26	17.04	42.3	22.74	0	0
	120	original	1.2	60x8 weeks	NOTEST	NA	VAC70	50	All	0	0.00524375	0.00447917	0.00972292	0.00524792	0	0	0	2.517	2.15	4.667	2.519	0	0	0	25.17	21.5	46.67	25.19	0	0
	120	alpha	0.6	60x8 weeks	NOTEST	NA	VAC70	50	All	0	0.00517917	0.00652917	0.0117083	0.0073875	0	0	0	2.486	3.134	5.62	3.546	0	0	0	24.86	31.34	56.2	35.46	0	0
	120	alpha	1	60x8 weeks	NOTEST	NA	VAC70	50	All	0	0.00487083	0.0199667	0.0248375	0.0156708	0	0	0	2.338	9.584	11.922	7.522	0	0	0	23.38	95.84	119.22	75.22	0	0
	120	alpha	1.2	60x8 weeks	NOTEST	NA	VAC70	50	All	0	0.00469792	0.0298062	0.0345042	0.0218333	0	0	0	2.255	14.307	16.562	10.48	0	0	0	22.55	143.07	165.62	104.8	0	0
	120	delta	0.6	60x8 weeks	NOTEST	NA	VAC70	50	All	0	0.00478125	0.0436458	0.0484271	0.0309833	0	0	0	2.295	20.95	23.245	14.872	0	0	0	22.95	209.5	232.45	148.72	0	0
	120	delta	1	60x8 weeks	NOTEST	NA	VAC70	50	All	0	0.00368125	0.0883854	0.0920667	0.0603062	0	0	0	1.767	42.425	44.192	28.947	0	0	0	17.67	424.25	441.92	289.47	0	0
	120	delta	1.2	60x8 weeks	NOTEST	NA	VAC70	50	All	0	0.00326042	0.094925	0.0981854	0.0647396	0	0	0	1.565	45.564	47.129	31.075	0	0	0	15.65	455.64	471.29	310.75	0	0
	120	original	0.6	60x8 weeks	NOTEST	NA	VAC70	75	All	0	0.00404375	0.000625	0.00466875	0.00242917	0	0	0	1.941	0.3	2.241	1.166	0	0	0	19.41	3	22.41	11.66	0	0
	120	original	1	60x8 weeks	NOTEST	NA	VAC70	75	All	0	0.00401667	0.00111458	0.00513125	0.00267292	0	0	0	1.928	0.535	2.463	1.283	0	0	0	19.28	5.35	24.63	12.83	0	0
	120	original	1.2	60x8 weeks	NOTEST	NA	VAC70	75	All	0	0.0041625	0.00134583	0.00550833	0.00279583	0	0	0	1.998	0.646	2.644	1.342	0	0	0	19.98	6.46	26.44	13.42	0	0
	120	alpha	0.6	60x8 weeks	NOTEST	NA	VAC70	75	All	0	0.00397708	0.002225	0.00620208	0.00383542	0	0	0	1.909	1.068	2.977	1.841	0	0	0	19.09	10.68	29.77	18.41	0	0
	120	alpha	1	60x8 weeks	NOTEST	NA	VAC70	75	All	0	0.00391042	0.00545417	0.00936458	0.00573542	0	0	0	1.877	2.618	4.495	2.753	0	0	0	18.77	26.18	44.95	27.53	0	0
	120	alpha	1.2	60x8 weeks	NOTEST	NA	VAC70	75	All	0	0.0038375	0.00865	0.0124875	0.00763542	0	0	0	1.842	4.152	5.994	3.665	0	0	0	18.42	41.52	59.94	36.65	0	0
	120	delta	0.6	60x8 weeks	NOTEST	NA	VAC70	75	All	0	0.00433542	0.0126646	0.017	0.0107708	0	0	0	2.081	6.079	8.16	5.17	0	0	0	20.81	60.79	81.6	51.7	0	0
	120	delta	1	60x8 weeks	NOTEST	NA	VAC70	75	All	0	0.00372083	0.0459583	0.0496792	0.0316542	0	0	0	1.786	22.06	23.846	15.194	0	0	0	17.86	220.6	238.46	151.94	0	0
	120	delta	1.2	60x8 weeks	NOTEST	NA	VAC70	75	All	0	0.00355	0.0623458	0.0658958	0.0420833	0	0	0	1.704	29.926	31.63	20.2	0	0	0	17.04	299.26	316.3	202	0	0
	120	original	0.6	60x8 weeks	NOTEST	NA	VAC70	100	All	0	0.00275417	1.66667e-05	0.00277083	0.00137083	0	0	0	1.322	0.008	1.33	0.658	0	0	0	13.22	0.08	13.3	6.58	0	0
	120	original	1	60x8 weeks	NOTEST	NA	VAC70	100	All	0	0.00282917	4.79167e-05	0.00287708	0.00147083	0	0	0	1.358	0.023	1.381	0.706	0	0	0	13.58	0.23	13.81	7.06	0	0
	120	original	1.2	60x8 weeks	NOTEST	NA	VAC70	100	All	0	0.00279375	5e-05	0.00284375	0.00136042	0	0	0	1.341	0.024	1.365	0.653	0	0	0	13.41	0.24	13.65	6.53	0	0
	120	alpha	0.6	60x8 weeks	NOTEST	NA	VAC70	100	All	0	0.00267083	0.000547917	0.00321875	0.0018875	0	0	0	1.282	0.263	1.545	0.906	0	0	0	12.82	2.63	15.45	9.06	0	0
	120	alpha	1	60x8 weeks	NOTEST	NA	VAC70	100	All	0	0.00260625	0.000989583	0.00359583	0.00214792	0	0	0	1.251	0.475	1.726	1.031	0	0	0	12.51	4.75	17.26	10.31	0	0
	120	alpha	1.2	60x8 weeks	NOTEST	NA	VAC70	100	All	0	0.00270833	0.00126875	0.00397708	0.00229167	0	0	0	1.3	0.609	1.909	1.1	0	0	0	13	6.09	19.09	11	0	0
	120	delta	0.6	60x8 weeks	NOTEST	NA	VAC70	100	All	0	0.0034625	0.0029375	0.0064	0.00405625	0	0	0	1.662	1.41	3.072	1.947	0	0	0	16.62	14.1	30.72	19.47	0	0
	120	delta	1	60x8 weeks	NOTEST	NA	VAC70	100	All	0	0.0032625	0.00776667	0.0110292	0.00662292	0	0	0	1.566	3.728	5.294	3.179	0	0	0	15.66	37.28	52.94	31.79	0	0
	120	delta	1.2	60x8 weeks	NOTEST	NA	VAC70	100	All	0	0.00326458	0.0130708	0.0163354	0.00982083	0	0	0	1.567	6.274	7.841	4.714	0	0	0	15.67	62.74	78.41	47.14	0	0
	120	original	0.6	60x8 weeks	NOTEST	NA	VAC50	25	All	0	0.00693125	0.00381458	0.0107458	0.00584583	0	0	0	3.327	1.831	5.158	2.806	0	0	0	33.27	18.31	51.58	28.06	0	0
	120	original	1	60x8 weeks	NOTEST	NA	VAC50	25	All	0	0.00672292	0.00928542	0.0160083	0.00862292	0	0	0	3.227	4.457	7.684	4.139	0	0	0	32.27	44.57	76.84	41.39	0	0
	120	original	1.2	60x8 weeks	NOTEST	NA	VAC50	25	All	0	0.00677917	0.0130104	0.0197896	0.0106875	0	0	0	3.254	6.245	9.499	5.13	0	0	0	32.54	62.45	94.99	51.3	0	0
	120	alpha	0.6	60x8 weeks	NOTEST	NA	VAC50	25	All	0	0.00679167	0.017975	0.0247667	0.0156312	0	0	0	3.26	8.628	11.888	7.503	0	0	0	32.6	86.28	118.88	75.03	0	0
	120	alpha	1	60x8 weeks	NOTEST	NA	VAC50	25	All	0	0.00545208	0.0581396	0.0635917	0.0409833	0	0	0	2.617	27.907	30.524	19.672	0	0	0	26.17	279.07	305.24	196.72	0	0
	120	alpha	1.2	60x8 weeks	NOTEST	NA	VAC50	25	All	0	0.00494167	0.0804	0.0853417	0.0561958	0	0	0	2.372	38.592	40.964	26.974	0	0	0	23.72	385.92	409.64	269.74	0	0
	120	delta	0.6	60x8 weeks	NOTEST	NA	VAC50	25	All	0	0.0046875	0.0882229	0.0929104	0.0618292	0	0	0	2.25	42.347	44.597	29.678	0	0	0	22.5	423.47	445.97	296.78	0	0
	120	delta	1	60x8 weeks	NOTEST	NA	VAC50	25	All	0	0.00345417	0.113658	0.117112	0.0799021	0	0	0	1.658	54.556	56.214	38.353	0	0	0	16.58	545.56	562.14	383.53	0	0
	120	delta	1.2	60x8 weeks	NOTEST	NA	VAC50	25	All	0	0.0033625	0.116529	0.119892	0.0819938	0	0	0	1.614	55.934	57.548	39.357	0	0	0	16.14	559.34	575.48	393.57	0	0
	120	original	0.6	60x8 weeks	NOTEST	NA	VAC50	50	All	0	0.00631458	0.00212708	0.00844167	0.00443125	0	0	0	3.031	1.021	4.052	2.127	0	0	0	30.31	10.21	40.52	21.27	0	0
	120	original	1	60x8 weeks	NOTEST	NA	VAC50	50	All	0	0.00615625	0.00416458	0.0103208	0.00549583	0	0	0	2.955	1.999	4.954	2.638	0	0	0	29.55	19.99	49.54	26.38	0	0
	120	original	1.2	60x8 weeks	NOTEST	NA	VAC50	50	All	0	0.006225	0.00538333	0.0116083	0.00623333	0	0	0	2.988	2.584	5.572	2.992	0	0	0	29.88	25.84	55.72	29.92	0	0
	120	alpha	0.6	60x8 weeks	NOTEST	NA	VAC50	50	All	0	0.00585417	0.00888333	0.0147375	0.00918125	0	0	0	2.81	4.264	7.074	4.407	0	0	0	28.1	42.64	70.74	44.07	0	0
	120	alpha	1	60x8 weeks	NOTEST	NA	VAC50	50	All	0	0.0056125	0.0297104	0.0353229	0.0227521	0	0	0	2.694	14.261	16.955	10.921	0	0	0	26.94	142.61	169.55	109.21	0	0
	120	alpha	1.2	60x8 weeks	NOTEST	NA	VAC50	50	All	0	0.00501042	0.0436833	0.0486938	0.0307771	0	0	0	2.405	20.968	23.373	14.773	0	0	0	24.05	209.68	233.73	147.73	0	0
	120	delta	0.6	60x8 weeks	NOTEST	NA	VAC50	50	All	0	0.0052375	0.0595146	0.0647521	0.0423854	0	0	0	2.514	28.567	31.081	20.345	0	0	0	25.14	285.67	310.81	203.45	0	0
	120	delta	1	60x8 weeks	NOTEST	NA	VAC50	50	All	0	0.00366667	0.104567	0.108233	0.0733854	0	0	0	1.76	50.192	51.952	35.225	0	0	0	17.6	501.92	519.52	352.25	0	0
	120	delta	1.2	60x8 weeks	NOTEST	NA	VAC50	50	All	0	0.00346875	0.108433	0.111902	0.0763521	0	0	0	1.665	52.048	53.713	36.649	0	0	0	16.65	520.48	537.13	366.49	0	0
	120	original	0.6	60x8 weeks	NOTEST	NA	VAC50	75	All	0	0.00528958	0.000777083	0.00606667	0.00307292	0	0	0	2.539	0.373	2.912	1.475	0	0	0	25.39	3.73	29.12	14.75	0	0
	120	original	1	60x8 weeks	NOTEST	NA	VAC50	75	All	0	0.005275	0.00148542	0.00676042	0.00370208	0	0	0	2.532	0.713	3.245	1.777	0	0	0	25.32	7.13	32.45	17.77	0	0
	120	original	1.2	60x8 weeks	NOTEST	NA	VAC50	75	All	0	0.00531042	0.00183958	0.00715	0.00383542	0	0	0	2.549	0.883	3.432	1.841	0	0	0	25.49	8.83	34.32	18.41	0	0
	120	alpha	0.6	60x8 weeks	NOTEST	NA	VAC50	75	All	0	0.00512292	0.00406458	0.0091875	0.005725	0	0	0	2.459	1.951	4.41	2.748	0	0	0	24.59	19.51	44.1	27.48	0	0
	120	alpha	1	60x8 weeks	NOTEST	NA	VAC50	75	All	0	0.00484167	0.01025	0.0150917	0.00933542	0	0	0	2.324	4.92	7.244	4.481	0	0	0	23.24	49.2	72.44	44.81	0	0
	120	alpha	1.2	60x8 weeks	NOTEST	NA	VAC50	75	All	0	0.00484375	0.0160542	0.0208979	0.0130042	0	0	0	2.325	7.706	10.031	6.242	0	0	0	23.25	77.06	100.31	62.42	0	0
	120	delta	0.6	60x8 weeks	NOTEST	NA	VAC50	75	All	0	0.00546667	0.0303583	0.035825	0.022825	0	0	0	2.624	14.572	17.196	10.956	0	0	0	26.24	145.72	171.96	109.56	0	0
	120	delta	1	60x8 weeks	NOTEST	NA	VAC50	75	All	0	0.00424583	0.0817396	0.0859854	0.0569292	0	0	0	2.038	39.235	41.273	27.326	0	0	0	20.38	392.35	412.73	273.26	0	0
	120	delta	1.2	60x8 weeks	NOTEST	NA	VAC50	75	All	0	0.00378958	0.0977292	0.101519	0.0673563	0	0	0	1.819	46.91	48.729	32.331	0	0	0	18.19	469.1	487.29	323.31	0	0
	120	original	0.6	60x8 weeks	NOTEST	NA	VAC50	100	All	0	0.00433125	5.625e-05	0.0043875	0.00221667	0	0	0	2.079	0.027	2.106	1.064	0	0	0	20.79	0.27	21.06	10.64	0	0
	120	original	1	60x8 weeks	NOTEST	NA	VAC50	100	All	0	0.00444167	8.95833e-05	0.00453125	0.00230208	0	0	0	2.132	0.043	2.175	1.105	0	0	0	21.32	0.43	21.75	11.05	0	0
	120	original	1.2	60x8 weeks	NOTEST	NA	VAC50	100	All	0	0.00436667	0.0001125	0.00447917	0.0022625	0	0	0	2.096	0.054	2.15	1.086	0	0	0	20.96	0.54	21.5	10.86	0	0
	120	alpha	0.6	60x8 weeks	NOTEST	NA	VAC50	100	All	0	0.00421458	0.00157292	0.0057875	0.00351458	0	0	0	2.023	0.755	2.778	1.687	0	0	0	20.23	7.55	27.78	16.87	0	0
	120	alpha	1	60x8 weeks	NOTEST	NA	VAC50	100	All	0	0.0042125	0.00317917	0.00739167	0.00439583	0	0	0	2.022	1.526	3.548	2.11	0	0	0	20.22	15.26	35.48	21.1	0	0
	120	alpha	1.2	60x8 weeks	NOTEST	NA	VAC50	100	All	0	0.00411458	0.00446042	0.008575	0.0053125	0	0	0	1.975	2.141	4.116	2.55	0	0	0	19.75	21.41	41.16	25.5	0	0
	120	delta	0.6	60x8 weeks	NOTEST	NA	VAC50	100	All	0	0.0053625	0.0112458	0.0166083	0.0104854	0	0	0	2.574	5.398	7.972	5.033	0	0	0	25.74	53.98	79.72	50.33	0	0
	120	delta	1	60x8 weeks	NOTEST	NA	VAC50	100	All	0	0.00477917	0.0415	0.0462792	0.0296187	0	0	0	2.294	19.92	22.214	14.217	0	0	0	22.94	199.2	222.14	142.17	0	0
	120	delta	1.2	60x8 weeks	NOTEST	NA	VAC50	100	All	0	0.00432917	0.062625	0.0669542	0.0430917	0	0	0	2.078	30.06	32.138	20.684	0	0	0	20.78	300.6	321.38	206.84	0	0
	90	original	0.6	60x8 weeks	PCR90	Daily	NOVAC	0	All	4.94697	0.00606458	0.0016875	0.00775208	0.000491667	0.00759167	0.00482083	2374.55	2.911	0.81	3.721	0.236	3.644	2.314	23745.5	29.11	8.1	37.21	2.36	36.44	23.14
	90	original	1	60x8 weeks	PCR90	Daily	NOVAC	0	All	4.93223	0.006	0.00375833	0.00975833	0.000664583	0.00959167	0.00483958	2367.47	2.88	1.804	4.684	0.319	4.604	2.323	23674.7	28.8	18.04	46.84	3.19	46.04	23.23
	90	original	1.2	60x8 weeks	PCR90	Daily	NOVAC	0	All	4.92617	0.00617083	0.00466042	0.0108313	0.000685417	0.0105792	0.00490208	2364.56	2.962	2.237	5.199	0.329	5.078	2.353	23645.6	29.62	22.37	51.99	3.29	50.78	23.53
	90	alpha	0.6	60x8 weeks	PCR90	Daily	NOVAC	0	All	4.92736	0.0062375	0.00403542	0.0102729	0.000697917	0.0104083	0.00494375	2365.14	2.994	1.937	4.931	0.335	4.996	2.373	23651.3	29.94	19.37	49.31	3.35	49.96	23.73
	90	alpha	1	60x8 weeks	PCR90	Daily	NOVAC	0	All	4.88004	0.00594167	0.0111729	0.0171146	0.00112708	0.0172854	0.00453125	2342.42	2.852	5.363	8.215	0.541	8.297	2.175	23424.2	28.52	53.63	82.15	5.41	82.97	21.75
	90	alpha	1.2	60x8 weeks	PCR90	Daily	NOVAC	0	All	4.83032	0.00575	0.0187125	0.0244625	0.00169167	0.0245354	0.00459792	2318.55	2.76	8.982	11.742	0.812	11.777	2.207	23185.5	27.6	89.82	117.42	8.12	117.77	22.07
	90	delta	0.6	60x8 weeks	PCR90	Daily	NOVAC	0	All	4.79014	0.00564792	0.0242979	0.0299458	0.00296875	0.0291375	0.00431458	2299.27	2.711	11.663	14.374	1.425	13.986	2.071	22992.7	27.11	116.63	143.74	14.25	139.86	20.71
	90	delta	1	60x8 weeks	PCR90	Daily	NOVAC	0	All	4.40067	0.00412083	0.0777375	0.0818583	0.00851042	0.0803458	0.00347083	2112.32	1.978	37.314	39.292	4.085	38.566	1.666	21123.2	19.78	373.14	392.92	40.85	385.66	16.66
	90	delta	1.2	60x8 weeks	PCR90	Daily	NOVAC	0	All	4.30394	0.003775	0.0902917	0.0940667	0.0101875	0.0922104	0.00301875	2065.89	1.812	43.34	45.152	4.89	44.261	1.449	20658.9	18.12	433.4	451.52	48.9	442.61	14.49
	90	original	0.6	60x8 weeks	PCR90	Daily	VAC95	25	All	4.96179	0.004775	0.000870833	0.00564583	0.000429167	0.00535208	0.004925	2381.66	2.292	0.418	2.71	0.206	2.569	2.364	23816.6	22.92	4.18	27.1	2.06	25.69	23.64
	90	original	1	60x8 weeks	PCR90	Daily	VAC95	25	All	4.95679	0.00456667	0.00177708	0.00634375	0.000452083	0.00615417	0.00494792	2379.26	2.192	0.853	3.045	0.217	2.954	2.375	23792.6	21.92	8.53	30.45	2.17	29.54	23.75
	90	original	1.2	60x8 weeks	PCR90	Daily	VAC95	25	All	4.9524	0.00478333	0.00217083	0.00695417	0.00045	0.00681875	0.00486458	2377.15	2.296	1.042	3.338	0.216	3.273	2.335	23771.5	22.96	10.42	33.38	2.16	32.73	23.35
	90	alpha	0.6	60x8 weeks	PCR90	Daily	VAC95	25	All	4.95124	0.004675	0.0021375	0.0068125	0.00048125	0.00687917	0.00498125	2376.6	2.244	1.026	3.27	0.231	3.302	2.391	23766	22.44	10.26	32.7	2.31	33.02	23.91
	90	alpha	1	60x8 weeks	PCR90	Daily	VAC95	25	All	4.93388	0.00459583	0.00479792	0.00939375	0.000604167	0.00948958	0.00483958	2368.26	2.206	2.303	4.509	0.29	4.555	2.323	23682.6	22.06	23.03	45.09	2.9	45.55	23.23
	90	alpha	1.2	60x8 weeks	PCR90	Daily	VAC95	25	All	4.91866	0.00469167	0.00701042	0.0117021	0.000808333	0.0117604	0.00477292	2360.96	2.252	3.365	5.617	0.388	5.645	2.291	23609.6	22.52	33.65	56.17	3.88	56.45	22.91
	90	delta	0.6	60x8 weeks	PCR90	Daily	VAC95	25	All	4.90484	0.00455417	0.00890208	0.0134562	0.0012625	0.0131208	0.00484792	2354.32	2.186	4.273	6.459	0.606	6.298	2.327	23543.2	21.86	42.73	64.59	6.06	62.98	23.27
	90	delta	1	60x8 weeks	PCR90	Daily	VAC95	25	All	4.73823	0.00417292	0.0323083	0.0364812	0.00370208	0.0356062	0.00438958	2274.35	2.003	15.508	17.511	1.777	17.091	2.107	22743.5	20.03	155.08	175.11	17.77	170.91	21.07
	90	delta	1.2	60x8 weeks	PCR90	Daily	VAC95	25	All	4.62941	0.00382917	0.0473312	0.0511604	0.00529792	0.0498208	0.00399583	2222.12	1.838	22.719	24.557	2.543	23.914	1.918	22221.2	18.38	227.19	245.57	25.43	239.14	19.18
	90	original	0.6	60x8 weeks	PCR90	Daily	VAC95	50	All	4.97735	0.00311875	0.000354167	0.00347292	0.000291667	0.00320625	0.00505	2389.13	1.497	0.17	1.667	0.14	1.539	2.424	23891.3	14.97	1.7	16.67	1.4	15.39	24.24
	90	original	1	60x8 weeks	PCR90	Daily	VAC95	50	All	4.97292	0.00334375	0.000783333	0.00412708	0.00034375	0.00379583	0.00480625	2387	1.605	0.376	1.981	0.165	1.822	2.307	23870	16.05	3.76	19.81	1.65	18.22	23.07
	90	original	1.2	60x8 weeks	PCR90	Daily	VAC95	50	All	4.973	0.00318958	0.000885417	0.004075	0.000310417	0.00381875	0.00502708	2387.04	1.531	0.425	1.956	0.149	1.833	2.413	23870.4	15.31	4.25	19.56	1.49	18.33	24.13
	90	alpha	0.6	60x8 weeks	PCR90	Daily	VAC95	50	All	4.97013	0.003425	0.000852083	0.00427708	0.000322917	0.00418542	0.004925	2385.66	1.644	0.409	2.053	0.155	2.009	2.364	23856.6	16.44	4.09	20.53	1.55	20.09	23.64
	90	alpha	1	60x8 weeks	PCR90	Daily	VAC95	50	All	4.96566	0.0032625	0.00171042	0.00497292	0.000364583	0.0049	0.00490833	2383.52	1.566	0.821	2.387	0.175	2.352	2.356	23835.2	15.66	8.21	23.87	1.75	23.52	23.56
	90	alpha	1.2	60x8 weeks	PCR90	Daily	VAC95	50	All	4.96107	0.00328542	0.00231667	0.00560208	0.000379167	0.00554792	0.00503958	2381.32	1.577	1.112	2.689	0.182	2.663	2.419	23813.2	15.77	11.12	26.89	1.82	26.63	24.19
	90	delta	0.6	60x8 weeks	PCR90	Daily	VAC95	50	All	4.9528	0.0035875	0.00320625	0.00679375	0.00065	0.00653958	0.00469792	2377.34	1.722	1.539	3.261	0.312	3.139	2.255	23773.4	17.22	15.39	32.61	3.12	31.39	22.55
	90	delta	1	60x8 weeks	PCR90	Daily	VAC95	50	All	4.9129	0.00340833	0.00861042	0.0120187	0.00115	0.0118417	0.00470625	2358.19	1.636	4.133	5.769	0.552	5.684	2.259	23581.9	16.36	41.33	57.69	5.52	56.84	22.59
	90	delta	1.2	60x8 weeks	PCR90	Daily	VAC95	50	All	4.88086	0.00329167	0.0137333	0.017025	0.00173333	0.0163979	0.00463125	2342.81	1.58	6.592	8.172	0.832	7.871	2.223	23428.1	15.8	65.92	81.72	8.32	78.71	22.23
	90	original	0.6	60x8 weeks	PCR90	Daily	VAC95	75	All	4.98746	0.00188542	0.000122917	0.00200833	0.00019375	0.00174375	0.00494583	2393.98	0.905	0.059	0.964	0.093	0.837	2.374	23939.8	9.05	0.59	9.64	0.93	8.37	23.74
	90	original	1	60x8 weeks	PCR90	Daily	VAC95	75	All	4.9877	0.00181875	0.000191667	0.00201042	0.000204167	0.00166667	0.00505417	2394.09	0.873	0.092	0.965	0.098	0.8	2.426	23940.9	8.73	0.92	9.65	0.98	8	24.26
	90	original	1.2	60x8 weeks	PCR90	Daily	VAC95	75	All	4.9876	0.00177292	0.000183333	0.00195625	0.000214583	0.00165417	0.00513125	2394.05	0.851	0.088	0.939	0.103	0.794	2.463	23940.5	8.51	0.88	9.39	1.03	7.94	24.63
	90	alpha	0.6	60x8 weeks	PCR90	Daily	VAC95	75	All	4.98537	0.00188333	0.00023125	0.00211458	0.000141667	0.0020625	0.00488125	2392.98	0.904	0.111	1.015	0.068	0.99	2.343	23929.8	9.04	1.11	10.15	0.68	9.9	23.43
	90	alpha	1	60x8 weeks	PCR90	Daily	VAC95	75	All	4.98295	0.00201042	0.000458333	0.00246875	0.000170833	0.0024125	0.00481875	2391.82	0.965	0.22	1.185	0.082	1.158	2.313	23918.2	9.65	2.2	11.85	0.82	11.58	23.13
	90	alpha	1.2	60x8 weeks	PCR90	Daily	VAC95	75	All	4.98225	0.0019125	0.000610417	0.00252292	0.000179167	0.00250625	0.005	2391.48	0.918	0.293	1.211	0.086	1.203	2.4	23914.8	9.18	2.93	12.11	0.86	12.03	24
	90	delta	0.6	60x8 weeks	PCR90	Daily	VAC95	75	All	4.97716	0.00238958	0.000860417	0.00325	0.000297917	0.00314167	0.00502083	2389.04	1.147	0.413	1.56	0.143	1.508	2.41	23890.4	11.47	4.13	15.6	1.43	15.08	24.1
	90	delta	1	60x8 weeks	PCR90	Daily	VAC95	75	All	4.97269	0.00217917	0.00182083	0.004	0.000383333	0.003775	0.00497292	2386.89	1.046	0.874	1.92	0.184	1.812	2.387	23868.9	10.46	8.74	19.2	1.84	18.12	23.87
	90	delta	1.2	60x8 weeks	PCR90	Daily	VAC95	75	All	4.96977	0.00216667	0.00220833	0.004375	0.000427083	0.00419792	0.00496875	2385.49	1.04	1.06	2.1	0.205	2.015	2.385	23854.9	10.4	10.6	21	2.05	20.15	23.85
	90	original	0.6	60x8 weeks	PCR90	Daily	VAC95	100	All	4.99845	0.000460417	4.16667e-06	0.000464583	0.000129167	0.000116667	0.00505208	2399.25	0.221	0.002	0.223	0.062	0.056	2.425	23992.5	2.21	0.02	2.23	0.62	0.56	24.25
	90	original	1	60x8 weeks	PCR90	Daily	VAC95	100	All	4.9985	0.0004625	6.25e-06	0.00046875	0.000127083	9.58333e-05	0.00487917	2399.28	0.222	0.003	0.225	0.061	0.046	2.342	23992.8	2.22	0.03	2.25	0.61	0.46	23.42
	90	original	1.2	60x8 weeks	PCR90	Daily	VAC95	100	All	4.99873	0.000427083	0	0.000427083	0.000110417	8.125e-05	0.00473333	2399.39	0.205	0	0.205	0.053	0.039	2.272	23993.9	2.05	0	2.05	0.53	0.39	22.72
	90	alpha	0.6	60x8 weeks	PCR90	Daily	VAC95	100	All	4.99665	0.000479167	1.45833e-05	0.00049375	4.79167e-05	0.000464583	0.00504375	2398.39	0.23	0.007	0.237	0.023	0.223	2.421	23983.9	2.3	0.07	2.37	0.23	2.23	24.21
	90	alpha	1	60x8 weeks	PCR90	Daily	VAC95	100	All	4.99557	0.000604167	2.91667e-05	0.000633333	4.79167e-05	0.000614583	0.00494375	2397.87	0.29	0.014	0.304	0.023	0.295	2.373	23978.7	2.9	0.14	3.04	0.23	2.95	23.73
	90	alpha	1.2	60x8 weeks	PCR90	Daily	VAC95	100	All	4.99578	0.000566667	2.70833e-05	0.00059375	6.04167e-05	0.000566667	0.00502708	2397.97	0.272	0.013	0.285	0.029	0.272	2.413	23979.7	2.72	0.13	2.85	0.29	2.72	24.13
	90	delta	0.6	60x8 weeks	PCR90	Daily	VAC95	100	All	4.9934	0.000910417	4.79167e-05	0.000958333	7.70833e-05	0.00095	0.00500417	2396.83	0.437	0.023	0.46	0.037	0.456	2.402	23968.3	4.37	0.23	4.6	0.37	4.56	24.02
	90	delta	1	60x8 weeks	PCR90	Daily	VAC95	100	All	4.99282	0.000897917	0.00015	0.00104792	8.54167e-05	0.00099375	0.00500625	2396.55	0.431	0.072	0.503	0.041	0.477	2.403	23965.5	4.31	0.72	5.03	0.41	4.77	24.03
	90	delta	1.2	60x8 weeks	PCR90	Daily	VAC95	100	All	4.9921	0.000941667	0.000197917	0.00113958	0.00010625	0.00108125	0.00511875	2396.21	0.452	0.095	0.547	0.051	0.519	2.457	23962.1	4.52	0.95	5.47	0.51	5.19	24.57
	90	original	0.6	60x8 weeks	PCR90	Daily	VAC70	25	All	4.9595	0.0051625	0.00102708	0.00618958	0.000510417	0.00568542	0.00497917	2380.56	2.478	0.493	2.971	0.245	2.729	2.39	23805.6	24.78	4.93	29.71	2.45	27.29	23.9
	90	original	1	60x8 weeks	PCR90	Daily	VAC70	25	All	4.95371	0.005225	0.00191042	0.00713542	0.000695833	0.00635208	0.00471042	2377.78	2.508	0.917	3.425	0.334	3.049	2.261	23777.8	25.08	9.17	34.25	3.34	30.49	22.61
	90	original	1.2	60x8 weeks	PCR90	Daily	VAC70	25	All	4.95227	0.0049	0.00245625	0.00735625	0.000702083	0.00659167	0.00479167	2377.09	2.352	1.179	3.531	0.337	3.164	2.3	23770.9	23.52	11.79	35.31	3.37	31.64	23
	90	alpha	0.6	60x8 weeks	PCR90	Daily	VAC70	25	All	4.94768	0.00523125	0.00232292	0.00755417	0.000529167	0.00749583	0.00493958	2374.88	2.511	1.115	3.626	0.254	3.598	2.371	23748.8	25.11	11.15	36.26	2.54	35.98	23.71
	90	alpha	1	60x8 weeks	PCR90	Daily	VAC70	25	All	4.92516	0.00501458	0.00559583	0.0106104	0.000683333	0.0107312	0.00484792	2364.08	2.407	2.686	5.093	0.328	5.151	2.327	23640.8	24.07	26.86	50.93	3.28	51.51	23.27
	90	alpha	1.2	60x8 weeks	PCR90	Daily	VAC70	25	All	4.90808	0.00498958	0.00812708	0.0131167	0.00089375	0.0130229	0.00488125	2355.88	2.395	3.901	6.296	0.429	6.251	2.343	23558.8	23.95	39.01	62.96	4.29	62.51	23.43
	90	delta	0.6	60x8 weeks	PCR90	Daily	VAC70	25	All	4.89056	0.00488333	0.0107292	0.0156125	0.00154583	0.0151042	0.0045125	2347.47	2.344	5.15	7.494	0.742	7.25	2.166	23474.7	23.44	51.5	74.94	7.42	72.5	21.66
	90	delta	1	60x8 weeks	PCR90	Daily	VAC70	25	All	4.68385	0.00423125	0.0401479	0.0443792	0.0044875	0.0432521	0.00423333	2248.25	2.031	19.271	21.302	2.154	20.761	2.032	22482.5	20.31	192.71	213.02	21.54	207.61	20.32
	90	delta	1.2	60x8 weeks	PCR90	Daily	VAC70	25	All	4.554	0.00392083	0.0577729	0.0616937	0.00632083	0.0603083	0.00369375	2185.92	1.882	27.731	29.613	3.034	28.948	1.773	21859.2	18.82	277.31	296.13	30.34	289.48	17.73
	90	original	0.6	60x8 weeks	PCR90	Daily	VAC70	50	All	4.9719	0.0041	0.000516667	0.00461667	0.000604167	0.00367083	0.00490208	2386.51	1.968	0.248	2.216	0.29	1.762	2.353	23865.1	19.68	2.48	22.16	2.9	17.62	23.53
	90	original	1	60x8 weeks	PCR90	Daily	VAC70	50	All	4.96921	0.00409375	0.000922917	0.00501667	0.00069375	0.00396042	0.00494583	2385.22	1.965	0.443	2.408	0.333	1.901	2.374	23852.2	19.65	4.43	24.08	3.33	19.01	23.74
	90	original	1.2	60x8 weeks	PCR90	Daily	VAC70	50	All	4.96666	0.00409792	0.00128333	0.00538125	0.000735417	0.00433542	0.00479375	2384	1.967	0.616	2.583	0.353	2.081	2.301	23840	19.67	6.16	25.83	3.53	20.81	23.01
	90	alpha	0.6	60x8 weeks	PCR90	Daily	VAC70	50	All	4.9637	0.00396042	0.00128125	0.00524167	0.00036875	0.00521458	0.00502292	2382.57	1.901	0.615	2.516	0.177	2.503	2.411	23825.8	19.01	6.15	25.16	1.77	25.03	24.11
	90	alpha	1	60x8 weeks	PCR90	Daily	VAC70	50	All	4.95528	0.00396875	0.00251875	0.0064875	0.000377083	0.00649375	0.004775	2378.53	1.905	1.209	3.114	0.181	3.117	2.292	23785.3	19.05	12.09	31.14	1.81	31.17	22.92
	90	alpha	1.2	60x8 weeks	PCR90	Daily	VAC70	50	All	4.9469	0.00404375	0.00353958	0.00758333	0.000525	0.00756667	0.00487708	2374.51	1.941	1.699	3.64	0.252	3.632	2.341	23745.1	19.41	16.99	36.4	2.52	36.32	23.41
	90	delta	0.6	60x8 weeks	PCR90	Daily	VAC70	50	All	4.94162	0.00416458	0.00436667	0.00853125	0.000895833	0.00807292	0.00487917	2371.98	1.999	2.096	4.095	0.43	3.875	2.342	23719.8	19.99	20.96	40.95	4.3	38.75	23.42
	90	delta	1	60x8 weeks	PCR90	Daily	VAC70	50	All	4.85201	0.004	0.0168292	0.0208292	0.00209583	0.0202229	0.00447083	2328.97	1.92	8.078	9.998	1.006	9.707	2.146	23289.7	19.2	80.78	99.98	10.06	97.07	21.46
	90	delta	1.2	60x8 weeks	PCR90	Daily	VAC70	50	All	4.79237	0.004025	0.0254917	0.0295167	0.00290417	0.0285875	0.00443542	2300.34	1.932	12.236	14.168	1.394	13.722	2.129	23003.4	19.32	122.36	141.68	13.94	137.22	21.29
	90	original	0.6	60x8 weeks	PCR90	Daily	VAC70	75	All	4.98317	0.00311042	0.00015625	0.00326667	0.000716667	0.00189375	0.00500208	2391.92	1.493	0.075	1.568	0.344	0.909	2.401	23919.2	14.93	0.75	15.68	3.44	9.09	24.01
	90	original	1	60x8 weeks	PCR90	Daily	VAC70	75	All	4.98228	0.00308542	0.0003	0.00338542	0.000689583	0.00204583	0.00495833	2391.49	1.481	0.144	1.625	0.331	0.982	2.38	23914.9	14.81	1.44	16.25	3.31	9.82	23.8
	90	original	1.2	60x8 weeks	PCR90	Daily	VAC70	75	All	4.98128	0.00306875	0.000452083	0.00352083	0.00078125	0.00205625	0.0049375	2391.01	1.473	0.217	1.69	0.375	0.987	2.37	23910.1	14.73	2.17	16.9	3.75	9.87	23.7
	90	alpha	0.6	60x8 weeks	PCR90	Daily	VAC70	75	All	4.97611	0.00295625	0.0004875	0.00344375	0.000254167	0.00336875	0.00499583	2388.53	1.419	0.234	1.653	0.122	1.617	2.398	23885.3	14.19	2.34	16.53	1.22	16.17	23.98
	90	alpha	1	60x8 weeks	PCR90	Daily	VAC70	75	All	4.97124	0.003125	0.00107083	0.00419583	0.000308333	0.00413333	0.00496875	2386.2	1.5	0.514	2.014	0.148	1.984	2.385	23862	15	5.14	20.14	1.48	19.84	23.85
	90	alpha	1.2	60x8 weeks	PCR90	Daily	VAC70	75	All	4.96908	0.00305208	0.00139583	0.00444792	0.000329167	0.00439792	0.00506667	2385.16	1.465	0.67	2.135	0.158	2.111	2.432	23851.6	14.65	6.7	21.35	1.58	21.11	24.32
	90	delta	0.6	60x8 weeks	PCR90	Daily	VAC70	75	All	4.96115	0.00355833	0.00200833	0.00556667	0.000535417	0.00537917	0.005	2381.35	1.708	0.964	2.672	0.257	2.582	2.4	23813.5	17.08	9.64	26.72	2.57	25.82	24
	90	delta	1	60x8 weeks	PCR90	Daily	VAC70	75	All	4.93859	0.00355208	0.00527917	0.00883125	0.000922917	0.00840625	0.0048125	2370.52	1.705	2.534	4.239	0.443	4.035	2.31	23705.2	17.05	25.34	42.39	4.43	40.35	23.1
	90	delta	1.2	60x8 weeks	PCR90	Daily	VAC70	75	All	4.92271	0.00329792	0.0078	0.0110979	0.00115625	0.0106125	0.00472083	2362.9	1.583	3.744	5.327	0.555	5.094	2.266	23629	15.83	37.44	53.27	5.55	50.94	22.66
	90	original	0.6	60x8 weeks	PCR90	Daily	VAC70	100	All	4.9915	0.0022	1.875e-05	0.00221875	0.0007625	0.000541667	0.00487917	2395.92	1.056	0.009	1.065	0.366	0.26	2.342	23959.2	10.56	0.09	10.65	3.66	2.6	23.42
	90	original	1	60x8 weeks	PCR90	Daily	VAC70	100	All	4.99241	0.00199375	8.33333e-06	0.00200208	0.000758333	0.000416667	0.0047625	2396.36	0.957	0.004	0.961	0.364	0.2	2.286	23963.6	9.57	0.04	9.61	3.64	2	22.86
	90	original	1.2	60x8 weeks	PCR90	Daily	VAC70	100	All	4.99265	0.00201458	2.08333e-05	0.00203542	0.000691667	0.000452083	0.00498125	2396.47	0.967	0.01	0.977	0.332	0.217	2.391	23964.7	9.67	0.1	9.77	3.32	2.17	23.91
	90	alpha	0.6	60x8 weeks	PCR90	Daily	VAC70	100	All	4.98539	0.00197292	0.000158333	0.00213125	0.00016875	0.00205208	0.00491042	2392.99	0.947	0.076	1.023	0.081	0.985	2.357	23929.9	9.47	0.76	10.23	0.81	9.85	23.57
	90	alpha	1	60x8 weeks	PCR90	Daily	VAC70	100	All	4.98366	0.00208125	0.000291667	0.00237292	0.000191667	0.00229583	0.00499583	2392.16	0.999	0.14	1.139	0.092	1.102	2.398	23921.6	9.99	1.4	11.39	0.92	11.02	23.98
	90	alpha	1.2	60x8 weeks	PCR90	Daily	VAC70	100	All	4.98432	0.00193333	0.000370833	0.00230417	0.000175	0.00220833	0.00479167	2392.47	0.928	0.178	1.106	0.084	1.06	2.3	23924.8	9.28	1.78	11.06	0.84	10.6	23
	90	delta	0.6	60x8 weeks	PCR90	Daily	VAC70	100	All	4.97781	0.00261042	0.000585417	0.00319583	0.00035	0.003	0.00490208	2389.35	1.253	0.281	1.534	0.168	1.44	2.353	23893.5	12.53	2.81	15.34	1.68	14.4	23.53
	90	delta	1	60x8 weeks	PCR90	Daily	VAC70	100	All	4.97214	0.00257917	0.00138958	0.00396875	0.000433333	0.0037875	0.00495417	2386.62	1.238	0.667	1.905	0.208	1.818	2.378	23866.2	12.38	6.67	19.05	2.08	18.18	23.78
	90	delta	1.2	60x8 weeks	PCR90	Daily	VAC70	100	All	4.96995	0.00259583	0.00170417	0.0043	0.000439583	0.00414583	0.00507917	2385.57	1.246	0.818	2.064	0.211	1.99	2.438	23855.7	12.46	8.18	20.64	2.11	19.9	24.38
	90	original	0.6	60x8 weeks	PCR90	Daily	VAC50	25	All	4.95823	0.00535	0.00108125	0.00643125	0.000727083	0.00555625	0.004825	2379.95	2.568	0.519	3.087	0.349	2.667	2.316	23799.5	25.68	5.19	30.87	3.49	26.67	23.16
	90	original	1	60x8 weeks	PCR90	Daily	VAC50	25	All	4.95081	0.00543333	0.0021875	0.00762083	0.000827083	0.00667917	0.00491667	2376.39	2.608	1.05	3.658	0.397	3.206	2.36	23763.9	26.08	10.5	36.58	3.97	32.06	23.6
	90	original	1.2	60x8 weeks	PCR90	Daily	VAC50	25	All	4.94568	0.00544375	0.00297292	0.00841667	0.000922917	0.00732292	0.0048	2373.93	2.613	1.427	4.04	0.443	3.515	2.304	23739.3	26.13	14.27	40.4	4.43	35.15	23.04
	90	alpha	0.6	60x8 weeks	PCR90	Daily	VAC50	25	All	4.9433	0.00532917	0.00272292	0.00805208	0.00056875	0.00802292	0.00486875	2372.78	2.558	1.307	3.865	0.273	3.851	2.337	23727.8	25.58	13.07	38.65	2.73	38.51	23.37
	90	alpha	1	60x8 weeks	PCR90	Daily	VAC50	25	All	4.91991	0.00513542	0.00635417	0.0114896	0.000814583	0.0114771	0.00460417	2361.56	2.465	3.05	5.515	0.391	5.509	2.21	23615.6	24.65	30.5	55.15	3.91	55.09	22.1
	90	alpha	1.2	60x8 weeks	PCR90	Daily	VAC50	25	All	4.89644	0.00516458	0.0097875	0.0149521	0.00103958	0.01495	0.00472917	2350.29	2.479	4.698	7.177	0.499	7.176	2.27	23502.9	24.79	46.98	71.77	4.99	71.76	22.7
	90	delta	0.6	60x8 weeks	PCR90	Daily	VAC50	25	All	4.86885	0.005375	0.0134188	0.0187938	0.00190417	0.0181063	0.00464375	2337.05	2.58	6.441	9.021	0.914	8.691	2.229	23370.5	25.8	64.41	90.21	9.14	86.91	22.29
	90	delta	1	60x8 weeks	PCR90	Daily	VAC50	25	All	4.61317	0.00459375	0.0502187	0.0548125	0.00568125	0.0530313	0.00390833	2214.32	2.205	24.105	26.31	2.727	25.455	1.876	22143.2	22.05	241.05	263.1	27.27	254.55	18.76
	90	delta	1.2	60x8 weeks	PCR90	Daily	VAC50	25	All	4.46186	0.00408333	0.0696083	0.0736917	0.00764792	0.072325	0.0036375	2141.69	1.96	33.412	35.372	3.671	34.716	1.746	21416.9	19.6	334.12	353.72	36.71	347.16	17.46
	90	original	0.6	60x8 weeks	PCR90	Daily	VAC50	50	All	4.97024	0.00455625	0.000595833	0.00515208	0.000864583	0.00366458	0.00500833	2385.72	2.187	0.286	2.473	0.415	1.759	2.404	23857.2	21.87	2.86	24.73	4.15	17.59	24.04
	90	original	1	60x8 weeks	PCR90	Daily	VAC50	50	All	4.96542	0.00460625	0.00120208	0.00580833	0.00104583	0.00418542	0.00489792	2383.4	2.211	0.577	2.788	0.502	2.009	2.351	23834	22.11	5.77	27.88	5.02	20.09	23.51
	90	original	1.2	60x8 weeks	PCR90	Daily	VAC50	50	All	4.96369	0.00455833	0.0015125	0.00607083	0.00102917	0.00445208	0.00483333	2382.57	2.188	0.726	2.914	0.494	2.137	2.32	23825.7	21.88	7.26	29.14	4.94	21.37	23.2
	90	alpha	0.6	60x8 weeks	PCR90	Daily	VAC50	50	All	4.95676	0.00456042	0.0016875	0.00624792	0.000464583	0.00615417	0.00501667	2379.25	2.189	0.81	2.999	0.223	2.954	2.408	23792.5	21.89	8.1	29.99	2.23	29.54	24.08
	90	alpha	1	60x8 weeks	PCR90	Daily	VAC50	50	All	4.94435	0.0045375	0.0034125	0.00795	0.000520833	0.00796042	0.00494167	2373.29	2.178	1.638	3.816	0.25	3.821	2.372	23732.9	21.78	16.38	38.16	2.5	38.21	23.72
	90	alpha	1.2	60x8 weeks	PCR90	Daily	VAC50	50	All	4.93149	0.00465	0.00505625	0.00970625	0.00073125	0.00966458	0.00471667	2367.11	2.232	2.427	4.659	0.351	4.639	2.264	23671.1	22.32	24.27	46.59	3.51	46.39	22.64
	90	delta	0.6	60x8 weeks	PCR90	Daily	VAC50	50	All	4.9151	0.00503333	0.00723542	0.0122688	0.00122292	0.0117417	0.00470417	2359.25	2.416	3.473	5.889	0.587	5.636	2.258	23592.5	24.16	34.73	58.89	5.87	56.36	22.58
	90	delta	1	60x8 weeks	PCR90	Daily	VAC50	50	All	4.78116	0.00468125	0.0266625	0.0313437	0.00335417	0.0300646	0.00443958	2294.96	2.247	12.798	15.045	1.61	14.431	2.131	22949.6	22.47	127.98	150.45	16.1	144.31	21.31
	90	delta	1.2	60x8 weeks	PCR90	Daily	VAC50	50	All	4.66242	0.00431042	0.0431146	0.047425	0.00496875	0.0459417	0.00413125	2237.96	2.069	20.695	22.764	2.385	22.052	1.983	22379.6	20.69	206.95	227.64	23.85	220.52	19.83
	90	original	0.6	60x8 weeks	PCR90	Daily	VAC50	75	All	4.97814	0.00399375	0.00024375	0.0042375	0.00116667	0.0021625	0.00494375	2389.51	1.917	0.117	2.034	0.56	1.038	2.373	23895.1	19.17	1.17	20.34	5.6	10.38	23.73
	90	original	1	60x8 weeks	PCR90	Daily	VAC50	75	All	4.97666	0.00403542	0.000420833	0.00445625	0.00121875	0.00233333	0.00471042	2388.8	1.937	0.202	2.139	0.585	1.12	2.261	23888	19.37	2.02	21.39	5.85	11.2	22.61
	90	original	1.2	60x8 weeks	PCR90	Daily	VAC50	75	All	4.97754	0.00383333	0.000566667	0.0044	0.00117292	0.00224583	0.00505	2389.22	1.84	0.272	2.112	0.563	1.078	2.424	23892.2	18.4	2.72	21.12	5.63	10.78	24.24
	90	alpha	0.6	60x8 weeks	PCR90	Daily	VAC50	75	All	4.96699	0.00388958	0.000922917	0.0048125	0.000329167	0.00473542	0.00492917	2384.16	1.867	0.443	2.31	0.158	2.273	2.366	23841.6	18.67	4.43	23.1	1.58	22.73	23.66
	90	alpha	1	60x8 weeks	PCR90	Daily	VAC50	75	All	4.95912	0.00383125	0.00199167	0.00582292	0.00041875	0.00575833	0.00491042	2380.38	1.839	0.956	2.795	0.201	2.764	2.357	23803.8	18.39	9.56	27.95	2.01	27.64	23.57
	90	alpha	1.2	60x8 weeks	PCR90	Daily	VAC50	75	All	4.9567	0.00386667	0.00239375	0.00626042	0.000520833	0.00617083	0.00490625	2379.22	1.856	1.149	3.005	0.25	2.962	2.355	23792.2	18.56	11.49	30.05	2.5	29.62	23.55
	90	delta	0.6	60x8 weeks	PCR90	Daily	VAC50	75	All	4.94001	0.00453542	0.00402292	0.00855833	0.000879167	0.00822292	0.00483125	2371.21	2.177	1.931	4.108	0.422	3.947	2.319	23712.1	21.77	19.31	41.08	4.22	39.47	23.19
	90	delta	1	60x8 weeks	PCR90	Daily	VAC50	75	All	4.88074	0.00455417	0.0124208	0.016975	0.00174375	0.0164396	0.00475208	2342.76	2.186	5.962	8.148	0.837	7.891	2.281	23427.6	21.86	59.62	81.48	8.37	78.91	22.81
	90	delta	1.2	60x8 weeks	PCR90	Daily	VAC50	75	All	4.8387	0.00428542	0.0189792	0.0232646	0.00231458	0.0224604	0.004725	2322.57	2.057	9.11	11.167	1.111	10.781	2.268	23225.7	20.57	91.1	111.67	11.11	107.81	22.68
	90	original	0.6	60x8 weeks	PCR90	Daily	VAC50	100	All	4.98691	0.00329583	4.79167e-05	0.00334375	0.00129375	0.000735417	0.00491875	2393.72	1.582	0.023	1.605	0.621	0.353	2.361	23937.2	15.82	0.23	16.05	6.21	3.53	23.61
	90	original	1	60x8 weeks	PCR90	Daily	VAC50	100	All	4.98685	0.00324167	7.08333e-05	0.0033125	0.00130833	0.000710417	0.00498958	2393.69	1.556	0.034	1.59	0.628	0.341	2.395	23936.9	15.56	0.34	15.9	6.28	3.41	23.95
	90	original	1.2	60x8 weeks	PCR90	Daily	VAC50	100	All	4.98678	0.00321458	7.91667e-05	0.00329375	0.00129167	0.000727083	0.00512708	2393.65	1.543	0.038	1.581	0.62	0.349	2.461	23936.5	15.43	0.38	15.81	6.2	3.49	24.61
	90	alpha	0.6	60x8 weeks	PCR90	Daily	VAC50	100	All	4.97537	0.00311042	0.000433333	0.00354375	0.000277083	0.00343125	0.00494583	2388.18	1.493	0.208	1.701	0.133	1.647	2.374	23881.8	14.93	2.08	17.01	1.33	16.47	23.74
	90	alpha	1	60x8 weeks	PCR90	Daily	VAC50	100	All	4.97249	0.00317292	0.0008375	0.00401042	0.00033125	0.00385208	0.00479375	2386.79	1.523	0.402	1.925	0.159	1.849	2.301	23867.9	15.23	4.02	19.25	1.59	18.49	23.01
	90	alpha	1.2	60x8 weeks	PCR90	Daily	VAC50	100	All	4.97035	0.00320833	0.00104167	0.00425	0.000322917	0.00415833	0.004875	2385.77	1.54	0.5	2.04	0.155	1.996	2.34	23857.7	15.4	5	20.4	1.55	19.96	23.4
	90	delta	0.6	60x8 weeks	PCR90	Daily	VAC50	100	All	4.95586	0.004275	0.0021	0.006375	0.000670833	0.00610833	0.00492083	2378.81	2.052	1.008	3.06	0.322	2.932	2.362	23788.1	20.52	10.08	30.6	3.22	29.32	23.62
	90	delta	1	60x8 weeks	PCR90	Daily	VAC50	100	All	4.93654	0.00423542	0.00476042	0.00899583	0.000902083	0.00869375	0.00476458	2369.54	2.033	2.285	4.318	0.433	4.173	2.287	23695.4	20.33	22.85	43.18	4.33	41.73	22.87
	90	delta	1.2	60x8 weeks	PCR90	Daily	VAC50	100	All	4.92106	0.00414375	0.00730625	0.01145	0.00117292	0.0108792	0.00479375	2362.11	1.989	3.507	5.496	0.563	5.222	2.301	23621.1	19.89	35.07	54.96	5.63	52.22	23.01
	90	original	0.6	60x8 weeks	PCR90	MWF	NOVAC	0	All	2.96884	0.00608542	0.00231042	0.00839583	0.000825	0.00781875	0.00305417	1425.05	2.921	1.109	4.03	0.396	3.753	1.466	14250.5	29.21	11.09	40.3	3.96	37.53	14.66
	90	original	1	60x8 weeks	PCR90	MWF	NOVAC	0	All	2.96129	0.0059625	0.00456667	0.0105292	0.00105625	0.00977083	0.00286042	1421.42	2.862	2.192	5.054	0.507	4.69	1.373	14214.2	28.62	21.92	50.54	5.07	46.9	13.73
	90	original	1.2	60x8 weeks	PCR90	MWF	NOVAC	0	All	2.95491	0.00605833	0.00613333	0.0121917	0.00113333	0.0113833	0.0029	1418.36	2.908	2.944	5.852	0.544	5.464	1.392	14183.6	29.08	29.44	58.52	5.44	54.64	13.92
	90	alpha	0.6	60x8 weeks	PCR90	MWF	NOVAC	0	All	2.95185	0.00603125	0.00671458	0.0127458	0.0013875	0.0119937	0.00293333	1416.89	2.895	3.223	6.118	0.666	5.757	1.408	14168.9	28.95	32.23	61.18	6.66	57.57	14.08
	90	alpha	1	60x8 weeks	PCR90	MWF	NOVAC	0	All	2.90313	0.00556875	0.0200979	0.0256667	0.00287292	0.0241937	0.00267292	1393.5	2.673	9.647	12.32	1.379	11.613	1.283	13935	26.73	96.47	123.2	13.79	116.13	12.83
	90	alpha	1.2	60x8 weeks	PCR90	MWF	NOVAC	0	All	2.85172	0.00548125	0.0328792	0.0383604	0.00431458	0.0365083	0.00260625	1368.83	2.631	15.782	18.413	2.071	17.524	1.251	13688.3	26.31	157.82	184.13	20.71	175.24	12.51
	90	delta	0.6	60x8 weeks	PCR90	MWF	NOVAC	0	All	2.81554	0.00519792	0.0430583	0.0482563	0.00783958	0.0431729	0.00239375	1351.46	2.495	20.668	23.163	3.763	20.723	1.149	13514.6	24.95	206.68	231.63	37.63	207.23	11.49
	90	delta	1	60x8 weeks	PCR90	MWF	NOVAC	0	All	2.59693	0.00359375	0.0944021	0.0979958	0.0171313	0.0893625	0.001725	1246.53	1.725	45.313	47.038	8.223	42.894	0.828	12465.3	17.25	453.13	470.38	82.23	428.94	8.28
	90	delta	1.2	60x8 weeks	PCR90	MWF	NOVAC	0	All	2.56492	0.00328958	0.101779	0.105069	0.0183833	0.0958187	0.001675	1231.16	1.579	48.854	50.433	8.824	45.993	0.804	12311.6	15.79	488.54	504.33	88.24	459.93	8.04
	90	original	0.6	60x8 weeks	PCR90	MWF	VAC95	25	All	2.97831	0.00467292	0.00114792	0.00582083	0.00058125	0.00534583	0.00288958	1429.59	2.243	0.551	2.794	0.279	2.566	1.387	14295.9	22.43	5.51	27.94	2.79	25.66	13.87
	90	original	1	60x8 weeks	PCR90	MWF	VAC95	25	All	2.97456	0.00464167	0.0023	0.00694167	0.000722917	0.00634792	0.00298333	1427.79	2.228	1.104	3.332	0.347	3.047	1.432	14277.9	22.28	11.04	33.32	3.47	30.47	14.32
	90	original	1.2	60x8 weeks	PCR90	MWF	VAC95	25	All	2.97185	0.00467083	0.00316042	0.00783125	0.0007625	0.00711875	0.002825	1426.49	2.242	1.517	3.759	0.366	3.417	1.356	14264.9	22.42	15.17	37.59	3.66	34.17	13.56
	90	alpha	0.6	60x8 weeks	PCR90	MWF	VAC95	25	All	2.9716	0.0047625	0.00279375	0.00755625	0.000727083	0.0071875	0.00291667	1426.37	2.286	1.341	3.627	0.349	3.45	1.4	14263.7	22.86	13.41	36.27	3.49	34.5	14
	90	alpha	1	60x8 weeks	PCR90	MWF	VAC95	25	All	2.95442	0.00451042	0.00748333	0.0119937	0.00136875	0.0112312	0.00286667	1418.12	2.165	3.592	5.757	0.657	5.391	1.376	14181.2	21.65	35.92	57.57	6.57	53.91	13.76
	90	alpha	1.2	60x8 weeks	PCR90	MWF	VAC95	25	All	2.94025	0.00459375	0.01125	0.0158438	0.00196458	0.0147396	0.00291042	1411.32	2.205	5.4	7.605	0.943	7.075	1.397	14113.2	22.05	54	76.05	9.43	70.75	13.97
	90	delta	0.6	60x8 weeks	PCR90	MWF	VAC95	25	All	2.92498	0.00445	0.0152542	0.0197042	0.00314167	0.017525	0.00275417	1403.99	2.136	7.322	9.458	1.508	8.412	1.322	14039.9	21.36	73.22	94.58	15.08	84.12	13.22
	90	delta	1	60x8 weeks	PCR90	MWF	VAC95	25	All	2.78222	0.00354375	0.0516417	0.0551854	0.00908542	0.0496979	0.00231667	1335.47	1.701	24.788	26.489	4.361	23.855	1.112	13354.7	17.01	247.88	264.89	43.61	238.55	11.12
	90	delta	1.2	60x8 weeks	PCR90	MWF	VAC95	25	All	2.73155	0.00335208	0.0643458	0.0676979	0.0113688	0.0609417	0.00222917	1311.14	1.609	30.886	32.495	5.457	29.252	1.07	13111.4	16.09	308.86	324.95	54.57	292.52	10.7
	90	original	0.6	60x8 weeks	PCR90	MWF	VAC95	50	All	2.98621	0.003325	0.00058125	0.00390625	0.00044375	0.00341042	0.00288333	1433.38	1.596	0.279	1.875	0.213	1.637	1.384	14333.8	15.96	2.79	18.75	2.13	16.37	13.84
	90	original	1	60x8 weeks	PCR90	MWF	VAC95	50	All	2.9851	0.00321875	0.000972917	0.00419167	0.000435417	0.00365	0.00283333	1432.85	1.545	0.467	2.012	0.209	1.752	1.36	14328.5	15.45	4.67	20.12	2.09	17.52	13.6
	90	original	1.2	60x8 weeks	PCR90	MWF	VAC95	50	All	2.98293	0.00342083	0.00127292	0.00469375	0.0005375	0.004175	0.00285833	1431.81	1.642	0.611	2.253	0.258	2.004	1.372	14318.1	16.42	6.11	22.53	2.58	20.04	13.72
	90	alpha	0.6	60x8 weeks	PCR90	MWF	VAC95	50	All	2.98283	0.00337917	0.0012125	0.00459167	0.000529167	0.00423125	0.00307708	1431.76	1.622	0.582	2.204	0.254	2.031	1.477	14317.6	16.22	5.82	22.04	2.54	20.31	14.77
	90	alpha	1	60x8 weeks	PCR90	MWF	VAC95	50	All	2.97896	0.00326042	0.00237083	0.00563125	0.000602083	0.0052375	0.00284375	1429.9	1.565	1.138	2.703	0.289	2.514	1.365	14299	15.65	11.38	27.03	2.89	25.14	13.65
	90	alpha	1.2	60x8 weeks	PCR90	MWF	VAC95	50	All	2.97394	0.00327292	0.00355	0.00682292	0.000741667	0.00647292	0.00286458	1427.49	1.571	1.704	3.275	0.356	3.107	1.375	14274.9	15.71	17.04	32.75	3.56	31.07	13.75
	90	delta	0.6	60x8 weeks	PCR90	MWF	VAC95	50	All	2.96956	0.00343125	0.0046625	0.00809375	0.00121667	0.007175	0.00295	1425.39	1.647	2.238	3.885	0.584	3.444	1.416	14253.9	16.47	22.38	38.85	5.84	34.44	14.16
	90	delta	1	60x8 weeks	PCR90	MWF	VAC95	50	All	2.93158	0.00336042	0.0149563	0.0183167	0.00268333	0.0164833	0.00279167	1407.16	1.613	7.179	8.792	1.288	7.912	1.34	14071.6	16.13	71.79	87.92	12.88	79.12	13.4
	90	delta	1.2	60x8 weeks	PCR90	MWF	VAC95	50	All	2.90288	0.00318542	0.0226229	0.0258083	0.00412083	0.0229313	0.002825	1393.38	1.529	10.859	12.388	1.978	11.007	1.356	13933.8	15.29	108.59	123.88	19.78	110.07	13.56
	90	original	0.6	60x8 weeks	PCR90	MWF	VAC95	75	All	2.99334	0.0018375	0.000139583	0.00197708	0.000275	0.00155833	0.00298125	1436.8	0.882	0.067	0.949	0.132	0.748	1.431	14368	8.82	0.67	9.49	1.32	7.48	14.31
	90	original	1	60x8 weeks	PCR90	MWF	VAC95	75	All	2.99286	0.00189375	0.00024375	0.0021375	0.000314583	0.00167708	0.00299167	1436.57	0.909	0.117	1.026	0.151	0.805	1.436	14365.7	9.09	1.17	10.26	1.51	8.05	14.36
	90	original	1.2	60x8 weeks	PCR90	MWF	VAC95	75	All	2.99253	0.00192083	0.000320833	0.00224167	0.000335417	0.00173542	0.00311667	1436.41	0.922	0.154	1.076	0.161	0.833	1.496	14364.1	9.22	1.54	10.76	1.61	8.33	14.96
	90	alpha	0.6	60x8 weeks	PCR90	MWF	VAC95	75	All	2.99143	0.0019	0.00034375	0.00224375	0.0002375	0.00213125	0.00305833	1435.88	0.912	0.165	1.077	0.114	1.023	1.468	14358.9	9.12	1.65	10.77	1.14	10.23	14.68
	90	alpha	1	60x8 weeks	PCR90	MWF	VAC95	75	All	2.99024	0.00200625	0.000610417	0.00261667	0.000279167	0.00243542	0.00297708	1435.32	0.963	0.293	1.256	0.134	1.169	1.429	14353.2	9.63	2.93	12.56	1.34	11.69	14.29
	90	alpha	1.2	60x8 weeks	PCR90	MWF	VAC95	75	All	2.98995	0.00193958	0.000752083	0.00269167	0.000289583	0.002525	0.00290208	1435.17	0.931	0.361	1.292	0.139	1.212	1.393	14351.8	9.31	3.61	12.92	1.39	12.12	13.93
	90	delta	0.6	60x8 weeks	PCR90	MWF	VAC95	75	All	2.98715	0.00229375	0.00113125	0.003425	0.000541667	0.00299792	0.00306667	1433.83	1.101	0.543	1.644	0.26	1.439	1.472	14338.3	11.01	5.43	16.44	2.6	14.39	14.72
	90	delta	1	60x8 weeks	PCR90	MWF	VAC95	75	All	2.98355	0.00217083	0.00228958	0.00446042	0.000652083	0.00395833	0.00291667	1432.1	1.042	1.099	2.141	0.313	1.9	1.4	14321	10.42	10.99	21.41	3.13	19	14
	90	delta	1.2	60x8 weeks	PCR90	MWF	VAC95	75	All	2.9796	0.00215	0.00334583	0.00549583	0.0008125	0.00483958	0.00289583	1430.21	1.032	1.606	2.638	0.39	2.323	1.39	14302.1	10.32	16.06	26.38	3.9	23.23	13.9
	90	original	0.6	60x8 weeks	PCR90	MWF	VAC95	100	All	2.99916	0.000425	0	0.000425	0.0001625	6.66667e-05	0.00299792	1439.6	0.204	0	0.204	0.078	0.032	1.439	14396	2.04	0	2.04	0.78	0.32	14.39
	90	original	1	60x8 weeks	PCR90	MWF	VAC95	100	All	2.99911	0.00048125	0	0.00048125	0.0001625	6.25e-05	0.00292292	1439.57	0.231	0	0.231	0.078	0.03	1.403	14395.7	2.31	0	2.31	0.78	0.3	14.03
	90	original	1.2	60x8 weeks	PCR90	MWF	VAC95	100	All	2.99929	0.000414583	4.16667e-06	0.00041875	0.000152083	4.58333e-05	0.00299375	1439.66	0.199	0.002	0.201	0.073	0.022	1.437	14396.6	1.99	0.02	2.01	0.73	0.22	14.37
	90	alpha	0.6	60x8 weeks	PCR90	MWF	VAC95	100	All	2.99783	0.000597917	1.66667e-05	0.000614583	6.04167e-05	0.000554167	0.0031625	1438.96	0.287	0.008	0.295	0.029	0.266	1.518	14389.6	2.87	0.08	2.95	0.29	2.66	15.18
	90	alpha	1	60x8 weeks	PCR90	MWF	VAC95	100	All	2.99765	0.00059375	2.91667e-05	0.000622917	6.66667e-05	0.000570833	0.00293125	1438.87	0.285	0.014	0.299	0.032	0.274	1.407	14388.7	2.85	0.14	2.99	0.32	2.74	14.07
	90	alpha	1.2	60x8 weeks	PCR90	MWF	VAC95	100	All	2.99779	0.000579167	3.33333e-05	0.0006125	5.20833e-05	0.00056875	0.00298333	1438.94	0.278	0.016	0.294	0.025	0.273	1.432	14389.4	2.78	0.16	2.94	0.25	2.73	14.32
	90	delta	0.6	60x8 weeks	PCR90	MWF	VAC95	100	All	2.99671	0.000829167	6.45833e-05	0.00089375	0.000104167	0.000802083	0.00287708	1438.42	0.398	0.031	0.429	0.05	0.385	1.381	14384.2	3.98	0.31	4.29	0.5	3.85	13.81
	90	delta	1	60x8 weeks	PCR90	MWF	VAC95	100	All	2.99608	0.000929167	0.00015625	0.00108542	0.00014375	0.000954167	0.00313542	1438.12	0.446	0.075	0.521	0.069	0.458	1.505	14381.2	4.46	0.75	5.21	0.69	4.58	15.05
	90	delta	1.2	60x8 weeks	PCR90	MWF	VAC95	100	All	2.99591	0.000935417	0.000210417	0.00114583	0.00013125	0.00103542	0.00302083	1438.04	0.449	0.101	0.55	0.063	0.497	1.45	14380.4	4.49	1.01	5.5	0.63	4.97	14.5
	90	original	0.6	60x8 weeks	PCR90	MWF	VAC70	25	All	2.97744	0.00521875	0.00130417	0.00652292	0.0008375	0.00541875	0.00295833	1429.17	2.505	0.626	3.131	0.402	2.601	1.42	14291.7	25.05	6.26	31.31	4.02	26.01	14.2
	90	original	1	60x8 weeks	PCR90	MWF	VAC70	25	All	2.97423	0.00495625	0.00240833	0.00736458	0.000985417	0.00617917	0.00289167	1427.63	2.379	1.156	3.535	0.473	2.966	1.388	14276.3	23.79	11.56	35.35	4.73	29.66	13.88
	90	original	1.2	60x8 weeks	PCR90	MWF	VAC70	25	All	2.97056	0.00502708	0.00341875	0.00844583	0.00113542	0.00704792	0.00290833	1425.87	2.413	1.641	4.054	0.545	3.383	1.396	14258.7	24.13	16.41	40.54	5.45	33.83	13.96
	90	alpha	0.6	60x8 weeks	PCR90	MWF	VAC70	25	All	2.97019	0.00504167	0.00301875	0.00806042	0.000816667	0.0075875	0.00291458	1425.69	2.42	1.449	3.869	0.392	3.642	1.399	14256.9	24.2	14.49	38.69	3.92	36.42	13.99
	90	alpha	1	60x8 weeks	PCR90	MWF	VAC70	25	All	2.94926	0.00479167	0.00863333	0.013425	0.00161458	0.0124417	0.00279792	1415.65	2.3	4.144	6.444	0.775	5.972	1.343	14156.5	23	41.44	64.44	7.75	59.72	13.43
	90	alpha	1.2	60x8 weeks	PCR90	MWF	VAC70	25	All	2.9295	0.00490625	0.0135854	0.0184917	0.00206667	0.0174708	0.00280208	1406.16	2.355	6.521	8.876	0.992	8.386	1.345	14061.6	23.55	65.21	88.76	9.92	83.86	13.45
	90	delta	0.6	60x8 weeks	PCR90	MWF	VAC70	25	All	2.90162	0.00465417	0.0212917	0.0259458	0.0042625	0.0229479	0.00263542	1392.78	2.234	10.22	12.454	2.046	11.015	1.265	13927.8	22.34	102.2	124.54	20.46	110.15	12.65
	90	delta	1	60x8 weeks	PCR90	MWF	VAC70	25	All	2.74152	0.00389375	0.0631292	0.0670229	0.0111854	0.0596646	0.00224167	1315.93	1.869	30.302	32.171	5.369	28.639	1.076	13159.3	18.69	303.02	321.71	53.69	286.39	10.76
	90	delta	1.2	60x8 weeks	PCR90	MWF	VAC70	25	All	2.66296	0.00349167	0.0806375	0.0841292	0.0142271	0.0759667	0.00198333	1278.22	1.676	38.706	40.382	6.829	36.464	0.952	12782.2	16.76	387.06	403.82	68.29	364.64	9.52
	90	original	0.6	60x8 weeks	PCR90	MWF	VAC70	50	All	2.98444	0.00394375	0.000720833	0.00466458	0.000897917	0.00337917	0.00300417	1432.53	1.893	0.346	2.239	0.431	1.622	1.442	14325.3	18.93	3.46	22.39	4.31	16.22	14.42
	90	original	1	60x8 weeks	PCR90	MWF	VAC70	50	All	2.98373	0.00386458	0.00113958	0.00500417	0.00088125	0.00364583	0.00290833	1432.19	1.855	0.547	2.402	0.423	1.75	1.396	14321.9	18.55	5.47	24.02	4.23	17.5	13.96
	90	original	1.2	60x8 weeks	PCR90	MWF	VAC70	50	All	2.98228	0.00404167	0.00143542	0.00547708	0.00103542	0.00388125	0.0028875	1431.49	1.94	0.689	2.629	0.497	1.863	1.386	14314.9	19.4	6.89	26.29	4.97	18.63	13.86
	90	alpha	0.6	60x8 weeks	PCR90	MWF	VAC70	50	All	2.97808	0.00397708	0.00185833	0.00583542	0.000625	0.00546875	0.00287708	1429.48	1.909	0.892	2.801	0.3	2.625	1.381	14294.8	19.09	8.92	28.01	3	26.25	13.81
	90	alpha	1	60x8 weeks	PCR90	MWF	VAC70	50	All	2.96906	0.00413125	0.00405625	0.0081875	0.000904167	0.00767083	0.00302083	1425.15	1.983	1.947	3.93	0.434	3.682	1.45	14251.5	19.83	19.47	39.3	4.34	36.82	14.5
	90	alpha	1.2	60x8 weeks	PCR90	MWF	VAC70	50	All	2.96626	0.00398333	0.00517292	0.00915625	0.00104583	0.00847917	0.00283125	1423.81	1.912	2.483	4.395	0.502	4.07	1.359	14238.1	19.12	24.83	43.95	5.02	40.7	13.59
	90	delta	0.6	60x8 weeks	PCR90	MWF	VAC70	50	All	2.95515	0.0043	0.00766667	0.0119667	0.00186875	0.0105813	0.00280417	1418.47	2.064	3.68	5.744	0.897	5.079	1.346	14184.7	20.64	36.8	57.44	8.97	50.79	13.46
	90	delta	1	60x8 weeks	PCR90	MWF	VAC70	50	All	2.87065	0.0038875	0.02995	0.0338375	0.00550208	0.0301	0.00258958	1377.91	1.866	14.376	16.242	2.641	14.448	1.243	13779.1	18.66	143.76	162.42	26.41	144.48	12.43
	90	delta	1.2	60x8 weeks	PCR90	MWF	VAC70	50	All	2.81299	0.00364167	0.0454208	0.0490625	0.00822083	0.0433417	0.00242292	1350.23	1.748	21.802	23.55	3.946	20.804	1.163	13502.4	17.48	218.02	235.5	39.46	208.04	11.63
	90	original	0.6	60x8 weeks	PCR90	MWF	VAC70	75	All	2.99032	0.00304167	0.000302083	0.00334375	0.000872917	0.00175625	0.00306042	1435.36	1.46	0.145	1.605	0.419	0.843	1.469	14353.5	14.6	1.45	16.05	4.19	8.43	14.69
	90	original	1	60x8 weeks	PCR90	MWF	VAC70	75	All	2.99047	0.00295833	0.000420833	0.00337917	0.00081875	0.00180208	0.003025	1435.42	1.42	0.202	1.622	0.393	0.865	1.452	14354.2	14.2	2.02	16.22	3.93	8.65	14.52
	90	original	1.2	60x8 weeks	PCR90	MWF	VAC70	75	All	2.98983	0.00304583	0.000520833	0.00356667	0.00085	0.00192917	0.00303125	1435.12	1.462	0.25	1.712	0.408	0.926	1.455	14351.2	14.62	2.5	17.12	4.08	9.26	14.55
	90	alpha	0.6	60x8 weeks	PCR90	MWF	VAC70	75	All	2.9864	0.00291667	0.00065625	0.00357292	0.000435417	0.00334167	0.00290833	1433.47	1.4	0.315	1.715	0.209	1.604	1.396	14334.7	14	3.15	17.15	2.09	16.04	13.96
	90	alpha	1	60x8 weeks	PCR90	MWF	VAC70	75	All	2.98382	0.00292292	0.00135833	0.00428125	0.000452083	0.00401667	0.00295	1432.24	1.403	0.652	2.055	0.217	1.928	1.416	14322.4	14.03	6.52	20.55	2.17	19.28	14.16
	90	alpha	1.2	60x8 weeks	PCR90	MWF	VAC70	75	All	2.98149	0.00299583	0.0019625	0.00495833	0.000533333	0.00466875	0.00315208	1431.12	1.438	0.942	2.38	0.256	2.241	1.513	14311.2	14.38	9.42	23.8	2.56	22.41	15.13
	90	delta	0.6	60x8 weeks	PCR90	MWF	VAC70	75	All	2.9756	0.00344792	0.0030625	0.00651042	0.00103125	0.00574792	0.00299375	1428.29	1.655	1.47	3.125	0.495	2.759	1.437	14282.9	16.55	14.7	31.25	4.95	27.59	14.37
	90	delta	1	60x8 weeks	PCR90	MWF	VAC70	75	All	2.95575	0.00331458	0.00832083	0.0116354	0.00191458	0.0102896	0.00279583	1418.76	1.591	3.994	5.585	0.919	4.939	1.342	14187.6	15.91	39.94	55.85	9.19	49.39	13.42
	90	delta	1.2	60x8 weeks	PCR90	MWF	VAC70	75	All	2.93809	0.00332708	0.0132542	0.0165812	0.00263125	0.0147	0.00284583	1410.28	1.597	6.362	7.959	1.263	7.056	1.366	14102.8	15.97	63.62	79.59	12.63	70.56	13.66
	90	original	0.6	60x8 weeks	PCR90	MWF	VAC70	100	All	2.99545	0.00203333	2.5e-05	0.00205833	0.00088125	0.000308333	0.00297292	1437.82	0.976	0.012	0.988	0.423	0.148	1.427	14378.2	9.76	0.12	9.88	4.23	1.48	14.27
	90	original	1	60x8 weeks	PCR90	MWF	VAC70	100	All	2.99546	0.00211667	2.5e-05	0.00214167	0.00090625	0.000277083	0.00309375	1437.82	1.016	0.012	1.028	0.435	0.133	1.485	14378.2	10.16	0.12	10.28	4.35	1.33	14.85
	90	original	1.2	60x8 weeks	PCR90	MWF	VAC70	100	All	2.99568	0.00203125	2.29167e-05	0.00205417	0.0008375	0.000279167	0.00286875	1437.92	0.975	0.011	0.986	0.402	0.134	1.377	14379.2	9.75	0.11	9.86	4.02	1.34	13.77
	90	alpha	0.6	60x8 weeks	PCR90	MWF	VAC70	100	All	2.99205	0.00198958	0.000189583	0.00217917	0.000241667	0.00197083	0.00284167	1436.18	0.955	0.091	1.046	0.116	0.946	1.364	14361.9	9.55	0.91	10.46	1.16	9.46	13.64
	90	alpha	1	60x8 weeks	PCR90	MWF	VAC70	100	All	2.99144	0.00197917	0.0003625	0.00234167	0.000304167	0.00210417	0.00286875	1435.89	0.95	0.174	1.124	0.146	1.01	1.377	14358.9	9.5	1.74	11.24	1.46	10.1	13.77
	90	alpha	1.2	60x8 weeks	PCR90	MWF	VAC70	100	All	2.99084	0.00200833	0.000447917	0.00245625	0.000289583	0.0022375	0.00306667	1435.6	0.964	0.215	1.179	0.139	1.074	1.472	14356	9.64	2.15	11.79	1.39	10.74	14.72
	90	delta	0.6	60x8 weeks	PCR90	MWF	VAC70	100	All	2.98741	0.00263542	0.000785417	0.00342083	0.0005125	0.00299792	0.00294375	1433.96	1.265	0.377	1.642	0.246	1.439	1.413	14339.6	12.65	3.77	16.42	2.46	14.39	14.13
	90	delta	1	60x8 weeks	PCR90	MWF	VAC70	100	All	2.98371	0.002525	0.00175	0.004275	0.000614583	0.00387292	0.00310208	1432.18	1.212	0.84	2.052	0.295	1.859	1.489	14321.8	12.12	8.4	20.52	2.95	18.59	14.89
	90	delta	1.2	60x8 weeks	PCR90	MWF	VAC70	100	All	2.98067	0.00259167	0.00266458	0.00525625	0.000816667	0.00464375	0.00288958	1430.72	1.244	1.279	2.523	0.392	2.229	1.387	14307.2	12.44	12.79	25.23	3.92	22.29	13.87
	90	original	0.6	60x8 weeks	PCR90	MWF	VAC50	25	All	2.97649	0.00538333	0.00129583	0.00667917	0.000995833	0.00550625	0.0028625	1428.71	2.584	0.622	3.206	0.478	2.643	1.374	14287.1	25.84	6.22	32.06	4.78	26.43	13.74
	90	original	1	60x8 weeks	PCR90	MWF	VAC50	25	All	2.97141	0.005375	0.00280417	0.00817917	0.00122917	0.00669583	0.00293958	1426.28	2.58	1.346	3.926	0.59	3.214	1.411	14262.8	25.8	13.46	39.26	5.9	32.14	14.11
	90	original	1.2	60x8 weeks	PCR90	MWF	VAC50	25	All	2.96908	0.00522292	0.00371667	0.00893958	0.00136875	0.00720625	0.00291458	1425.16	2.507	1.784	4.291	0.657	3.459	1.399	14251.6	25.07	17.84	42.91	6.57	34.59	13.99
	90	alpha	0.6	60x8 weeks	PCR90	MWF	VAC50	25	All	2.96631	0.00527708	0.00367708	0.00895417	0.00108542	0.00832708	0.00291458	1423.83	2.533	1.765	4.298	0.521	3.997	1.399	14238.3	25.33	17.65	42.98	5.21	39.97	13.99
	90	alpha	1	60x8 weeks	PCR90	MWF	VAC50	25	All	2.93971	0.00514167	0.0109146	0.0160563	0.00170208	0.0151479	0.00273958	1411.06	2.468	5.239	7.707	0.817	7.271	1.315	14110.6	24.68	52.39	77.07	8.17	72.71	13.15
	90	alpha	1.2	60x8 weeks	PCR90	MWF	VAC50	25	All	2.91981	0.00502292	0.0165917	0.0216146	0.00249167	0.0201563	0.0026875	1401.51	2.411	7.964	10.375	1.196	9.675	1.29	14015.1	24.11	79.64	103.75	11.96	96.75	12.9
	90	delta	0.6	60x8 weeks	PCR90	MWF	VAC50	25	All	2.88551	0.00497292	0.02495	0.0299229	0.00476458	0.0267583	0.00269792	1385.04	2.387	11.976	14.363	2.287	12.844	1.295	13850.4	23.87	119.76	143.63	22.87	128.44	12.95
	90	delta	1	60x8 weeks	PCR90	MWF	VAC50	25	All	2.68163	0.00411458	0.0761562	0.0802708	0.0134896	0.0721708	0.00212292	1287.18	1.975	36.555	38.53	6.475	34.642	1.019	12871.8	19.75	365.55	385.3	64.75	346.42	10.19
	90	delta	1.2	60x8 weeks	PCR90	MWF	VAC50	25	All	2.6221	0.00356875	0.0900604	0.0936292	0.0160396	0.0845604	0.00177083	1258.61	1.713	43.229	44.942	7.699	40.589	0.85	12586.1	17.13	432.29	449.42	76.99	405.89	8.5
	90	original	0.6	60x8 weeks	PCR90	MWF	VAC50	50	All	2.9826	0.00471042	0.0007375	0.00544792	0.00110833	0.00367292	0.00276042	1431.65	2.261	0.354	2.615	0.532	1.763	1.325	14316.5	22.61	3.54	26.15	5.32	17.63	13.25
	90	original	1	60x8 weeks	PCR90	MWF	VAC50	50	All	2.98083	0.00470417	0.00136458	0.00606875	0.0013375	0.00391875	0.00295833	1430.8	2.258	0.655	2.913	0.642	1.881	1.42	14308	22.58	6.55	29.13	6.42	18.81	14.2
	90	original	1.2	60x8 weeks	PCR90	MWF	VAC50	50	All	2.97982	0.00465625	0.00169792	0.00635417	0.00135	0.00421042	0.00289792	1430.31	2.235	0.815	3.05	0.648	2.021	1.391	14303.1	22.35	8.15	30.5	6.48	20.21	13.91
	90	alpha	0.6	60x8 weeks	PCR90	MWF	VAC50	50	All	2.97461	0.00451667	0.00218958	0.00670625	0.000766667	0.0062875	0.00301458	1427.81	2.168	1.051	3.219	0.368	3.018	1.447	14278.1	21.68	10.51	32.19	3.68	30.18	14.47
	90	alpha	1	60x8 weeks	PCR90	MWF	VAC50	50	All	2.96356	0.00443542	0.00534375	0.00977917	0.00110208	0.00909375	0.002875	1422.51	2.129	2.565	4.694	0.529	4.365	1.38	14225.1	21.29	25.65	46.94	5.29	43.65	13.8
	90	alpha	1.2	60x8 weeks	PCR90	MWF	VAC50	50	All	2.95269	0.00450833	0.00788958	0.0123979	0.00143542	0.0117417	0.00285625	1417.29	2.164	3.787	5.951	0.689	5.636	1.371	14172.9	21.64	37.87	59.51	6.89	56.36	13.71
	90	delta	0.6	60x8 weeks	PCR90	MWF	VAC50	50	All	2.93916	0.00486458	0.0114083	0.0162729	0.00259792	0.0143917	0.00275625	1410.8	2.335	5.476	7.811	1.247	6.908	1.323	14108	23.35	54.76	78.11	12.47	69.08	13.23
	90	delta	1	60x8 weeks	PCR90	MWF	VAC50	50	All	2.79823	0.00434167	0.0487104	0.0530521	0.00880833	0.0470167	0.00251042	1343.15	2.084	23.381	25.465	4.228	22.568	1.205	13431.5	20.84	233.81	254.65	42.28	225.68	12.05
	90	delta	1.2	60x8 weeks	PCR90	MWF	VAC50	50	All	2.71934	0.00385	0.0677646	0.0716146	0.0122708	0.0638583	0.002275	1305.28	1.848	32.527	34.375	5.89	30.652	1.092	13052.8	18.48	325.27	343.75	58.9	306.52	10.92
	90	original	0.6	60x8 weeks	PCR90	MWF	VAC50	75	All	2.9881	0.00383542	0.00039375	0.00422917	0.00125417	0.00194792	0.00282083	1434.29	1.841	0.189	2.03	0.602	0.935	1.354	14342.9	18.41	1.89	20.3	6.02	9.35	13.54
	90	original	1	60x8 weeks	PCR90	MWF	VAC50	75	All	2.98738	0.00395417	0.00055625	0.00451042	0.00138333	0.00203542	0.00286875	1433.94	1.898	0.267	2.165	0.664	0.977	1.377	14339.4	18.98	2.67	21.65	6.64	9.77	13.77
	90	original	1.2	60x8 weeks	PCR90	MWF	VAC50	75	All	2.98739	0.00385833	0.000672917	0.00453125	0.00143333	0.00198542	0.00298542	1433.95	1.852	0.323	2.175	0.688	0.953	1.433	14339.5	18.52	3.23	21.75	6.88	9.53	14.33
	90	alpha	0.6	60x8 weeks	PCR90	MWF	VAC50	75	All	2.98013	0.00404375	0.0012625	0.00530625	0.000614583	0.00488542	0.00291667	1430.46	1.941	0.606	2.547	0.295	2.345	1.4	14304.6	19.41	6.06	25.47	2.95	23.45	14
	90	alpha	1	60x8 weeks	PCR90	MWF	VAC50	75	All	2.97575	0.00402708	0.00248125	0.00650833	0.000804167	0.00598333	0.00285208	1428.36	1.933	1.191	3.124	0.386	2.872	1.369	14283.6	19.33	11.91	31.24	3.86	28.72	13.69
	90	alpha	1.2	60x8 weeks	PCR90	MWF	VAC50	75	All	2.9729	0.00386458	0.00336875	0.00723333	0.000827083	0.00662292	0.0029875	1426.99	1.855	1.617	3.472	0.397	3.179	1.434	14269.9	18.55	16.17	34.72	3.97	31.79	14.34
	90	delta	0.6	60x8 weeks	PCR90	MWF	VAC50	75	All	2.95884	0.00478958	0.00643333	0.0112229	0.00179792	0.00980833	0.00287292	1420.24	2.299	3.088	5.387	0.863	4.708	1.379	14202.4	22.99	30.88	53.87	8.63	47.08	13.79
	90	delta	1	60x8 weeks	PCR90	MWF	VAC50	75	All	2.9021	0.00433125	0.0217083	0.0260396	0.00431667	0.0229854	0.00273333	1393.01	2.079	10.42	12.499	2.072	11.033	1.312	13930.1	20.79	104.2	124.99	20.72	110.33	13.12
	90	delta	1.2	60x8 weeks	PCR90	MWF	VAC50	75	All	2.84735	0.0041	0.0357792	0.0398792	0.00674375	0.0352354	0.00246875	1366.73	1.968	17.174	19.142	3.237	16.913	1.185	13667.3	19.68	171.74	191.42	32.37	169.13	11.85
	90	original	0.6	60x8 weeks	PCR90	MWF	VAC50	100	All	2.99285	0.00335417	4.16667e-05	0.00339583	0.00140417	0.000491667	0.00289167	1436.57	1.61	0.02	1.63	0.674	0.236	1.388	14365.7	16.1	0.2	16.3	6.74	2.36	13.88
	90	original	1	60x8 weeks	PCR90	MWF	VAC50	100	All	2.9925	0.00326667	4.79167e-05	0.00331458	0.00148125	0.000485417	0.00305833	1436.4	1.568	0.023	1.591	0.711	0.233	1.468	14364	15.68	0.23	15.91	7.11	2.33	14.68
	90	original	1.2	60x8 weeks	PCR90	MWF	VAC50	100	All	2.99285	0.00317083	9.79167e-05	0.00326875	0.00137292	0.000497917	0.00306458	1436.57	1.522	0.047	1.569	0.659	0.239	1.471	14365.7	15.22	0.47	15.69	6.59	2.39	14.71
	90	alpha	0.6	60x8 weeks	PCR90	MWF	VAC50	100	All	2.98659	0.00316458	0.000508333	0.00367292	0.000433333	0.00333125	0.003	1433.56	1.519	0.244	1.763	0.208	1.599	1.44	14335.6	15.19	2.44	17.63	2.08	15.99	14.4
	90	alpha	1	60x8 weeks	PCR90	MWF	VAC50	100	All	2.98398	0.00327708	0.00104792	0.004325	0.000489583	0.00394583	0.00302917	1432.31	1.573	0.503	2.076	0.235	1.894	1.454	14323.1	15.73	5.03	20.76	2.35	18.94	14.54
	90	alpha	1.2	60x8 weeks	PCR90	MWF	VAC50	100	All	2.98451	0.00312292	0.00117292	0.00429583	0.0005125	0.00385833	0.00296875	1432.56	1.499	0.563	2.062	0.246	1.852	1.425	14325.6	14.99	5.63	20.62	2.46	18.52	14.25
	90	delta	0.6	60x8 weeks	PCR90	MWF	VAC50	100	All	2.97358	0.00424792	0.00269583	0.00694375	0.00112917	0.006125	0.0029	1427.32	2.039	1.294	3.333	0.542	2.94	1.392	14273.2	20.39	12.94	33.33	5.42	29.4	13.92
	90	delta	1	60x8 weeks	PCR90	MWF	VAC50	100	All	2.95642	0.00410625	0.00744792	0.0115542	0.0019125	0.0101688	0.00296875	1419.08	1.971	3.575	5.546	0.918	4.881	1.425	14190.8	19.71	35.75	55.46	9.18	48.81	14.25
	90	delta	1.2	60x8 weeks	PCR90	MWF	VAC50	100	All	2.93834	0.00399167	0.0120979	0.0160896	0.00263542	0.0143271	0.00288125	1410.4	1.916	5.807	7.723	1.265	6.877	1.383	14104	19.16	58.07	77.23	12.65	68.77	13.83
	90	original	0.6	60x8 weeks	PCR90	M	NOVAC	0	All	0.991594	0.0061	0.0038625	0.0099625	0.00317917	0.00468958	0.00094375	475.965	2.928	1.854	4.782	1.526	2.251	0.453	4759.65	29.28	18.54	47.82	15.26	22.51	4.53
	90	original	1	60x8 weeks	PCR90	M	NOVAC	0	All	0.986246	0.0058	0.0101104	0.0159104	0.00553333	0.0072625	0.00101042	473.398	2.784	4.853	7.637	2.656	3.486	0.485	4733.98	27.84	48.53	76.37	26.56	34.86	4.85
	90	original	1.2	60x8 weeks	PCR90	M	NOVAC	0	All	0.981337	0.00576458	0.016	0.0217646	0.00742708	0.00994167	0.000979167	471.042	2.767	7.68	10.447	3.565	4.772	0.47	4710.42	27.67	76.8	104.47	35.65	47.72	4.7
	90	alpha	0.6	60x8 weeks	PCR90	M	NOVAC	0	All	0.978667	0.00594375	0.0165625	0.0225062	0.00854792	0.0110042	0.000952083	469.76	2.853	7.95	10.803	4.103	5.282	0.457	4697.6	28.53	79.5	108.03	41.03	52.82	4.57
	90	alpha	1	60x8 weeks	PCR90	M	NOVAC	0	All	0.936906	0.00493542	0.0599688	0.0649042	0.0254188	0.0321063	0.000764583	449.715	2.369	28.785	31.154	12.201	15.411	0.367	4497.15	23.69	287.85	311.54	122.01	154.11	3.67
	90	alpha	1.2	60x8 weeks	PCR90	M	NOVAC	0	All	0.918221	0.00434375	0.0786583	0.0830021	0.0322979	0.041775	0.000741667	440.746	2.085	37.756	39.841	15.503	20.052	0.356	4407.46	20.85	377.56	398.41	155.03	200.52	3.56
	90	delta	0.6	60x8 weeks	PCR90	M	NOVAC	0	All	0.901954	0.0040375	0.0884208	0.0924583	0.0406354	0.0438938	0.0005875	432.938	1.938	42.442	44.38	19.505	21.069	0.282	4329.38	19.38	424.42	443.8	195.05	210.69	2.82
	90	delta	1	60x8 weeks	PCR90	M	NOVAC	0	All	0.87746	0.0031125	0.107771	0.110883	0.0496167	0.0535729	0.000495833	421.181	1.494	51.73	53.224	23.816	25.715	0.238	4211.81	14.94	517.3	532.24	238.16	257.15	2.38
	90	delta	1.2	60x8 weeks	PCR90	M	NOVAC	0	All	0.872344	0.00294583	0.111323	0.114269	0.0510146	0.0556083	0.000527083	418.725	1.414	53.435	54.849	24.487	26.692	0.253	4187.25	14.14	534.35	548.49	244.87	266.92	2.53
	90	original	0.6	60x8 weeks	PCR90	M	VAC95	25	All	0.994448	0.00450833	0.00198125	0.00648958	0.00221458	0.00292292	0.00098125	477.335	2.164	0.951	3.115	1.063	1.403	0.471	4773.35	21.64	9.51	31.15	10.63	14.03	4.71
	90	original	1	60x8 weeks	PCR90	M	VAC95	25	All	0.992723	0.00455	0.00405833	0.00860833	0.00282917	0.0039	0.00101042	476.507	2.184	1.948	4.132	1.358	1.872	0.485	4765.07	21.84	19.48	41.32	13.58	18.72	4.85
	90	original	1.2	60x8 weeks	PCR90	M	VAC95	25	All	0.990483	0.00457917	0.00645625	0.0110354	0.00382917	0.00495208	0.000975	475.432	2.198	3.099	5.297	1.838	2.377	0.468	4754.32	21.98	30.99	52.97	18.38	23.77	4.68
	90	alpha	0.6	60x8 weeks	PCR90	M	VAC95	25	All	0.98939	0.00478125	0.00671667	0.0114979	0.00425417	0.0057	0.000970833	474.907	2.295	3.224	5.519	2.042	2.736	0.466	4749.07	22.95	32.24	55.19	20.42	27.36	4.66
	90	alpha	1	60x8 weeks	PCR90	M	VAC95	25	All	0.974054	0.004575	0.0229958	0.0275708	0.0105896	0.0134542	0.0009125	467.546	2.196	11.038	13.234	5.083	6.458	0.438	4675.46	21.96	110.38	132.34	50.83	64.58	4.38
	90	alpha	1.2	60x8 weeks	PCR90	M	VAC95	25	All	0.966017	0.004075	0.0317417	0.0358167	0.013775	0.0173167	0.000845833	463.688	1.956	15.236	17.192	6.612	8.312	0.406	4636.88	19.56	152.36	171.92	66.12	83.12	4.06
	90	delta	0.6	60x8 weeks	PCR90	M	VAC95	25	All	0.956992	0.00385833	0.0397562	0.0436146	0.0188042	0.01985	0.00075	459.356	1.852	19.083	20.935	9.026	9.528	0.36	4593.56	18.52	190.83	209.35	90.26	95.28	3.6
	90	delta	1	60x8 weeks	PCR90	M	VAC95	25	All	0.915519	0.00304583	0.0767042	0.07975	0.0344854	0.0381229	0.000645833	439.449	1.462	36.818	38.28	16.553	18.299	0.31	4394.49	14.62	368.18	382.8	165.53	182.99	3.1
	90	delta	1.2	60x8 weeks	PCR90	M	VAC95	25	All	0.905404	0.00287292	0.0868312	0.0897042	0.038525	0.0433687	0.000695833	434.594	1.379	41.679	43.058	18.492	20.817	0.334	4345.94	13.79	416.79	430.58	184.92	208.17	3.34
	90	original	0.6	60x8 weeks	PCR90	M	VAC95	50	All	0.996467	0.00336458	0.000845833	0.00421042	0.001475	0.00179375	0.000970833	478.304	1.615	0.406	2.021	0.708	0.861	0.466	4783.04	16.15	4.06	20.21	7.08	8.61	4.66
	90	original	1	60x8 weeks	PCR90	M	VAC95	50	All	0.995848	0.00328542	0.00156667	0.00485208	0.00173333	0.00208333	0.000964583	478.007	1.577	0.752	2.329	0.832	1	0.463	4780.07	15.77	7.52	23.29	8.32	10	4.63
	90	original	1.2	60x8 weeks	PCR90	M	VAC95	50	All	0.995535	0.00328333	0.00210417	0.0053875	0.00173333	0.00238958	0.000977083	477.857	1.576	1.01	2.586	0.832	1.147	0.469	4778.57	15.76	10.1	25.86	8.32	11.47	4.69
	90	alpha	0.6	60x8 weeks	PCR90	M	VAC95	50	All	0.994475	0.00328958	0.00247917	0.00576875	0.00218333	0.00283958	0.000985417	477.348	1.579	1.19	2.769	1.048	1.363	0.473	4773.48	15.79	11.9	27.69	10.48	13.63	4.73
	90	alpha	1	60x8 weeks	PCR90	M	VAC95	50	All	0.991415	0.00329167	0.00586042	0.00915208	0.00344583	0.00436042	0.00104583	475.879	1.58	2.813	4.393	1.654	2.093	0.502	4758.79	15.8	28.13	43.93	16.54	20.93	5.02
	90	alpha	1.2	60x8 weeks	PCR90	M	VAC95	50	All	0.988917	0.00327292	0.00865417	0.0119271	0.004375	0.00585	0.000914583	474.68	1.571	4.154	5.725	2.1	2.808	0.439	4746.8	15.71	41.54	57.25	21	28.08	4.39
	90	delta	0.6	60x8 weeks	PCR90	M	VAC95	50	All	0.986115	0.00339792	0.0114333	0.0148313	0.00608125	0.0068125	0.000952083	473.335	1.631	5.488	7.119	2.919	3.27	0.457	4733.35	16.31	54.88	71.19	29.19	32.7	4.57
	90	delta	1	60x8 weeks	PCR90	M	VAC95	50	All	0.964433	0.00285208	0.0337688	0.0366208	0.0151521	0.0170542	0.0007875	462.928	1.369	16.209	17.578	7.273	8.186	0.378	4629.28	13.69	162.09	175.78	72.73	81.86	3.78
	90	delta	1.2	60x8 weeks	PCR90	M	VAC95	50	All	0.953044	0.0027375	0.0449479	0.0476854	0.0196604	0.0226271	0.000877083	457.461	1.314	21.575	22.889	9.437	10.861	0.421	4574.61	13.14	215.75	228.89	94.37	108.61	4.21
	90	original	0.6	60x8 weeks	PCR90	M	VAC95	75	All	0.998367	0.00182917	0.000175	0.00200417	0.000708333	0.000785417	0.000977083	479.216	0.878	0.084	0.962	0.34	0.377	0.469	4792.16	8.78	0.84	9.62	3.4	3.77	4.69
	90	original	1	60x8 weeks	PCR90	M	VAC95	75	All	0.998169	0.00201458	0.000385417	0.0024	0.000825	0.000860417	0.000983333	479.121	0.967	0.185	1.152	0.396	0.413	0.472	4791.21	9.67	1.85	11.52	3.96	4.13	4.72
	90	original	1.2	60x8 weeks	PCR90	M	VAC95	75	All	0.998117	0.00193333	0.000508333	0.00244167	0.000814583	0.000939583	0.00102917	479.096	0.928	0.244	1.172	0.391	0.451	0.494	4790.96	9.28	2.44	11.72	3.91	4.51	4.94
	90	alpha	0.6	60x8 weeks	PCR90	M	VAC95	75	All	0.997465	0.00200417	0.000629167	0.00263333	0.00103125	0.00127292	0.000991667	478.783	0.962	0.302	1.264	0.495	0.611	0.476	4787.83	9.62	3.02	12.64	4.95	6.11	4.76
	90	alpha	1	60x8 weeks	PCR90	M	VAC95	75	All	0.997221	0.00195833	0.0009875	0.00294583	0.00112083	0.00142292	0.00093125	478.666	0.94	0.474	1.414	0.538	0.683	0.447	4786.66	9.4	4.74	14.14	5.38	6.83	4.47
	90	alpha	1.2	60x8 weeks	PCR90	M	VAC95	75	All	0.99701	0.00187708	0.001325	0.00320208	0.00123958	0.0015	0.00109375	478.565	0.901	0.636	1.537	0.595	0.72	0.525	4785.65	9.01	6.36	15.37	5.95	7.2	5.25
	90	delta	0.6	60x8 weeks	PCR90	M	VAC95	75	All	0.995675	0.00218542	0.0022875	0.00447292	0.00190417	0.00198125	0.00111042	477.924	1.049	1.098	2.147	0.914	0.951	0.533	4779.24	10.49	10.98	21.47	9.14	9.51	5.33
	90	delta	1	60x8 weeks	PCR90	M	VAC95	75	All	0.992608	0.0022625	0.00574167	0.00800417	0.00310625	0.00378958	0.000972917	476.452	1.086	2.756	3.842	1.491	1.819	0.467	4764.52	10.86	27.56	38.42	14.91	18.19	4.67
	90	delta	1.2	60x8 weeks	PCR90	M	VAC95	75	All	0.990067	0.00208333	0.00855833	0.0106417	0.00422708	0.00486458	0.000970833	475.232	1	4.108	5.108	2.029	2.335	0.466	4752.32	10	41.08	51.08	20.29	23.35	4.66
	90	original	0.6	60x8 weeks	PCR90	M	VAC95	100	All	0.999715	0.000508333	0	0.000508333	0.000185417	3.95833e-05	0.00111667	479.863	0.244	0	0.244	0.089	0.019	0.536	4798.63	2.44	0	2.44	0.89	0.19	5.36
	90	original	1	60x8 weeks	PCR90	M	VAC95	100	All	0.999792	0.000441667	0	0.000441667	0.000160417	1.66667e-05	0.00104583	479.9	0.212	0	0.212	0.077	0.008	0.502	4799	2.12	0	2.12	0.77	0.08	5.02
	90	original	1.2	60x8 weeks	PCR90	M	VAC95	100	All	0.999748	0.0004875	0	0.0004875	0.000177083	3.33333e-05	0.000941667	479.879	0.234	0	0.234	0.085	0.016	0.452	4798.79	2.34	0	2.34	0.85	0.16	4.52
	90	alpha	0.6	60x8 weeks	PCR90	M	VAC95	100	All	0.99954	0.000566667	1.45833e-05	0.00058125	0.000152083	0.0002875	0.0009875	479.779	0.272	0.007	0.279	0.073	0.138	0.474	4797.79	2.72	0.07	2.79	0.73	1.38	4.74
	90	alpha	1	60x8 weeks	PCR90	M	VAC95	100	All	0.999515	0.000566667	3.75e-05	0.000604167	0.000170833	0.000302083	0.000872917	479.767	0.272	0.018	0.29	0.082	0.145	0.419	4797.67	2.72	0.18	2.9	0.82	1.45	4.19
	90	alpha	1.2	60x8 weeks	PCR90	M	VAC95	100	All	0.999517	0.000522917	7.08333e-05	0.00059375	0.000191667	0.00028125	0.00108542	479.768	0.251	0.034	0.285	0.092	0.135	0.521	4797.68	2.51	0.34	2.85	0.92	1.35	5.21
	90	delta	0.6	60x8 weeks	PCR90	M	VAC95	100	All	0.999112	0.000889583	0.000147917	0.0010375	0.00038125	0.00046875	0.000925	479.574	0.427	0.071	0.498	0.183	0.225	0.444	4795.74	4.27	0.71	4.98	1.83	2.25	4.44
	90	delta	1	60x8 weeks	PCR90	M	VAC95	100	All	0.998942	0.000879167	0.000295833	0.001175	0.00041875	0.00054375	0.00104792	479.492	0.422	0.142	0.564	0.201	0.261	0.503	4794.92	4.22	1.42	5.64	2.01	2.61	5.03
	90	delta	1.2	60x8 weeks	PCR90	M	VAC95	100	All	0.998948	0.000872917	0.000302083	0.001175	0.000402083	0.000577083	0.0009625	479.495	0.419	0.145	0.564	0.193	0.277	0.462	4794.95	4.19	1.45	5.64	1.93	2.77	4.62
	90	original	0.6	60x8 weeks	PCR90	M	VAC70	25	All	0.9937	0.00512708	0.0022625	0.00738958	0.0026	0.00316458	0.0009875	476.976	2.461	1.086	3.547	1.248	1.519	0.474	4769.76	24.61	10.86	35.47	12.48	15.19	4.74
	90	original	1	60x8 weeks	PCR90	M	VAC70	25	All	0.991663	0.00500208	0.00495208	0.00995417	0.00342292	0.00422917	0.000920833	475.998	2.401	2.377	4.778	1.643	2.03	0.442	4759.98	24.01	23.77	47.78	16.43	20.3	4.42
	90	original	1.2	60x8 weeks	PCR90	M	VAC70	25	All	0.989492	0.0050375	0.00721667	0.0122542	0.00445625	0.00508333	0.00100833	474.956	2.418	3.464	5.882	2.139	2.44	0.484	4749.56	24.18	34.64	58.82	21.39	24.4	4.84
	90	alpha	0.6	60x8 weeks	PCR90	M	VAC70	25	All	0.988323	0.00493958	0.0076125	0.0125521	0.0047125	0.00606042	0.00102083	474.395	2.371	3.654	6.025	2.262	2.909	0.49	4743.95	23.71	36.54	60.25	22.62	29.09	4.9
	90	alpha	1	60x8 weeks	PCR90	M	VAC70	25	All	0.970208	0.00453333	0.0268479	0.0313812	0.0121812	0.0152042	0.000966667	465.7	2.176	12.887	15.063	5.847	7.298	0.464	4657	21.76	128.87	150.63	58.47	72.98	4.64
	90	alpha	1.2	60x8 weeks	PCR90	M	VAC70	25	All	0.95545	0.00426458	0.0426021	0.0468667	0.0180937	0.0225562	0.00079375	458.616	2.047	20.449	22.496	8.685	10.827	0.381	4586.16	20.47	204.49	224.96	86.85	108.27	3.81
	90	delta	0.6	60x8 weeks	PCR90	M	VAC70	25	All	0.944615	0.00402083	0.0516958	0.0557167	0.0238646	0.0260208	0.0008375	453.415	1.93	24.814	26.744	11.455	12.49	0.402	4534.15	19.3	248.14	267.44	114.55	124.9	4.02
	90	delta	1	60x8 weeks	PCR90	M	VAC70	25	All	0.896073	0.00325625	0.0950437	0.0983	0.0429083	0.0470187	0.00065625	430.115	1.563	45.621	47.184	20.596	22.569	0.315	4301.15	15.63	456.21	471.84	205.96	225.69	3.15
	90	delta	1.2	60x8 weeks	PCR90	M	VAC70	25	All	0.890008	0.00293542	0.0994625	0.102398	0.0452562	0.0487438	0.0005875	427.204	1.409	47.742	49.151	21.723	23.397	0.282	4272.04	14.09	477.42	491.51	217.23	233.97	2.82
	90	original	0.6	60x8 weeks	PCR90	M	VAC70	50	All	0.99601	0.00399167	0.000889583	0.00488125	0.00189375	0.00170625	0.00096875	478.085	1.916	0.427	2.343	0.909	0.819	0.465	4780.85	19.16	4.27	23.43	9.09	8.19	4.65
	90	original	1	60x8 weeks	PCR90	M	VAC70	50	All	0.995088	0.00417292	0.00196458	0.0061375	0.00227292	0.00219792	0.00100208	477.642	2.003	0.943	2.946	1.091	1.055	0.481	4776.42	20.03	9.43	29.46	10.91	10.55	4.81
	90	original	1.2	60x8 weeks	PCR90	M	VAC70	50	All	0.994694	0.00407292	0.00261875	0.00669167	0.00245208	0.00237708	0.00101458	477.453	1.955	1.257	3.212	1.177	1.141	0.487	4774.53	19.55	12.57	32.12	11.77	11.41	4.87
	90	alpha	0.6	60x8 weeks	PCR90	M	VAC70	50	All	0.993152	0.00403958	0.00332292	0.0073625	0.00277083	0.00352292	0.00100833	476.713	1.939	1.595	3.534	1.33	1.691	0.484	4767.13	19.39	15.95	35.34	13.3	16.91	4.84
	90	alpha	1	60x8 weeks	PCR90	M	VAC70	50	All	0.98776	0.00395208	0.00914375	0.0130958	0.00494583	0.00637917	0.00101042	474.125	1.897	4.389	6.286	2.374	3.062	0.485	4741.25	18.97	43.89	62.86	23.74	30.62	4.85
	90	alpha	1.2	60x8 weeks	PCR90	M	VAC70	50	All	0.983502	0.00376458	0.0144271	0.0181917	0.00703333	0.00844375	0.000985417	472.081	1.807	6.925	8.732	3.376	4.053	0.473	4720.81	18.07	69.25	87.32	33.76	40.53	4.73
	90	delta	0.6	60x8 weeks	PCR90	M	VAC70	50	All	0.975477	0.00406667	0.0215375	0.0256042	0.010675	0.0116896	0.00095	468.229	1.952	10.338	12.29	5.124	5.611	0.456	4682.29	19.52	103.38	122.9	51.24	56.11	4.56
	90	delta	1	60x8 weeks	PCR90	M	VAC70	50	All	0.936813	0.003125	0.0604125	0.0635375	0.0273021	0.0292354	0.000766667	449.67	1.5	28.998	30.498	13.105	14.033	0.368	4496.7	15	289.98	304.98	131.05	140.33	3.68
	90	delta	1.2	60x8 weeks	PCR90	M	VAC70	50	All	0.91456	0.00301458	0.0794792	0.0824938	0.0359063	0.0387521	0.0007375	438.989	1.447	38.15	39.597	17.235	18.601	0.354	4389.89	14.47	381.5	395.97	172.35	186.01	3.54
	90	original	0.6	60x8 weeks	PCR90	M	VAC70	75	All	0.997456	0.00296042	0.000345833	0.00330625	0.00131458	0.000858333	0.001025	478.779	1.421	0.166	1.587	0.631	0.412	0.492	4787.79	14.21	1.66	15.87	6.31	4.12	4.92
	90	original	1	60x8 weeks	PCR90	M	VAC70	75	All	0.997437	0.00305625	0.000535417	0.00359167	0.00135417	0.0009625	0.000966667	478.77	1.467	0.257	1.724	0.65	0.462	0.464	4787.7	14.67	2.57	17.24	6.5	4.62	4.64
	90	original	1.2	60x8 weeks	PCR90	M	VAC70	75	All	0.99724	0.00291875	0.000733333	0.00365208	0.0014875	0.00090625	0.001	478.675	1.401	0.352	1.753	0.714	0.435	0.48	4786.75	14.01	3.52	17.53	7.14	4.35	4.8
	90	alpha	0.6	60x8 weeks	PCR90	M	VAC70	75	All	0.995881	0.0030375	0.00131875	0.00435625	0.00163125	0.00214792	0.0009625	478.023	1.458	0.633	2.091	0.783	1.031	0.462	4780.23	14.58	6.33	20.91	7.83	10.31	4.62
	90	alpha	1	60x8 weeks	PCR90	M	VAC70	75	All	0.994523	0.00296875	0.00291458	0.00588333	0.00220833	0.00281875	0.00103125	477.371	1.425	1.399	2.824	1.06	1.353	0.495	4773.71	14.25	13.99	28.24	10.6	13.53	4.95
	90	alpha	1.2	60x8 weeks	PCR90	M	VAC70	75	All	0.993394	0.00297708	0.00385625	0.00683333	0.00269167	0.00324375	0.0010125	476.829	1.429	1.851	3.28	1.292	1.557	0.486	4768.29	14.29	18.51	32.8	12.92	15.57	4.86
	90	delta	0.6	60x8 weeks	PCR90	M	VAC70	75	All	0.990112	0.00336875	0.00688333	0.0102521	0.00433958	0.00468333	0.000939583	475.254	1.617	3.304	4.921	2.083	2.248	0.451	4752.54	16.17	33.04	49.21	20.83	22.48	4.51
	90	delta	1	60x8 weeks	PCR90	M	VAC70	75	All	0.974413	0.00318125	0.0243729	0.0275542	0.0114562	0.0121271	0.000954167	467.718	1.527	11.699	13.226	5.499	5.821	0.458	4677.18	15.27	116.99	132.26	54.99	58.21	4.58
	90	delta	1.2	60x8 weeks	PCR90	M	VAC70	75	All	0.963327	0.00294375	0.0350667	0.0380104	0.0160896	0.0173542	0.0009	462.397	1.413	16.832	18.245	7.723	8.33	0.432	4623.97	14.13	168.32	182.45	77.23	83.3	4.32
	90	original	0.6	60x8 weeks	PCR90	M	VAC70	100	All	0.998656	0.00206458	1.25e-05	0.00207708	0.000958333	0.000110417	0.000975	479.355	0.991	0.006	0.997	0.46	0.053	0.468	4793.55	9.91	0.06	9.97	4.6	0.53	4.68
	90	original	1	60x8 weeks	PCR90	M	VAC70	100	All	0.998779	0.00202083	1.25e-05	0.00203333	0.000897917	9.375e-05	0.000972917	479.414	0.97	0.006	0.976	0.431	0.045	0.467	4794.14	9.7	0.06	9.76	4.31	0.45	4.67
	90	original	1.2	60x8 weeks	PCR90	M	VAC70	100	All	0.998733	0.00204792	2.70833e-05	0.002075	0.000952083	7.70833e-05	0.00103125	479.392	0.983	0.013	0.996	0.457	0.037	0.495	4793.92	9.83	0.13	9.96	4.57	0.37	4.95
	90	alpha	0.6	60x8 weeks	PCR90	M	VAC70	100	All	0.997812	0.00208125	0.000310417	0.00239167	0.00093125	0.00108958	0.00101042	478.95	0.999	0.149	1.148	0.447	0.523	0.485	4789.5	9.99	1.49	11.48	4.47	5.23	4.85
	90	alpha	1	60x8 weeks	PCR90	M	VAC70	100	All	0.99759	0.00201875	0.00058125	0.0026	0.000929167	0.00128958	0.000997917	478.843	0.969	0.279	1.248	0.446	0.619	0.479	4788.43	9.69	2.79	12.48	4.46	6.19	4.79
	90	alpha	1.2	60x8 weeks	PCR90	M	VAC70	100	All	0.997631	0.002	0.000745833	0.00274583	0.00102083	0.001225	0.00101875	478.863	0.96	0.358	1.318	0.49	0.588	0.489	4788.63	9.6	3.58	13.18	4.9	5.88	4.89
	90	delta	0.6	60x8 weeks	PCR90	M	VAC70	100	All	0.99606	0.00262083	0.00158333	0.00420417	0.00168958	0.00194583	0.000975	478.109	1.258	0.76	2.018	0.811	0.934	0.468	4781.09	12.58	7.6	20.18	8.11	9.34	4.68
	90	delta	1	60x8 weeks	PCR90	M	VAC70	100	All	0.994344	0.00256667	0.00363125	0.00619792	0.00253542	0.00268958	0.000975	477.285	1.232	1.743	2.975	1.217	1.291	0.468	4772.85	12.32	17.43	29.75	12.17	12.91	4.68
	90	delta	1.2	60x8 weeks	PCR90	M	VAC70	100	All	0.992094	0.0025375	0.00624583	0.00878333	0.00360417	0.00383958	0.000985417	476.205	1.218	2.998	4.216	1.73	1.843	0.473	4762.05	12.18	29.98	42.16	17.3	18.43	4.73
	90	original	0.6	60x8 weeks	PCR90	M	VAC50	25	All	0.993419	0.00522917	0.00244375	0.00767292	0.00280625	0.00309792	0.000964583	476.841	2.51	1.173	3.683	1.347	1.487	0.463	4768.41	25.1	11.73	36.83	13.47	14.87	4.63
	90	original	1	60x8 weeks	PCR90	M	VAC50	25	All	0.991437	0.00513958	0.00521458	0.0103542	0.003725	0.00418542	0.000970833	475.89	2.467	2.503	4.97	1.788	2.009	0.466	4758.9	24.67	25.03	49.7	17.88	20.09	4.66
	90	original	1.2	60x8 weeks	PCR90	M	VAC50	25	All	0.989988	0.00536458	0.00693125	0.0122958	0.00438333	0.00483125	0.000945833	475.194	2.575	3.327	5.902	2.104	2.319	0.454	4751.94	25.75	33.27	59.02	21.04	23.19	4.54
	90	alpha	0.6	60x8 weeks	PCR90	M	VAC50	25	All	0.98755	0.00505625	0.008275	0.0133312	0.00505208	0.00634167	0.000966667	474.024	2.427	3.972	6.399	2.425	3.044	0.464	4740.24	24.27	39.72	63.99	24.25	30.44	4.64
	90	alpha	1	60x8 weeks	PCR90	M	VAC50	25	All	0.96621	0.00476458	0.0319354	0.0367	0.0141729	0.0174396	0.000954167	463.781	2.287	15.329	17.616	6.803	8.371	0.458	4637.81	22.87	153.29	176.16	68.03	83.71	4.58
	90	alpha	1.2	60x8 weeks	PCR90	M	VAC50	25	All	0.949269	0.00454583	0.0491083	0.0536542	0.0206792	0.0261604	0.00084375	455.649	2.182	23.572	25.754	9.926	12.557	0.405	4556.49	21.82	235.72	257.54	99.26	125.57	4.05
	90	delta	0.6	60x8 weeks	PCR90	M	VAC50	25	All	0.935108	0.00429792	0.0623812	0.0666792	0.0285979	0.0303604	0.000845833	448.852	2.063	29.943	32.006	13.727	14.573	0.406	4488.52	20.63	299.43	320.06	137.27	145.73	4.06
	90	delta	1	60x8 weeks	PCR90	M	VAC50	25	All	0.886833	0.00333958	0.101342	0.104681	0.0465812	0.0500208	0.0005375	425.68	1.603	48.644	50.247	22.359	24.01	0.258	4256.8	16.03	486.44	502.47	223.59	240.1	2.58
	90	delta	1.2	60x8 weeks	PCR90	M	VAC50	25	All	0.881002	0.00297708	0.104775	0.107752	0.0481083	0.052325	0.000547917	422.881	1.429	50.292	51.721	23.092	25.116	0.263	4228.81	14.29	502.92	517.21	230.92	251.16	2.63
	90	original	0.6	60x8 weeks	PCR90	M	VAC50	50	All	0.995498	0.00462083	0.00115208	0.00577292	0.00224167	0.00179792	0.00100208	477.839	2.218	0.553	2.771	1.076	0.863	0.481	4778.39	22.18	5.53	27.71	10.76	8.63	4.81
	90	original	1	60x8 weeks	PCR90	M	VAC50	50	All	0.994315	0.00469583	0.00245417	0.00715	0.00283125	0.00222708	0.000997917	477.271	2.254	1.178	3.432	1.359	1.069	0.479	4772.71	22.54	11.78	34.32	13.59	10.69	4.79
	90	original	1.2	60x8 weeks	PCR90	M	VAC50	50	All	0.993952	0.0046625	0.00287917	0.00754167	0.0030125	0.00233125	0.00098125	477.097	2.238	1.382	3.62	1.446	1.119	0.471	4770.97	22.38	13.82	36.2	14.46	11.19	4.71
	90	alpha	0.6	60x8 weeks	PCR90	M	VAC50	50	All	0.991333	0.00459375	0.00474792	0.00934167	0.00358958	0.00439792	0.00101458	475.84	2.205	2.279	4.484	1.723	2.111	0.487	4758.4	22.05	22.79	44.84	17.23	21.11	4.87
	90	alpha	1	60x8 weeks	PCR90	M	VAC50	50	All	0.982267	0.00438125	0.0148479	0.0192292	0.00753958	0.00898333	0.000979167	471.488	2.103	7.127	9.23	3.619	4.312	0.47	4714.88	21.03	71.27	92.3	36.19	43.12	4.7
	90	alpha	1.2	60x8 weeks	PCR90	M	VAC50	50	All	0.975006	0.00432708	0.0225312	0.0268583	0.0104063	0.0126667	0.000922917	468.003	2.077	10.815	12.892	4.995	6.08	0.443	4680.03	20.77	108.15	128.92	49.95	60.8	4.43
	90	delta	0.6	60x8 weeks	PCR90	M	VAC50	50	All	0.962406	0.00443958	0.0344396	0.0388792	0.0168771	0.0174396	0.000810417	461.955	2.131	16.531	18.662	8.101	8.371	0.389	4619.55	21.31	165.31	186.62	81.01	83.71	3.89
	90	delta	1	60x8 weeks	PCR90	M	VAC50	50	All	0.907515	0.00351458	0.0860812	0.0895958	0.0392167	0.042	0.0006375	435.607	1.687	41.319	43.006	18.824	20.16	0.306	4356.07	16.87	413.19	430.06	188.24	201.6	3.06
	90	delta	1.2	60x8 weeks	PCR90	M	VAC50	50	All	0.899523	0.0031125	0.0925396	0.0956521	0.0419708	0.0450667	0.000614583	431.771	1.494	44.419	45.913	20.146	21.632	0.295	4317.71	14.94	444.19	459.13	201.46	216.32	2.95
	90	original	0.6	60x8 weeks	PCR90	M	VAC50	75	All	0.996808	0.0040125	0.000514583	0.00452708	0.00184792	0.00096875	0.0009375	478.468	1.926	0.247	2.173	0.887	0.465	0.45	4784.68	19.26	2.47	21.73	8.87	4.65	4.5
	90	original	1	60x8 weeks	PCR90	M	VAC50	75	All	0.99645	0.00390417	0.000939583	0.00484375	0.00198958	0.00112708	0.000958333	478.296	1.874	0.451	2.325	0.955	0.541	0.46	4782.96	18.74	4.51	23.25	9.55	5.41	4.6
	90	original	1.2	60x8 weeks	PCR90	M	VAC50	75	All	0.996248	0.00382292	0.00100417	0.00482708	0.00208125	0.00110833	0.000975	478.199	1.835	0.482	2.317	0.999	0.532	0.468	4781.99	18.35	4.82	23.17	9.99	5.32	4.68
	90	alpha	0.6	60x8 weeks	PCR90	M	VAC50	75	All	0.994573	0.00377083	0.0021375	0.00590833	0.00226667	0.00272708	0.00102917	477.395	1.81	1.026	2.836	1.088	1.309	0.494	4773.95	18.1	10.26	28.36	10.88	13.09	4.94
	90	alpha	1	60x8 weeks	PCR90	M	VAC50	75	All	0.991246	0.0038875	0.00534583	0.00923333	0.00361042	0.00439375	0.000977083	475.798	1.866	2.566	4.432	1.733	2.109	0.469	4757.98	18.66	25.66	44.32	17.33	21.09	4.69
	90	alpha	1.2	60x8 weeks	PCR90	M	VAC50	75	All	0.989337	0.00380625	0.0077625	0.0115687	0.00445	0.00535833	0.000995833	474.882	1.827	3.726	5.553	2.136	2.572	0.478	4748.82	18.27	37.26	55.53	21.36	25.72	4.78
	90	delta	0.6	60x8 weeks	PCR90	M	VAC50	75	All	0.981052	0.00445833	0.01585	0.0203083	0.00865833	0.008925	0.000939583	470.905	2.14	7.608	9.748	4.156	4.284	0.451	4709.05	21.4	76.08	97.48	41.56	42.84	4.51
	90	delta	1	60x8 weeks	PCR90	M	VAC50	75	All	0.942821	0.00372917	0.0545375	0.0582667	0.0252313	0.0264125	0.00086875	452.554	1.79	26.178	27.968	12.111	12.678	0.417	4525.54	17.9	261.78	279.68	121.11	126.78	4.17
	90	delta	1.2	60x8 weeks	PCR90	M	VAC50	75	All	0.922825	0.00341667	0.0729625	0.0763792	0.0334542	0.0348833	0.000720833	442.956	1.64	35.022	36.662	16.058	16.744	0.346	4429.56	16.4	350.22	366.62	160.58	167.44	3.46
	90	original	0.6	60x8 weeks	PCR90	M	VAC50	100	All	0.997844	0.00323542	4.16667e-05	0.00327708	0.00157917	0.000154167	0.000991667	478.965	1.553	0.02	1.573	0.758	0.074	0.476	4789.65	15.53	0.2	15.73	7.58	0.74	4.76
	90	original	1	60x8 weeks	PCR90	M	VAC50	100	All	0.997858	0.00320625	4.16667e-05	0.00324792	0.00157292	0.000127083	0.000960417	478.972	1.539	0.02	1.559	0.755	0.061	0.461	4789.72	15.39	0.2	15.59	7.55	0.61	4.61
	90	original	1.2	60x8 weeks	PCR90	M	VAC50	100	All	0.997783	0.00319583	8.95833e-05	0.00328542	0.00166458	0.000120833	0.001	478.936	1.534	0.043	1.577	0.799	0.058	0.48	4789.36	15.34	0.43	15.77	7.99	0.58	4.8
	90	alpha	0.6	60x8 weeks	PCR90	M	VAC50	100	All	0.99611	0.00329792	0.000929167	0.00422708	0.0016375	0.00192917	0.00100417	478.133	1.583	0.446	2.029	0.786	0.926	0.482	4781.33	15.83	4.46	20.29	7.86	9.26	4.82
	90	alpha	1	60x8 weeks	PCR90	M	VAC50	100	All	0.995594	0.00318125	0.00159375	0.004775	0.0018875	0.00216667	0.000975	477.885	1.527	0.765	2.292	0.906	1.04	0.468	4778.85	15.27	7.65	22.92	9.06	10.4	4.68
	90	alpha	1.2	60x8 weeks	PCR90	M	VAC50	100	All	0.994821	0.00320833	0.00243125	0.00563958	0.00216458	0.00261667	0.000945833	477.514	1.54	1.167	2.707	1.039	1.256	0.454	4775.14	15.4	11.67	27.07	10.39	12.56	4.54
	90	delta	0.6	60x8 weeks	PCR90	M	VAC50	100	All	0.990933	0.00416042	0.00530208	0.0094625	0.00402917	0.0041875	0.000947917	475.648	1.997	2.545	4.542	1.934	2.01	0.455	4756.48	19.97	25.45	45.42	19.34	20.1	4.55
	90	delta	1	60x8 weeks	PCR90	M	VAC50	100	All	0.976281	0.00382292	0.0215729	0.0253958	0.0109604	0.0110208	0.000916667	468.615	1.835	10.355	12.19	5.261	5.29	0.44	4686.15	18.35	103.55	121.9	52.61	52.9	4.4
	90	delta	1.2	60x8 weeks	PCR90	M	VAC50	100	All	0.962702	0.00360625	0.0352583	0.0388646	0.0164875	0.0174333	0.000825	462.097	1.731	16.924	18.655	7.914	8.368	0.396	4620.97	17.31	169.24	186.55	79.14	83.68	3.96
	90	original	0.6	60x8 weeks	Ag80	Daily	NOVAC	0	All	4.95284	0.00607292	0.000860417	0.00693333	0.00015	0.00703958	0.0969271	2377.36	2.915	0.413	3.328	0.072	3.379	46.525	23773.6	29.15	4.13	33.28	0.72	33.79	465.25
	90	original	1	60x8 weeks	Ag80	Daily	NOVAC	0	All	4.94699	0.00616875	0.00162083	0.00778958	0.0002375	0.00781667	0.0973167	2374.56	2.961	0.778	3.739	0.114	3.752	46.712	23745.6	29.61	7.78	37.39	1.14	37.52	467.12
	90	original	1.2	60x8 weeks	Ag80	Daily	NOVAC	0	All	4.94522	0.00610417	0.0019875	0.00809167	0.000197917	0.00814583	0.09645	2373.71	2.93	0.954	3.884	0.095	3.91	46.296	23737.1	29.3	9.54	38.84	0.95	39.1	462.96
	90	alpha	0.6	60x8 weeks	Ag80	Daily	NOVAC	0	All	4.94415	0.00624792	0.001475	0.00772292	0.000189583	0.00815833	0.0972771	2373.19	2.999	0.708	3.707	0.091	3.916	46.693	23731.9	29.99	7.08	37.07	0.91	39.16	466.93
	90	alpha	1	60x8 weeks	Ag80	Daily	NOVAC	0	All	4.93896	0.00601875	0.0026125	0.00863125	0.000177083	0.008975	0.0963083	2370.7	2.889	1.254	4.143	0.085	4.308	46.228	23707	28.89	12.54	41.43	0.85	43.08	462.28
	90	alpha	1.2	60x8 weeks	Ag80	Daily	NOVAC	0	All	4.93168	0.00611042	0.00354167	0.00965208	0.000183333	0.0100854	0.0958896	2367.21	2.933	1.7	4.633	0.088	4.841	46.027	23672.1	29.33	17	46.33	0.88	48.41	460.27
	90	delta	0.6	60x8 weeks	Ag80	Daily	NOVAC	0	All	4.93142	0.00606458	0.00359167	0.00965625	0.000264583	0.00998542	0.0955854	2367.08	2.911	1.724	4.635	0.127	4.793	45.881	23670.8	29.11	17.24	46.35	1.27	47.93	458.81
	90	delta	1	60x8 weeks	Ag80	Daily	NOVAC	0	All	4.90448	0.00593125	0.00728333	0.0132146	0.000325	0.0138375	0.0944938	2354.15	2.847	3.496	6.343	0.156	6.642	45.357	23541.5	28.47	34.96	63.43	1.56	66.42	453.57
	90	delta	1.2	60x8 weeks	Ag80	Daily	NOVAC	0	All	4.87022	0.00595417	0.0120458	0.018	0.00048125	0.0187458	0.0926021	2337.7	2.858	5.782	8.64	0.231	8.998	44.449	23377	28.58	57.82	86.4	2.31	89.98	444.49
	90	original	0.6	60x8 weeks	Ag80	Daily	VAC95	25	All	4.96632	0.00468125	0.000475	0.00515625	0.000170833	0.00498333	0.0978833	2383.84	2.247	0.228	2.475	0.082	2.392	46.984	23838.3	22.47	2.28	24.75	0.82	23.92	469.84
	90	original	1	60x8 weeks	Ag80	Daily	VAC95	25	All	4.96334	0.00468542	0.000829167	0.00551458	0.000172917	0.0053625	0.0978354	2382.4	2.249	0.398	2.647	0.083	2.574	46.961	23824	22.49	3.98	26.47	0.83	25.74	469.61
	90	original	1.2	60x8 weeks	Ag80	Daily	VAC95	25	All	4.96214	0.00462917	0.00106042	0.00568958	0.000172917	0.00559792	0.0987146	2381.83	2.222	0.509	2.731	0.083	2.687	47.383	23818.3	22.22	5.09	27.31	0.83	26.87	473.83
	90	alpha	0.6	60x8 weeks	Ag80	Daily	VAC95	25	All	4.96059	0.00483542	0.000825	0.00566042	0.000129167	0.00576458	0.0973375	2381.08	2.321	0.396	2.717	0.062	2.767	46.722	23810.8	23.21	3.96	27.17	0.62	27.67	467.22
	90	alpha	1	60x8 weeks	Ag80	Daily	VAC95	25	All	4.95633	0.00469375	0.00157917	0.00627292	0.00013125	0.006475	0.09705	2379.04	2.253	0.758	3.011	0.063	3.108	46.584	23790.4	22.53	7.58	30.11	0.63	31.08	465.84
	90	alpha	1.2	60x8 weeks	Ag80	Daily	VAC95	25	All	4.95273	0.00481875	0.00185208	0.00667083	0.000139583	0.00696458	0.096575	2377.31	2.313	0.889	3.202	0.067	3.343	46.356	23773.1	23.13	8.89	32.02	0.67	33.43	463.56
	90	delta	0.6	60x8 weeks	Ag80	Daily	VAC95	25	All	4.953	0.00481042	0.001875	0.00668542	0.000220833	0.006925	0.0964354	2377.44	2.309	0.9	3.209	0.106	3.324	46.289	23774.4	23.09	9	32.09	1.06	33.24	462.89
	90	delta	1	60x8 weeks	Ag80	Daily	VAC95	25	All	4.94165	0.00468542	0.00361458	0.0083	0.000252083	0.00852292	0.0962646	2371.99	2.249	1.735	3.984	0.121	4.091	46.207	23719.9	22.49	17.35	39.84	1.21	40.91	462.07
	90	delta	1.2	60x8 weeks	Ag80	Daily	VAC95	25	All	4.93243	0.00464792	0.00482708	0.009475	0.000220833	0.00983958	0.0966646	2367.57	2.231	2.317	4.548	0.106	4.723	46.399	23675.7	22.31	23.17	45.48	1.06	47.23	463.99
	90	original	0.6	60x8 weeks	Ag80	Daily	VAC95	50	All	4.97792	0.00328542	0.000229167	0.00351458	0.00015625	0.00325208	0.0978646	2389.4	1.577	0.11	1.687	0.075	1.561	46.975	23894	15.77	1.1	16.87	0.75	15.61	469.75
	90	original	1	60x8 weeks	Ag80	Daily	VAC95	50	All	4.9769	0.00313958	0.000402083	0.00354167	0.000177083	0.00332083	0.0987604	2388.91	1.507	0.193	1.7	0.085	1.594	47.405	23889.1	15.07	1.93	17	0.85	15.94	474.05
	90	original	1.2	60x8 weeks	Ag80	Daily	VAC95	50	All	4.974	0.00350625	0.0004875	0.00399375	0.000183333	0.00374375	0.0980333	2387.52	1.683	0.234	1.917	0.088	1.797	47.056	23875.2	16.83	2.34	19.17	0.88	17.97	470.56
	90	alpha	0.6	60x8 weeks	Ag80	Daily	VAC95	50	All	4.97445	0.0032875	0.0003625	0.00365	7.5e-05	0.00376667	0.0978708	2387.74	1.578	0.174	1.752	0.036	1.808	46.978	23877.4	15.78	1.74	17.52	0.36	18.08	469.78
	90	alpha	1	60x8 weeks	Ag80	Daily	VAC95	50	All	4.97103	0.00344583	0.000683333	0.00412917	0.0001	0.00425833	0.0980437	2386.09	1.654	0.328	1.982	0.048	2.044	47.061	23860.9	16.54	3.28	19.82	0.48	20.44	470.61
	90	alpha	1.2	60x8 weeks	Ag80	Daily	VAC95	50	All	4.97129	0.00331667	0.0007875	0.00410417	0.0001	0.00427708	0.0991687	2386.22	1.592	0.378	1.97	0.048	2.053	47.601	23862.2	15.92	3.78	19.7	0.48	20.53	476.01
	90	delta	0.6	60x8 weeks	Ag80	Daily	VAC95	50	All	4.96963	0.00350625	0.000841667	0.00434792	0.000129167	0.00448125	0.0979583	2385.42	1.683	0.404	2.087	0.062	2.151	47.02	23854.2	16.83	4.04	20.87	0.62	21.51	470.2
	90	delta	1	60x8 weeks	Ag80	Daily	VAC95	50	All	4.96179	0.00351875	0.00179583	0.00531458	0.00016875	0.00550208	0.0976313	2381.66	1.689	0.862	2.551	0.081	2.641	46.863	23816.6	16.89	8.62	25.51	0.81	26.41	468.63
	90	delta	1.2	60x8 weeks	Ag80	Daily	VAC95	50	All	4.9609	0.0034375	0.00207083	0.00550833	0.000139583	0.00573958	0.0981896	2381.23	1.65	0.994	2.644	0.067	2.755	47.131	23812.3	16.5	9.94	26.44	0.67	27.55	471.31
	90	original	0.6	60x8 weeks	Ag80	Daily	VAC95	75	All	4.98852	0.00178125	5.625e-05	0.0018375	0.000102083	0.00162708	0.0983104	2394.49	0.855	0.027	0.882	0.049	0.781	47.189	23944.9	8.55	0.27	8.82	0.49	7.81	471.89
	90	original	1	60x8 weeks	Ag80	Daily	VAC95	75	All	4.98781	0.00189792	8.33333e-05	0.00198125	0.000110417	0.00174167	0.0991812	2394.15	0.911	0.04	0.951	0.053	0.836	47.607	23941.5	9.11	0.4	9.51	0.53	8.36	476.07
	90	original	1.2	60x8 weeks	Ag80	Daily	VAC95	75	All	4.98851	0.00176875	0.000141667	0.00191042	0.00014375	0.00160833	0.0994875	2394.48	0.849	0.068	0.917	0.069	0.772	47.754	23944.8	8.49	0.68	9.17	0.69	7.72	477.54
	90	alpha	0.6	60x8 weeks	Ag80	Daily	VAC95	75	All	4.98451	0.00208958	0.000129167	0.00221875	3.33333e-05	0.00232292	0.0983938	2392.57	1.003	0.062	1.065	0.016	1.115	47.229	23925.7	10.03	0.62	10.65	0.16	11.15	472.29
	90	alpha	1	60x8 weeks	Ag80	Daily	VAC95	75	All	4.98471	0.00202292	0.000172917	0.00219583	5.83333e-05	0.00226875	0.0988771	2392.66	0.971	0.083	1.054	0.028	1.089	47.461	23926.6	9.71	0.83	10.54	0.28	10.89	474.61
	90	alpha	1.2	60x8 weeks	Ag80	Daily	VAC95	75	All	4.98459	0.00197292	0.00024375	0.00221667	4.375e-05	0.00227083	0.0988104	2392.6	0.947	0.117	1.064	0.021	1.09	47.429	23926	9.47	1.17	10.64	0.21	10.9	474.29
	90	delta	0.6	60x8 weeks	Ag80	Daily	VAC95	75	All	4.98114	0.00230833	0.000366667	0.002675	0.00010625	0.00275625	0.0996208	2390.95	1.108	0.176	1.284	0.051	1.323	47.818	23909.5	11.08	1.76	12.84	0.51	13.23	478.18
	90	delta	1	60x8 weeks	Ag80	Daily	VAC95	75	All	4.98051	0.00223333	0.00054375	0.00277708	8.75e-05	0.00282917	0.0986292	2390.64	1.072	0.261	1.333	0.042	1.358	47.342	23906.5	10.72	2.61	13.33	0.42	13.58	473.42
	90	delta	1.2	60x8 weeks	Ag80	Daily	VAC95	75	All	4.98146	0.002125	0.000585417	0.00271042	6.45833e-05	0.0027625	0.0989375	2391.1	1.02	0.281	1.301	0.031	1.326	47.49	23911	10.2	2.81	13.01	0.31	13.26	474.9
	90	original	0.6	60x8 weeks	Ag80	Daily	VAC95	100	All	4.99862	0.000447917	4.16667e-06	0.000452083	0.000145833	7.5e-05	0.0997333	2399.34	0.215	0.002	0.217	0.07	0.036	47.872	23993.4	2.15	0.02	2.17	0.7	0.36	478.72
	90	original	1	60x8 weeks	Ag80	Daily	VAC95	100	All	4.99864	0.00043125	6.25e-06	0.0004375	0.000141667	6.45833e-05	0.0993583	2399.35	0.207	0.003	0.21	0.068	0.031	47.692	23993.5	2.07	0.03	2.1	0.68	0.31	476.92
	90	original	1.2	60x8 weeks	Ag80	Daily	VAC95	100	All	4.99837	0.000485417	2.08333e-06	0.0004875	0.0001375	0.0001125	0.0996146	2399.22	0.233	0.001	0.234	0.066	0.054	47.815	23992.2	2.33	0.01	2.34	0.66	0.54	478.15
	90	alpha	0.6	60x8 weeks	Ag80	Daily	VAC95	100	All	4.99626	0.00055	1.04167e-05	0.000560417	2.5e-05	0.000552083	0.0998292	2398.2	0.264	0.005	0.269	0.012	0.265	47.918	23982	2.64	0.05	2.69	0.12	2.65	479.18
	90	alpha	1	60x8 weeks	Ag80	Daily	VAC95	100	All	4.99618	0.000545833	1.45833e-05	0.000560417	1.04167e-05	0.00056875	0.0998708	2398.16	0.262	0.007	0.269	0.005	0.273	47.938	23981.6	2.62	0.07	2.69	0.05	2.73	479.38
	90	alpha	1.2	60x8 weeks	Ag80	Daily	VAC95	100	All	4.99633	0.00055	1.04167e-05	0.000560417	2.29167e-05	0.0005375	0.0993583	2398.24	0.264	0.005	0.269	0.011	0.258	47.692	23982.4	2.64	0.05	2.69	0.11	2.58	476.92
	90	delta	0.6	60x8 weeks	Ag80	Daily	VAC95	100	All	4.99344	0.000935417	2.5e-05	0.000960417	3.125e-05	0.000964583	0.0990167	2396.85	0.449	0.012	0.461	0.015	0.463	47.528	23968.5	4.49	0.12	4.61	0.15	4.63	475.28
	90	delta	1	60x8 weeks	Ag80	Daily	VAC95	100	All	4.99392	0.000895833	3.125e-05	0.000927083	3.33333e-05	0.00091875	0.0988479	2397.08	0.43	0.015	0.445	0.016	0.441	47.447	23970.8	4.3	0.15	4.45	0.16	4.41	474.47
	90	delta	1.2	60x8 weeks	Ag80	Daily	VAC95	100	All	4.99345	0.000910417	5.83333e-05	0.00096875	2.91667e-05	0.000960417	0.0996563	2396.86	0.437	0.028	0.465	0.014	0.461	47.835	23968.5	4.37	0.28	4.65	0.14	4.61	478.35
	90	original	0.6	60x8 weeks	Ag80	Daily	VAC70	25	All	4.96239	0.00524583	0.000547917	0.00579375	0.00031875	0.00534583	0.0975396	2381.95	2.518	0.263	2.781	0.153	2.566	46.819	23819.5	25.18	2.63	27.81	1.53	25.66	468.19
	90	original	1	60x8 weeks	Ag80	Daily	VAC70	25	All	4.95994	0.00515625	0.000966667	0.00612292	0.00034375	0.00569792	0.0980542	2380.77	2.475	0.464	2.939	0.165	2.735	47.066	23807.7	24.75	4.64	29.39	1.65	27.35	470.66
	90	original	1.2	60x8 weeks	Ag80	Daily	VAC70	25	All	4.96069	0.00495833	0.00110208	0.00606042	0.0003375	0.0056625	0.0971208	2381.13	2.38	0.529	2.909	0.162	2.718	46.618	23811.3	23.8	5.29	29.09	1.62	27.18	466.18
	90	alpha	0.6	60x8 weeks	Ag80	Daily	VAC70	25	All	4.95674	0.00517708	0.000925	0.00610208	0.000120833	0.0064125	0.0980875	2379.24	2.485	0.444	2.929	0.058	3.078	47.082	23792.4	24.85	4.44	29.29	0.58	30.78	470.82
	90	alpha	1	60x8 weeks	Ag80	Daily	VAC70	25	All	4.95341	0.00499583	0.00173333	0.00672917	0.00015	0.00691042	0.097925	2377.64	2.398	0.832	3.23	0.072	3.317	47.004	23776.4	23.98	8.32	32.3	0.72	33.17	470.04
	90	alpha	1.2	60x8 weeks	Ag80	Daily	VAC70	25	All	4.94666	0.00518333	0.00227708	0.00746042	0.000202083	0.00776667	0.0964917	2374.4	2.488	1.093	3.581	0.097	3.728	46.316	23744	24.88	10.93	35.81	0.97	37.28	463.16
	90	delta	0.6	60x8 weeks	Ag80	Daily	VAC70	25	All	4.94808	0.00525	0.00215	0.0074	0.000204167	0.00765	0.0973104	2375.08	2.52	1.032	3.552	0.098	3.672	46.709	23750.8	25.2	10.32	35.52	0.98	36.72	467.09
	90	delta	1	60x8 weeks	Ag80	Daily	VAC70	25	All	4.92985	0.0052625	0.00445	0.0097125	0.000239583	0.0101458	0.0953667	2366.33	2.526	2.136	4.662	0.115	4.87	45.776	23663.3	25.26	21.36	46.62	1.15	48.7	457.76
	90	delta	1.2	60x8 weeks	Ag80	Daily	VAC70	25	All	4.91699	0.00516458	0.00629167	0.0114562	0.00030625	0.0119562	0.09545	2360.15	2.479	3.02	5.499	0.147	5.739	45.816	23601.5	24.79	30.2	54.99	1.47	57.39	458.16
	90	original	0.6	60x8 weeks	Ag80	Daily	VAC70	50	All	4.97396	0.00415	0.00025625	0.00440625	0.000497917	0.00344375	0.0976042	2387.5	1.992	0.123	2.115	0.239	1.653	46.85	23875	19.92	1.23	21.15	2.39	16.53	468.5
	90	original	1	60x8 weeks	Ag80	Daily	VAC70	50	All	4.97242	0.00406667	0.00050625	0.00457292	0.0005	0.00369583	0.0977813	2386.76	1.952	0.243	2.195	0.24	1.774	46.935	23867.6	19.52	2.43	21.95	2.4	17.74	469.35
	90	original	1.2	60x8 weeks	Ag80	Daily	VAC70	50	All	4.9717	0.004075	0.000658333	0.00473333	0.000547917	0.0037875	0.0982	2386.42	1.956	0.316	2.272	0.263	1.818	47.136	23864.2	19.56	3.16	22.72	2.63	18.18	471.36
	90	alpha	0.6	60x8 weeks	Ag80	Daily	VAC70	50	All	4.96849	0.00402917	0.000497917	0.00452708	0.000120833	0.00466458	0.0982979	2384.88	1.934	0.239	2.173	0.058	2.239	47.183	23848.8	19.34	2.39	21.73	0.58	22.39	471.83
	90	alpha	1	60x8 weeks	Ag80	Daily	VAC70	50	All	4.96744	0.00380625	0.000841667	0.00464792	0.000122917	0.0048	0.0981313	2384.37	1.827	0.404	2.231	0.059	2.304	47.103	23843.7	18.27	4.04	22.31	0.59	23.04	471.03
	90	alpha	1.2	60x8 weeks	Ag80	Daily	VAC70	50	All	4.963	0.00403542	0.00122292	0.00525833	0.000139583	0.00542292	0.0989187	2382.24	1.937	0.587	2.524	0.067	2.603	47.481	23822.4	19.37	5.87	25.24	0.67	26.03	474.81
	90	delta	0.6	60x8 weeks	Ag80	Daily	VAC70	50	All	4.95774	0.00461458	0.00141458	0.00602917	0.00018125	0.00619583	0.0973229	2379.72	2.215	0.679	2.894	0.087	2.974	46.715	23797.2	22.15	6.79	28.94	0.87	29.74	467.15
	90	delta	1	60x8 weeks	Ag80	Daily	VAC70	50	All	4.94767	0.0043875	0.00290833	0.00729583	0.000239583	0.00757292	0.0966104	2374.88	2.106	1.396	3.502	0.115	3.635	46.373	23748.8	21.06	13.96	35.02	1.15	36.35	463.73
	90	delta	1.2	60x8 weeks	Ag80	Daily	VAC70	50	All	4.94403	0.00436458	0.00335208	0.00771667	0.00024375	0.00803542	0.0972188	2373.13	2.095	1.609	3.704	0.117	3.857	46.665	23731.3	20.95	16.09	37.04	1.17	38.57	466.65
	90	original	0.6	60x8 weeks	Ag80	Daily	VAC70	75	All	4.98319	0.00314167	0.0001	0.00324167	0.00064375	0.00192917	0.0993125	2391.93	1.508	0.048	1.556	0.309	0.926	47.67	23919.3	15.08	0.48	15.56	3.09	9.26	476.7
	90	original	1	60x8 weeks	Ag80	Daily	VAC70	75	All	4.98379	0.00293125	0.000175	0.00310625	0.00061875	0.00183542	0.0991292	2392.22	1.407	0.084	1.491	0.297	0.881	47.582	23922.2	14.07	0.84	14.91	2.97	8.81	475.82
	90	original	1.2	60x8 weeks	Ag80	Daily	VAC70	75	All	4.98307	0.00305	0.000220833	0.00327083	0.000614583	0.00197292	0.0986729	2391.87	1.464	0.106	1.57	0.295	0.947	47.363	23918.7	14.64	1.06	15.7	2.95	9.47	473.63
	90	alpha	0.6	60x8 weeks	Ag80	Daily	VAC70	75	All	4.97798	0.00294792	0.00023125	0.00317917	7.5e-05	0.00321458	0.0986479	2389.43	1.415	0.111	1.526	0.036	1.543	47.351	23894.3	14.15	1.11	15.26	0.36	15.43	473.51
	90	alpha	1	60x8 weeks	Ag80	Daily	VAC70	75	All	4.97489	0.0031875	0.00048125	0.00366875	9.16667e-05	0.00373542	0.0985604	2387.95	1.53	0.231	1.761	0.044	1.793	47.309	23879.5	15.3	2.31	17.61	0.44	17.93	473.09
	90	alpha	1.2	60x8 weeks	Ag80	Daily	VAC70	75	All	4.97563	0.00299167	0.000564583	0.00355625	9.79167e-05	0.00359167	0.098825	2388.3	1.436	0.271	1.707	0.047	1.724	47.436	23883	14.36	2.71	17.07	0.47	17.24	474.36
	90	delta	0.6	60x8 weeks	Ag80	Daily	VAC70	75	All	4.97044	0.00347917	0.000658333	0.0041375	0.000110417	0.00432917	0.0980583	2385.81	1.67	0.316	1.986	0.053	2.078	47.068	23858.1	16.7	3.16	19.86	0.53	20.78	470.68
	90	delta	1	60x8 weeks	Ag80	Daily	VAC70	75	All	4.96746	0.00343333	0.00123125	0.00466458	0.00014375	0.00475417	0.0983083	2384.38	1.648	0.591	2.239	0.069	2.282	47.188	23843.8	16.48	5.91	22.39	0.69	22.82	471.88
	90	delta	1.2	60x8 weeks	Ag80	Daily	VAC70	75	All	4.96511	0.00349583	0.0015625	0.00505833	0.000129167	0.00515208	0.0985417	2383.25	1.678	0.75	2.428	0.062	2.473	47.3	23832.5	16.78	7.5	24.28	0.62	24.73	473
	90	original	0.6	60x8 weeks	Ag80	Daily	VAC70	100	All	4.99238	0.00203333	1.04167e-05	0.00204375	0.000777083	0.0004	0.0993729	2396.34	0.976	0.005	0.981	0.373	0.192	47.699	23963.4	9.76	0.05	9.81	3.73	1.92	476.99
	90	original	1	60x8 weeks	Ag80	Daily	VAC70	100	All	4.99238	0.00204583	2.08333e-05	0.00206667	0.000770833	0.000410417	0.0988854	2396.34	0.982	0.01	0.992	0.37	0.197	47.465	23963.4	9.82	0.1	9.92	3.7	1.97	474.65
	90	original	1.2	60x8 weeks	Ag80	Daily	VAC70	100	All	4.99293	0.00202917	1.875e-05	0.00204792	0.0007375	0.000366667	0.100038	2396.61	0.974	0.009	0.983	0.354	0.176	48.018	23966.1	9.74	0.09	9.83	3.54	1.76	480.18
	90	alpha	0.6	60x8 weeks	Ag80	Daily	VAC70	100	All	4.9864	0.00197292	7.08333e-05	0.00204375	7.5e-05	0.00200625	0.0993312	2393.47	0.947	0.034	0.981	0.036	0.963	47.679	23934.7	9.47	0.34	9.81	0.36	9.63	476.79
	90	alpha	1	60x8 weeks	Ag80	Daily	VAC70	100	All	4.98498	0.002075	0.00014375	0.00221875	6.875e-05	0.00220833	0.0995313	2392.79	0.996	0.069	1.065	0.033	1.06	47.775	23927.9	9.96	0.69	10.65	0.33	10.6	477.75
	90	alpha	1.2	60x8 weeks	Ag80	Daily	VAC70	100	All	4.98588	0.00197292	0.000133333	0.00210625	5.625e-05	0.00212083	0.0995333	2393.22	0.947	0.064	1.011	0.027	1.018	47.776	23932.2	9.47	0.64	10.11	0.27	10.18	477.76
	90	delta	0.6	60x8 weeks	Ag80	Daily	VAC70	100	All	4.98079	0.0025	0.000258333	0.00275833	0.0001125	0.00275833	0.0991917	2390.78	1.2	0.124	1.324	0.054	1.324	47.612	23907.8	12	1.24	13.24	0.54	13.24	476.12
	90	delta	1	60x8 weeks	Ag80	Daily	VAC70	100	All	4.97982	0.00248958	0.00051875	0.00300833	0.000104167	0.00296042	0.0985292	2390.31	1.195	0.249	1.444	0.05	1.421	47.294	23903.1	11.95	2.49	14.44	0.5	14.21	472.94
	90	delta	1.2	60x8 weeks	Ag80	Daily	VAC70	100	All	4.9777	0.00259375	0.00059375	0.0031875	0.000129167	0.00322708	0.0988521	2389.3	1.245	0.285	1.53	0.062	1.549	47.449	23893	12.45	2.85	15.3	0.62	15.49	474.49
	90	original	0.6	60x8 weeks	Ag80	Daily	VAC50	25	All	4.96349	0.00521875	0.000497917	0.00571667	0.000495833	0.005	0.0984813	2382.47	2.505	0.239	2.744	0.238	2.4	47.271	23824.8	25.05	2.39	27.44	2.38	24	472.71
	90	original	1	60x8 weeks	Ag80	Daily	VAC50	25	All	4.9596	0.00533958	0.00107917	0.00641875	0.000508333	0.00560625	0.0969833	2380.61	2.563	0.518	3.081	0.244	2.691	46.552	23806.1	25.63	5.18	30.81	2.44	26.91	465.52
	90	original	1.2	60x8 weeks	Ag80	Daily	VAC50	25	All	4.95877	0.00533958	0.00123958	0.00657917	0.00049375	0.00579375	0.0979854	2380.21	2.563	0.595	3.158	0.237	2.781	47.033	23802.1	25.63	5.95	31.58	2.37	27.81	470.33
	90	alpha	0.6	60x8 weeks	Ag80	Daily	VAC50	25	All	4.95456	0.00535417	0.00105833	0.0064125	0.000164583	0.00666667	0.0981396	2378.19	2.57	0.508	3.078	0.079	3.2	47.107	23781.9	25.7	5.08	30.78	0.79	32	471.07
	90	alpha	1	60x8 weeks	Ag80	Daily	VAC50	25	All	4.95113	0.00508333	0.001825	0.00690833	0.000160417	0.00723542	0.0975521	2376.54	2.44	0.876	3.316	0.077	3.473	46.825	23765.4	24.4	8.76	33.16	0.77	34.73	468.25
	90	alpha	1.2	60x8 weeks	Ag80	Daily	VAC50	25	All	4.94421	0.00554375	0.00234792	0.00789167	0.000197917	0.00818333	0.0974688	2373.22	2.661	1.127	3.788	0.095	3.928	46.785	23732.2	26.61	11.27	37.88	0.95	39.28	467.85
	90	delta	0.6	60x8 weeks	Ag80	Daily	VAC50	25	All	4.94084	0.00563542	0.00265625	0.00829167	0.0003	0.00859167	0.0970854	2371.6	2.705	1.275	3.98	0.144	4.124	46.601	23716	27.05	12.75	39.8	1.44	41.24	466.01
	90	delta	1	60x8 weeks	Ag80	Daily	VAC50	25	All	4.9253	0.00544792	0.0051375	0.0105854	0.000270833	0.0108896	0.0948083	2364.15	2.615	2.466	5.081	0.13	5.227	45.508	23641.5	26.15	24.66	50.81	1.3	52.27	455.08
	90	delta	1.2	60x8 weeks	Ag80	Daily	VAC50	25	All	4.91216	0.00546042	0.00679583	0.0122562	0.000352083	0.0127833	0.0952979	2357.84	2.621	3.262	5.883	0.169	6.136	45.743	23578.4	26.21	32.62	58.83	1.69	61.36	457.43
	90	original	0.6	60x8 weeks	Ag80	Daily	VAC50	50	All	4.97215	0.0045375	0.000316667	0.00485417	0.000725	0.00350625	0.0980875	2386.63	2.178	0.152	2.33	0.348	1.683	47.082	23866.3	21.78	1.52	23.3	3.48	16.83	470.82
	90	original	1	60x8 weeks	Ag80	Daily	VAC50	50	All	4.9703	0.00466667	0.000566667	0.00523333	0.000772917	0.00377708	0.0977937	2385.74	2.24	0.272	2.512	0.371	1.813	46.941	23857.4	22.4	2.72	25.12	3.71	18.13	469.41
	90	original	1.2	60x8 weeks	Ag80	Daily	VAC50	50	All	4.9686	0.00464792	0.000754167	0.00540208	0.000841667	0.00391875	0.0973625	2384.93	2.231	0.362	2.593	0.404	1.881	46.734	23849.3	22.31	3.62	25.93	4.04	18.81	467.34
	90	alpha	0.6	60x8 weeks	Ag80	Daily	VAC50	50	All	4.9644	0.00437083	0.00075625	0.00512708	0.00014375	0.00527292	0.0984167	2382.91	2.098	0.363	2.461	0.069	2.531	47.24	23829.1	20.98	3.63	24.61	0.69	25.31	472.4
	90	alpha	1	60x8 weeks	Ag80	Daily	VAC50	50	All	4.95818	0.00472917	0.00132292	0.00605208	0.00015625	0.00613125	0.0975396	2379.93	2.27	0.635	2.905	0.075	2.943	46.819	23799.3	22.7	6.35	29.05	0.75	29.43	468.19
	90	alpha	1.2	60x8 weeks	Ag80	Daily	VAC50	50	All	4.9559	0.00470208	0.001625	0.00632708	0.000166667	0.00644583	0.0980417	2378.83	2.257	0.78	3.037	0.08	3.094	47.06	23788.3	22.57	7.8	30.37	0.8	30.94	470.6
	90	delta	0.6	60x8 weeks	Ag80	Daily	VAC50	50	All	4.95078	0.00514375	0.001825	0.00696875	0.000195833	0.00718542	0.0968417	2376.37	2.469	0.876	3.345	0.094	3.449	46.484	23763.7	24.69	8.76	33.45	0.94	34.49	464.84
	90	delta	1	60x8 weeks	Ag80	Daily	VAC50	50	All	4.93759	0.00500625	0.00356667	0.00857292	0.000270833	0.00896875	0.0960521	2370.04	2.403	1.712	4.115	0.13	4.305	46.105	23700.4	24.03	17.12	41.15	1.3	43.05	461.05
	90	delta	1.2	60x8 weeks	Ag80	Daily	VAC50	50	All	4.93301	0.00490833	0.00448958	0.00939792	0.000285417	0.0096875	0.0959625	2367.84	2.356	2.155	4.511	0.137	4.65	46.062	23678.4	23.56	21.55	45.11	1.37	46.5	460.62
	90	original	0.6	60x8 weeks	Ag80	Daily	VAC50	75	All	4.98039	0.00398125	0.000133333	0.00411458	0.00100625	0.00201458	0.0981708	2390.59	1.911	0.064	1.975	0.483	0.967	47.122	23905.9	19.11	0.64	19.75	4.83	9.67	471.22
	90	original	1	60x8 weeks	Ag80	Daily	VAC50	75	All	4.97839	0.00413125	0.000275	0.00440625	0.00103333	0.00226042	0.0978792	2389.63	1.983	0.132	2.115	0.496	1.085	46.982	23896.3	19.83	1.32	21.15	4.96	10.85	469.82
	90	original	1.2	60x8 weeks	Ag80	Daily	VAC50	75	All	4.9796	0.00386667	0.000285417	0.00415208	0.0009875	0.0021	0.09825	2390.21	1.856	0.137	1.993	0.474	1.008	47.16	23902.1	18.56	1.37	19.93	4.74	10.08	471.6
	90	alpha	0.6	60x8 weeks	Ag80	Daily	VAC50	75	All	4.97015	0.00400625	0.000408333	0.00441458	0.000129167	0.00444167	0.0984042	2385.67	1.923	0.196	2.119	0.062	2.132	47.234	23856.7	19.23	1.96	21.19	0.62	21.32	472.34
	90	alpha	1	60x8 weeks	Ag80	Daily	VAC50	75	All	4.96791	0.00385833	0.000720833	0.00457917	9.58333e-05	0.0047625	0.0966042	2384.6	1.852	0.346	2.198	0.046	2.286	46.37	23846	18.52	3.46	21.98	0.46	22.86	463.7
	90	alpha	1.2	60x8 weeks	Ag80	Daily	VAC50	75	All	4.9661	0.003925	0.000939583	0.00486458	0.000141667	0.00499375	0.0981292	2383.73	1.884	0.451	2.335	0.068	2.397	47.102	23837.3	18.84	4.51	23.35	0.68	23.97	471.02
	90	delta	0.6	60x8 weeks	Ag80	Daily	VAC50	75	All	4.95921	0.0047125	0.00117917	0.00589167	0.000172917	0.006025	0.0977187	2380.42	2.262	0.566	2.828	0.083	2.892	46.905	23804.2	22.62	5.66	28.28	0.83	28.92	469.05
	90	delta	1	60x8 weeks	Ag80	Daily	VAC50	75	All	4.94923	0.00489583	0.00228333	0.00717917	0.000239583	0.00739167	0.0977729	2375.63	2.35	1.096	3.446	0.115	3.548	46.931	23756.3	23.5	10.96	34.46	1.15	35.48	469.31
	90	delta	1.2	60x8 weeks	Ag80	Daily	VAC50	75	All	4.94554	0.00474375	0.00293333	0.00767708	0.000227083	0.00791458	0.097925	2373.86	2.277	1.408	3.685	0.109	3.799	47.004	23738.6	22.77	14.08	36.85	1.09	37.99	470.04
	90	original	0.6	60x8 weeks	Ag80	Daily	VAC50	100	All	4.98752	0.00322708	3.95833e-05	0.00326667	0.00131667	0.000595833	0.0990104	2394.01	1.549	0.019	1.568	0.632	0.286	47.525	23940.1	15.49	0.19	15.68	6.32	2.86	475.25
	90	original	1	60x8 weeks	Ag80	Daily	VAC50	100	All	4.9876	0.00314792	5.625e-05	0.00320417	0.0012875	0.000629167	0.0992583	2394.05	1.511	0.027	1.538	0.618	0.302	47.644	23940.5	15.11	0.27	15.38	6.18	3.02	476.44
	90	original	1.2	60x8 weeks	Ag80	Daily	VAC50	100	All	4.98755	0.00324792	6.66667e-05	0.00331458	0.00129792	0.00063125	0.0984292	2394.03	1.559	0.032	1.591	0.623	0.303	47.246	23940.3	15.59	0.32	15.91	6.23	3.03	472.46
	90	alpha	0.6	60x8 weeks	Ag80	Daily	VAC50	100	All	4.97754	0.00309583	0.000229167	0.003325	0.000114583	0.00329167	0.0989875	2389.22	1.486	0.11	1.596	0.055	1.58	47.514	23892.2	14.86	1.1	15.96	0.55	15.8	475.14
	90	alpha	1	60x8 weeks	Ag80	Daily	VAC50	100	All	4.97514	0.00322083	0.000454167	0.003675	0.000139583	0.00363542	0.0988646	2388.07	1.546	0.218	1.764	0.067	1.745	47.455	23880.7	15.46	2.18	17.64	0.67	17.45	474.55
	90	alpha	1.2	60x8 weeks	Ag80	Daily	VAC50	100	All	4.97545	0.0030375	0.000491667	0.00352917	0.000116667	0.0035625	0.0981333	2388.22	1.458	0.236	1.694	0.056	1.71	47.104	23882.2	14.58	2.36	16.94	0.56	17.1	471.04
	90	delta	0.6	60x8 weeks	Ag80	Daily	VAC50	100	All	4.9651	0.00428333	0.00071875	0.00500208	0.000189583	0.00507292	0.0978062	2383.25	2.056	0.345	2.401	0.091	2.435	46.947	23832.5	20.56	3.45	24.01	0.91	24.35	469.47
	90	delta	1	60x8 weeks	Ag80	Daily	VAC50	100	All	4.96109	0.00420625	0.00131667	0.00552292	0.000164583	0.00571875	0.0973479	2381.32	2.019	0.632	2.651	0.079	2.745	46.727	23813.2	20.19	6.32	26.51	0.79	27.45	467.27
	90	delta	1.2	60x8 weeks	Ag80	Daily	VAC50	100	All	4.95891	0.00411667	0.00169375	0.00581042	0.000210417	0.00597917	0.0979792	2380.28	1.976	0.813	2.789	0.101	2.87	47.03	23802.8	19.76	8.13	27.89	1.01	28.7	470.3
	90	original	0.6	60x8 weeks	Ag80	MWF	NOVAC	0	All	2.97397	0.00594792	0.00128125	0.00722917	0.00029375	0.0069125	0.0581083	1427.51	2.855	0.615	3.47	0.141	3.318	27.892	14275	28.55	6.15	34.7	1.41	33.18	278.92
	90	original	1	60x8 weeks	Ag80	MWF	NOVAC	0	All	2.97046	0.00591042	0.002325	0.00823542	0.000364583	0.0078125	0.0581333	1425.82	2.837	1.116	3.953	0.175	3.75	27.904	14258.2	28.37	11.16	39.53	1.75	37.5	279.04
	90	original	1.2	60x8 weeks	Ag80	MWF	NOVAC	0	All	2.9659	0.00604792	0.00333333	0.00938125	0.000377083	0.00902292	0.0580958	1423.63	2.903	1.6	4.503	0.181	4.331	27.886	14236.3	29.03	16	45.03	1.81	43.31	278.86
	90	alpha	0.6	60x8 weeks	Ag80	MWF	NOVAC	0	All	2.96744	0.0060625	0.00260208	0.00866458	0.000391667	0.00867292	0.0582771	1424.37	2.91	1.249	4.159	0.188	4.163	27.973	14243.7	29.1	12.49	41.59	1.88	41.63	279.73
	90	alpha	1	60x8 weeks	Ag80	MWF	NOVAC	0	All	2.95348	0.00603542	0.00615417	0.0121896	0.000522917	0.0123292	0.0567625	1417.67	2.897	2.954	5.851	0.251	5.918	27.246	14176.7	28.97	29.54	58.51	2.51	59.18	272.46
	90	alpha	1.2	60x8 weeks	Ag80	MWF	NOVAC	0	All	2.948	0.00604583	0.00804583	0.0140917	0.000570833	0.0141792	0.0570021	1415.04	2.902	3.862	6.764	0.274	6.806	27.361	14150.4	29.02	38.62	67.64	2.74	68.06	273.61
	90	delta	0.6	60x8 weeks	Ag80	MWF	NOVAC	0	All	2.94298	0.00587292	0.00923333	0.0151062	0.000891667	0.0149771	0.0560833	1412.63	2.819	4.432	7.251	0.428	7.189	26.92	14126.3	28.19	44.32	72.51	4.28	71.89	269.2
	90	delta	1	60x8 weeks	Ag80	MWF	NOVAC	0	All	2.84345	0.0054125	0.0351042	0.0405167	0.00279583	0.0401771	0.0509083	1364.86	2.598	16.85	19.448	1.342	19.285	24.436	13648.6	25.98	168.5	194.48	13.42	192.85	244.36
	90	delta	1.2	60x8 weeks	Ag80	MWF	NOVAC	0	All	2.77484	0.004875	0.0532292	0.0581042	0.00420208	0.0574167	0.0468521	1331.92	2.34	25.55	27.89	2.017	27.56	22.489	13319.2	23.4	255.5	278.9	20.17	275.6	224.89
	90	original	0.6	60x8 weeks	Ag80	MWF	VAC95	25	All	2.98067	0.00474583	0.000685417	0.00543125	0.000252083	0.00507708	0.0586563	1430.72	2.278	0.329	2.607	0.121	2.437	28.155	14307.2	22.78	3.29	26.07	1.21	24.37	281.55
	90	original	1	60x8 weeks	Ag80	MWF	VAC95	25	All	2.97913	0.00463333	0.00125833	0.00589167	0.000277083	0.00551667	0.0587437	1429.98	2.224	0.604	2.828	0.133	2.648	28.197	14299.8	22.24	6.04	28.28	1.33	26.48	281.97
	90	original	1.2	60x8 weeks	Ag80	MWF	VAC95	25	All	2.97811	0.00474792	0.00149792	0.00624583	0.00028125	0.00584375	0.0588	1429.49	2.279	0.719	2.998	0.135	2.805	28.224	14294.9	22.79	7.19	29.98	1.35	28.05	282.24
	90	alpha	0.6	60x8 weeks	Ag80	MWF	VAC95	25	All	2.97675	0.00481875	0.00137292	0.00619167	0.000260417	0.00615417	0.0587896	1428.84	2.313	0.659	2.972	0.125	2.954	28.219	14288.4	23.13	6.59	29.72	1.25	29.54	282.19
	90	alpha	1	60x8 weeks	Ag80	MWF	VAC95	25	All	2.97167	0.00470625	0.00278333	0.00748958	0.000327083	0.00750833	0.0581625	1426.4	2.259	1.336	3.595	0.157	3.604	27.918	14264	22.59	13.36	35.95	1.57	36.04	279.18
	90	alpha	1.2	60x8 weeks	Ag80	MWF	VAC95	25	All	2.96935	0.00455833	0.00372917	0.0082875	0.000372917	0.00819583	0.0573562	1425.29	2.188	1.79	3.978	0.179	3.934	27.531	14252.9	21.88	17.9	39.78	1.79	39.34	275.31
	90	delta	0.6	60x8 weeks	Ag80	MWF	VAC95	25	All	2.96604	0.00466042	0.00446042	0.00912083	0.000608333	0.00885	0.0572312	1423.7	2.237	2.141	4.378	0.292	4.248	27.471	14237	22.37	21.41	43.78	2.92	42.48	274.71
	90	delta	1	60x8 weeks	Ag80	MWF	VAC95	25	All	2.93196	0.0047	0.0132312	0.0179312	0.00125	0.0175354	0.0561229	1407.34	2.256	6.351	8.607	0.6	8.417	26.939	14073.4	22.56	63.51	86.07	6	84.17	269.39
	90	delta	1.2	60x8 weeks	Ag80	MWF	VAC95	25	All	2.90926	0.00444583	0.0190042	0.02345	0.001525	0.0232896	0.0538333	1396.44	2.134	9.122	11.256	0.732	11.179	25.84	13964.5	21.34	91.22	112.56	7.32	111.79	258.4
	90	original	0.6	60x8 weeks	Ag80	MWF	VAC95	50	All	2.98725	0.0033625	0.000289583	0.00365208	0.000189583	0.00332292	0.0590063	1433.88	1.614	0.139	1.753	0.091	1.595	28.323	14338.8	16.14	1.39	17.53	0.91	15.95	283.23
	90	original	1	60x8 weeks	Ag80	MWF	VAC95	50	All	2.98657	0.00325208	0.00055	0.00380208	0.000235417	0.003475	0.0591125	1433.55	1.561	0.264	1.825	0.113	1.668	28.374	14335.5	15.61	2.64	18.25	1.13	16.68	283.74
	90	original	1.2	60x8 weeks	Ag80	MWF	VAC95	50	All	2.98632	0.00333333	0.000658333	0.00399167	0.000239583	0.00351875	0.0589354	1433.43	1.6	0.316	1.916	0.115	1.689	28.289	14334.4	16	3.16	19.16	1.15	16.89	282.89
	90	alpha	0.6	60x8 weeks	Ag80	MWF	VAC95	50	All	2.98473	0.00342292	0.000589583	0.0040125	0.00016875	0.0040625	0.0585938	1432.67	1.643	0.283	1.926	0.081	1.95	28.125	14326.7	16.43	2.83	19.26	0.81	19.5	281.25
	90	alpha	1	60x8 weeks	Ag80	MWF	VAC95	50	All	2.98272	0.00330208	0.00123125	0.00453333	0.000189583	0.0046125	0.0592833	1431.7	1.585	0.591	2.176	0.091	2.214	28.456	14317	15.85	5.91	21.76	0.91	22.14	284.56
	90	alpha	1.2	60x8 weeks	Ag80	MWF	VAC95	50	All	2.98192	0.00328958	0.00158333	0.00487292	0.000202083	0.00487917	0.0589729	1431.32	1.579	0.76	2.339	0.097	2.342	28.307	14313.2	15.79	7.6	23.39	0.97	23.42	283.07
	90	delta	0.6	60x8 weeks	Ag80	MWF	VAC95	50	All	2.98064	0.00344167	0.00174583	0.0051875	0.000279167	0.00514583	0.0587667	1430.71	1.652	0.838	2.49	0.134	2.47	28.208	14307.1	16.52	8.38	24.9	1.34	24.7	282.08
	90	delta	1	60x8 weeks	Ag80	MWF	VAC95	50	All	2.97021	0.00353958	0.00423333	0.00777292	0.000502083	0.00769583	0.0583833	1425.7	1.699	2.032	3.731	0.241	3.694	28.024	14257	16.99	20.32	37.31	2.41	36.94	280.24
	90	delta	1.2	60x8 weeks	Ag80	MWF	VAC95	50	All	2.96398	0.00343542	0.00606458	0.0095	0.000622917	0.00942292	0.0575125	1422.71	1.649	2.911	4.56	0.299	4.523	27.606	14227.1	16.49	29.11	45.6	2.99	45.23	276.06
	90	original	0.6	60x8 weeks	Ag80	MWF	VAC95	75	All	2.99378	0.00184583	6.875e-05	0.00191458	0.0002	0.00152083	0.0597729	1437.02	0.886	0.033	0.919	0.096	0.73	28.691	14370.1	8.86	0.33	9.19	0.96	7.3	286.91
	90	original	1	60x8 weeks	Ag80	MWF	VAC95	75	All	2.99354	0.00186042	0.000166667	0.00202708	0.000179167	0.00161042	0.05925	1436.9	0.893	0.08	0.973	0.086	0.773	28.44	14369	8.93	0.8	9.73	0.86	7.73	284.4
	90	original	1.2	60x8 weeks	Ag80	MWF	VAC95	75	All	2.99335	0.0019	0.000179167	0.00207917	0.000210417	0.00163958	0.0599604	1436.81	0.912	0.086	0.998	0.101	0.787	28.781	14368.1	9.12	0.86	9.98	1.01	7.87	287.81
	90	alpha	0.6	60x8 weeks	Ag80	MWF	VAC95	75	All	2.99179	0.00199792	0.00018125	0.00217917	0.000133333	0.002125	0.0598	1436.06	0.959	0.087	1.046	0.064	1.02	28.704	14360.6	9.59	0.87	10.46	0.64	10.2	287.04
	90	alpha	1	60x8 weeks	Ag80	MWF	VAC95	75	All	2.99194	0.00189375	0.0002875	0.00218125	7.08333e-05	0.00216458	0.0592437	1436.13	0.909	0.138	1.047	0.034	1.039	28.437	14361.3	9.09	1.38	10.47	0.34	10.39	284.37
	90	alpha	1.2	60x8 weeks	Ag80	MWF	VAC95	75	All	2.99115	0.0020125	0.000420833	0.00243333	0.000110417	0.00240625	0.0597562	1435.75	0.966	0.202	1.168	0.053	1.155	28.683	14357.5	9.66	2.02	11.68	0.53	11.55	286.83
	90	delta	0.6	60x8 weeks	Ag80	MWF	VAC95	75	All	2.99007	0.00221875	0.00049375	0.0027125	0.000170833	0.00257917	0.0595625	1435.23	1.065	0.237	1.302	0.082	1.238	28.59	14352.3	10.65	2.37	13.02	0.82	12.38	285.9
	90	delta	1	60x8 weeks	Ag80	MWF	VAC95	75	All	2.98836	0.00214792	0.000960417	0.00310833	0.0001875	0.00306042	0.0599625	1434.41	1.031	0.461	1.492	0.09	1.469	28.782	14344.1	10.31	4.61	14.92	0.9	14.69	287.82
	90	delta	1.2	60x8 weeks	Ag80	MWF	VAC95	75	All	2.98699	0.00223333	0.00127917	0.0035125	0.000197917	0.0034	0.0595792	1433.75	1.072	0.614	1.686	0.095	1.632	28.598	14337.5	10.72	6.14	16.86	0.95	16.32	285.98
	90	original	0.6	60x8 weeks	Ag80	MWF	VAC95	100	All	2.99921	0.000441667	0	0.000441667	0.000147917	5e-05	0.0597625	1439.62	0.212	0	0.212	0.071	0.024	28.686	14396.2	2.12	0	2.12	0.71	0.24	286.86
	90	original	1	60x8 weeks	Ag80	MWF	VAC95	100	All	2.99927	0.000441667	0	0.000441667	0.000145833	5.625e-05	0.0606688	1439.65	0.212	0	0.212	0.07	0.027	29.121	14396.5	2.12	0	2.12	0.7	0.27	291.21
	90	original	1.2	60x8 weeks	Ag80	MWF	VAC95	100	All	2.99917	0.000454167	2.08333e-06	0.00045625	0.000172917	5e-05	0.0595708	1439.6	0.218	0.001	0.219	0.083	0.024	28.594	14396	2.18	0.01	2.19	0.83	0.24	285.94
	90	alpha	0.6	60x8 weeks	Ag80	MWF	VAC95	100	All	2.99777	0.0006125	1.04167e-05	0.000622917	4.16667e-05	0.00058125	0.0594812	1438.93	0.294	0.005	0.299	0.02	0.279	28.551	14389.3	2.94	0.05	2.99	0.2	2.79	285.51
	90	alpha	1	60x8 weeks	Ag80	MWF	VAC95	100	All	2.99791	0.000575	1.45833e-05	0.000589583	3.125e-05	0.000547917	0.0595625	1439	0.276	0.007	0.283	0.015	0.263	28.59	14390	2.76	0.07	2.83	0.15	2.63	285.9
	90	alpha	1.2	60x8 weeks	Ag80	MWF	VAC95	100	All	2.99778	0.000595833	1.45833e-05	0.000610417	1.25e-05	0.000589583	0.0604396	1438.93	0.286	0.007	0.293	0.006	0.283	29.011	14389.3	2.86	0.07	2.93	0.06	2.83	290.11
	90	delta	0.6	60x8 weeks	Ag80	MWF	VAC95	100	All	2.99656	0.000866667	4.58333e-05	0.0009125	4.58333e-05	0.0009	0.0598667	1438.35	0.416	0.022	0.438	0.022	0.432	28.736	14383.5	4.16	0.22	4.38	0.22	4.32	287.36
	90	delta	1	60x8 weeks	Ag80	MWF	VAC95	100	All	2.99663	0.000847917	7.91667e-05	0.000927083	4.58333e-05	0.000870833	0.0595729	1438.38	0.407	0.038	0.445	0.022	0.418	28.595	14383.8	4.07	0.38	4.45	0.22	4.18	285.95
	90	delta	1.2	60x8 weeks	Ag80	MWF	VAC95	100	All	2.99608	0.00095	9.79167e-05	0.00104792	5.20833e-05	0.0010125	0.0597667	1438.12	0.456	0.047	0.503	0.025	0.486	28.688	14381.2	4.56	0.47	5.03	0.25	4.86	286.88
	90	original	0.6	60x8 weeks	Ag80	MWF	VAC70	25	All	2.97913	0.00521667	0.0007625	0.00597917	0.000475	0.00527708	0.0582875	1429.98	2.504	0.366	2.87	0.228	2.533	27.978	14299.8	25.04	3.66	28.7	2.28	25.33	279.78
	90	original	1	60x8 weeks	Ag80	MWF	VAC70	25	All	2.9764	0.00531458	0.00155625	0.00687083	0.000510417	0.00602708	0.0583167	1428.67	2.551	0.747	3.298	0.245	2.893	27.992	14286.7	25.51	7.47	32.98	2.45	28.93	279.92
	90	original	1.2	60x8 weeks	Ag80	MWF	VAC70	25	All	2.97541	0.00517708	0.00191875	0.00709583	0.000614583	0.00616042	0.0582458	1428.2	2.485	0.921	3.406	0.295	2.957	27.958	14282	24.85	9.21	34.06	2.95	29.57	279.58
	90	alpha	0.6	60x8 weeks	Ag80	MWF	VAC70	25	All	2.97486	0.00505417	0.00158125	0.00663542	0.000320833	0.00663958	0.058625	1427.93	2.426	0.759	3.185	0.154	3.187	28.14	14279.4	24.26	7.59	31.85	1.54	31.87	281.4
	90	alpha	1	60x8 weeks	Ag80	MWF	VAC70	25	All	2.96864	0.00503333	0.003375	0.00840833	0.000333333	0.0084	0.0581854	1424.95	2.416	1.62	4.036	0.16	4.032	27.929	14249.5	24.16	16.2	40.36	1.6	40.32	279.29
	90	alpha	1.2	60x8 weeks	Ag80	MWF	VAC70	25	All	2.96452	0.00515625	0.00435	0.00950625	0.000435417	0.00941042	0.0584208	1422.97	2.475	2.088	4.563	0.209	4.517	28.042	14229.7	24.75	20.88	45.63	2.09	45.17	280.42
	90	delta	0.6	60x8 weeks	Ag80	MWF	VAC70	25	All	2.96065	0.00515	0.00518125	0.0103313	0.000647917	0.0102688	0.0571167	1421.11	2.472	2.487	4.959	0.311	4.929	27.416	14211.1	24.72	24.87	49.59	3.11	49.29	274.16
	90	delta	1	60x8 weeks	Ag80	MWF	VAC70	25	All	2.92635	0.00500208	0.0144833	0.0194854	0.00132292	0.019125	0.0551396	1404.65	2.401	6.952	9.353	0.635	9.18	26.467	14046.5	24.01	69.52	93.53	6.35	91.8	264.67
	90	delta	1.2	60x8 weeks	Ag80	MWF	VAC70	25	All	2.87266	0.00470833	0.0280417	0.03275	0.00218958	0.0326333	0.0528667	1378.88	2.26	13.46	15.72	1.051	15.664	25.376	13788.8	22.6	134.6	157.2	10.51	156.64	253.76
	90	original	0.6	60x8 weeks	Ag80	MWF	VAC70	50	All	2.98621	0.0040375	0.0003625	0.0044	0.000527083	0.00331042	0.0590542	1433.38	1.938	0.174	2.112	0.253	1.589	28.346	14333.8	19.38	1.74	21.12	2.53	15.89	283.46
	90	original	1	60x8 weeks	Ag80	MWF	VAC70	50	All	2.98419	0.00409583	0.000745833	0.00484167	0.000660417	0.00366042	0.0591187	1432.41	1.966	0.358	2.324	0.317	1.757	28.377	14324.1	19.66	3.58	23.24	3.17	17.57	283.77
	90	original	1.2	60x8 weeks	Ag80	MWF	VAC70	50	All	2.98443	0.00393542	0.000895833	0.00483125	0.000616667	0.00365625	0.058875	1432.53	1.889	0.43	2.319	0.296	1.755	28.26	14325.3	18.89	4.3	23.19	2.96	17.55	282.6
	90	alpha	0.6	60x8 weeks	Ag80	MWF	VAC70	50	All	2.98134	0.00407917	0.000883333	0.0049625	0.00023125	0.00493542	0.05945	1431.05	1.958	0.424	2.382	0.111	2.369	28.536	14310.5	19.58	4.24	23.82	1.11	23.69	285.36
	90	alpha	1	60x8 weeks	Ag80	MWF	VAC70	50	All	2.97884	0.00408958	0.00163333	0.00572292	0.00023125	0.00566875	0.0585708	1429.85	1.963	0.784	2.747	0.111	2.721	28.114	14298.5	19.63	7.84	27.47	1.11	27.21	281.14
	90	alpha	1.2	60x8 weeks	Ag80	MWF	VAC70	50	All	2.97584	0.00408333	0.00235208	0.00643542	0.000304167	0.006375	0.0585292	1428.4	1.96	1.129	3.089	0.146	3.06	28.094	14284	19.6	11.29	30.89	1.46	30.6	280.94
	90	delta	0.6	60x8 weeks	Ag80	MWF	VAC70	50	All	2.97404	0.00428958	0.0026	0.00688958	0.00043125	0.00669583	0.0583938	1427.54	2.059	1.248	3.307	0.207	3.214	28.029	14275.4	20.59	12.48	33.07	2.07	32.14	280.29
	90	delta	1	60x8 weeks	Ag80	MWF	VAC70	50	All	2.95471	0.00420833	0.00776042	0.0119688	0.000804167	0.0118271	0.057075	1418.26	2.02	3.725	5.745	0.386	5.677	27.396	14182.6	20.2	37.25	57.45	3.86	56.77	273.96
	90	delta	1.2	60x8 weeks	Ag80	MWF	VAC70	50	All	2.94266	0.0042	0.010925	0.015125	0.00101458	0.0148896	0.056775	1412.47	2.016	5.244	7.26	0.487	7.147	27.252	14124.8	20.16	52.44	72.6	4.87	71.47	272.52
	90	original	0.6	60x8 weeks	Ag80	MWF	VAC70	75	All	2.99081	0.00313125	0.00015625	0.0032875	0.00074375	0.00172917	0.0591896	1435.59	1.503	0.075	1.578	0.357	0.83	28.411	14355.9	15.03	0.75	15.78	3.57	8.3	284.11
	90	original	1	60x8 weeks	Ag80	MWF	VAC70	75	All	2.99056	0.00310833	0.000285417	0.00339375	0.0007625	0.00182292	0.0594375	1435.47	1.492	0.137	1.629	0.366	0.875	28.53	14354.7	14.92	1.37	16.29	3.66	8.75	285.3
	90	original	1.2	60x8 weeks	Ag80	MWF	VAC70	75	All	2.99031	0.00311667	0.000325	0.00344167	0.00080625	0.00184792	0.0584625	1435.35	1.496	0.156	1.652	0.387	0.887	28.062	14353.5	14.96	1.56	16.52	3.87	8.87	280.62
	90	alpha	0.6	60x8 weeks	Ag80	MWF	VAC70	75	All	2.98711	0.00308333	0.000354167	0.0034375	0.000141667	0.00342708	0.0593958	1433.81	1.48	0.17	1.65	0.068	1.645	28.51	14338.1	14.8	1.7	16.5	0.68	16.45	285.1
	90	alpha	1	60x8 weeks	Ag80	MWF	VAC70	75	All	2.98572	0.00308333	0.00075625	0.00383958	0.000141667	0.00382708	0.0592604	1433.14	1.48	0.363	1.843	0.068	1.837	28.445	14331.5	14.8	3.63	18.43	0.68	18.37	284.45
	90	alpha	1.2	60x8 weeks	Ag80	MWF	VAC70	75	All	2.98482	0.00307083	0.00103125	0.00410208	0.00015625	0.00407292	0.0584667	1432.71	1.474	0.495	1.969	0.075	1.955	28.064	14327.1	14.74	4.95	19.69	0.75	19.55	280.64
	90	delta	0.6	60x8 weeks	Ag80	MWF	VAC70	75	All	2.98195	0.00351458	0.0012125	0.00472708	0.000297917	0.00461458	0.0588292	1431.34	1.687	0.582	2.269	0.143	2.215	28.238	14313.4	16.87	5.82	22.69	1.43	22.15	282.38
	90	delta	1	60x8 weeks	Ag80	MWF	VAC70	75	All	2.97759	0.00345208	0.00248542	0.0059375	0.000370833	0.0058125	0.05855	1429.24	1.657	1.193	2.85	0.178	2.79	28.104	14292.4	16.57	11.93	28.5	1.78	27.9	281.04
	90	delta	1.2	60x8 weeks	Ag80	MWF	VAC70	75	All	2.97292	0.00342917	0.00381458	0.00724375	0.000427083	0.00705208	0.0588792	1427	1.646	1.831	3.477	0.205	3.385	28.262	14270	16.46	18.31	34.77	2.05	33.85	282.62
	90	original	0.6	60x8 weeks	Ag80	MWF	VAC70	100	All	2.99567	0.0020375	1.875e-05	0.00205625	0.0008625	0.000260417	0.0595396	1437.92	0.978	0.009	0.987	0.414	0.125	28.579	14379.2	9.78	0.09	9.87	4.14	1.25	285.79
	90	original	1	60x8 weeks	Ag80	MWF	VAC70	100	All	2.99594	0.00198125	1.45833e-05	0.00199583	0.000852083	0.000202083	0.059725	1438.05	0.951	0.007	0.958	0.409	0.097	28.668	14380.5	9.51	0.07	9.58	4.09	0.97	286.68
	90	original	1.2	60x8 weeks	Ag80	MWF	VAC70	100	All	2.99575	0.00204583	4.16667e-05	0.0020875	0.000860417	0.000252083	0.0590042	1437.96	0.982	0.02	1.002	0.413	0.121	28.322	14379.6	9.82	0.2	10.02	4.13	1.21	283.22
	90	alpha	0.6	60x8 weeks	Ag80	MWF	VAC70	100	All	2.9919	0.00206458	0.000133333	0.00219792	0.000122917	0.00208333	0.0596792	1436.11	0.991	0.064	1.055	0.059	1	28.646	14361.1	9.91	0.64	10.55	0.59	10	286.46
	90	alpha	1	60x8 weeks	Ag80	MWF	VAC70	100	All	2.99216	0.001925	0.00024375	0.00216875	9.16667e-05	0.00208125	0.0586458	1436.24	0.924	0.117	1.041	0.044	0.999	28.15	14362.4	9.24	1.17	10.41	0.44	9.99	281.5
	90	alpha	1.2	60x8 weeks	Ag80	MWF	VAC70	100	All	2.99101	0.00214583	0.000329167	0.002475	0.000141667	0.00232292	0.0594458	1435.68	1.03	0.158	1.188	0.068	1.115	28.534	14356.8	10.3	1.58	11.88	0.68	11.15	285.34
	90	delta	0.6	60x8 weeks	Ag80	MWF	VAC70	100	All	2.98815	0.00274792	0.000402083	0.00315	0.0002125	0.00306875	0.0588771	1434.31	1.319	0.193	1.512	0.102	1.473	28.261	14343.1	13.19	1.93	15.12	1.02	14.73	282.61
	90	delta	1	60x8 weeks	Ag80	MWF	VAC70	100	All	2.98634	0.0027875	0.000802083	0.00358958	0.000216667	0.00355208	0.0589187	1433.44	1.338	0.385	1.723	0.104	1.705	28.281	14334.4	13.38	3.85	17.23	1.04	17.05	282.81
	90	delta	1.2	60x8 weeks	Ag80	MWF	VAC70	100	All	2.98627	0.0025875	0.00103542	0.00362292	0.000204167	0.00359167	0.0587188	1433.41	1.242	0.497	1.739	0.098	1.724	28.185	14334.1	12.42	4.97	17.39	0.98	17.24	281.85
	90	original	0.6	60x8 weeks	Ag80	MWF	VAC50	25	All	2.98005	0.00513958	0.000791667	0.00593125	0.000552083	0.00497083	0.05875	1430.42	2.467	0.38	2.847	0.265	2.386	28.2	14304.2	24.67	3.8	28.47	2.65	23.86	282
	90	original	1	60x8 weeks	Ag80	MWF	VAC50	25	All	2.97596	0.00556875	0.00148958	0.00705833	0.000702083	0.00592292	0.0583687	1428.46	2.673	0.715	3.388	0.337	2.843	28.017	14284.6	26.73	7.15	33.88	3.37	28.43	280.17
	90	original	1.2	60x8 weeks	Ag80	MWF	VAC50	25	All	2.9754	0.00551875	0.00192917	0.00744792	0.00071875	0.00619792	0.0584438	1428.19	2.649	0.926	3.575	0.345	2.975	28.053	14281.9	26.49	9.26	35.75	3.45	29.75	280.53
	90	alpha	0.6	60x8 weeks	Ag80	MWF	VAC50	25	All	2.97294	0.00544375	0.00176875	0.0072125	0.000364583	0.00720208	0.0584229	1427.01	2.613	0.849	3.462	0.175	3.457	28.043	14270.1	26.13	8.49	34.62	1.75	34.57	280.43
	90	alpha	1	60x8 weeks	Ag80	MWF	VAC50	25	All	2.96611	0.00528542	0.00368333	0.00896875	0.000454167	0.008975	0.0579563	1423.73	2.537	1.768	4.305	0.218	4.308	27.819	14237.3	25.37	17.68	43.05	2.18	43.08	278.19
	90	alpha	1.2	60x8 weeks	Ag80	MWF	VAC50	25	All	2.96166	0.00529375	0.00511667	0.0104104	0.000529167	0.0101667	0.0575104	1421.6	2.541	2.456	4.997	0.254	4.88	27.605	14216	25.41	24.56	49.97	2.54	48.8	276.05
	90	delta	0.6	60x8 weeks	Ag80	MWF	VAC50	25	All	2.95522	0.00546667	0.00640625	0.0118729	0.000729167	0.0116854	0.056925	1418.5	2.624	3.075	5.699	0.35	5.609	27.324	14185	26.24	30.75	56.99	3.5	56.09	273.24
	90	delta	1	60x8 weeks	Ag80	MWF	VAC50	25	All	2.89609	0.00535625	0.0216125	0.0269687	0.00185417	0.0265229	0.0531708	1390.12	2.571	10.374	12.945	0.89	12.731	25.522	13901.2	25.71	103.74	129.45	8.9	127.31	255.22
	90	delta	1.2	60x8 weeks	Ag80	MWF	VAC50	25	All	2.83929	0.00521667	0.0365479	0.0417646	0.00283333	0.04125	0.0506458	1362.86	2.504	17.543	20.047	1.36	19.8	24.31	13628.6	25.04	175.43	200.47	13.6	198	243.1
	90	original	0.6	60x8 weeks	Ag80	MWF	VAC50	50	All	2.98461	0.00457708	0.000420833	0.00499792	0.000904167	0.00330417	0.0588292	1432.61	2.197	0.202	2.399	0.434	1.586	28.238	14326.1	21.97	2.02	23.99	4.34	15.86	282.38
	90	original	1	60x8 weeks	Ag80	MWF	VAC50	50	All	2.98314	0.00473125	0.00078125	0.0055125	0.00100208	0.00362083	0.0584833	1431.91	2.271	0.375	2.646	0.481	1.738	28.072	14319.1	22.71	3.75	26.46	4.81	17.38	280.72
	90	original	1.2	60x8 weeks	Ag80	MWF	VAC50	50	All	2.98317	0.00459583	0.000908333	0.00550417	0.00101458	0.00353333	0.0586646	1431.92	2.206	0.436	2.642	0.487	1.696	28.159	14319.2	22.06	4.36	26.42	4.87	16.96	281.59
	90	alpha	0.6	60x8 weeks	Ag80	MWF	VAC50	50	All	2.97856	0.00468125	0.00103542	0.00571667	0.000295833	0.00566458	0.0586125	1429.71	2.247	0.497	2.744	0.142	2.719	28.134	14297.1	22.47	4.97	27.44	1.42	27.19	281.34
	90	alpha	1	60x8 weeks	Ag80	MWF	VAC50	50	All	2.97458	0.0047	0.00215417	0.00685417	0.000297917	0.00674167	0.0585167	1427.8	2.256	1.034	3.29	0.143	3.236	28.088	14278	22.56	10.34	32.9	1.43	32.36	280.88
	90	alpha	1.2	60x8 weeks	Ag80	MWF	VAC50	50	All	2.97025	0.00483125	0.00318125	0.0080125	0.000433333	0.00788958	0.0581792	1425.72	2.319	1.527	3.846	0.208	3.787	27.926	14257.2	23.19	15.27	38.46	2.08	37.87	279.26
	90	delta	0.6	60x8 weeks	Ag80	MWF	VAC50	50	All	2.96708	0.00509375	0.00368542	0.00877917	0.000510417	0.00860833	0.0580333	1424.2	2.445	1.769	4.214	0.245	4.132	27.856	14242	24.45	17.69	42.14	2.45	41.32	278.56
	90	delta	1	60x8 weeks	Ag80	MWF	VAC50	50	All	2.94013	0.0048625	0.0107	0.0155625	0.0010375	0.0153437	0.0562271	1411.26	2.334	5.136	7.47	0.498	7.365	26.989	14112.6	23.34	51.36	74.7	4.98	73.65	269.89
	90	delta	1.2	60x8 weeks	Ag80	MWF	VAC50	50	All	2.91614	0.00479375	0.0173583	0.0221521	0.00149583	0.0217792	0.0553104	1399.75	2.301	8.332	10.633	0.718	10.454	26.549	13997.5	23.01	83.32	106.33	7.18	104.54	265.49
	90	original	0.6	60x8 weeks	Ag80	MWF	VAC50	75	All	2.98852	0.004075	0.00020625	0.00428125	0.001175	0.00191042	0.0587833	1434.49	1.956	0.099	2.055	0.564	0.917	28.216	14344.9	19.56	0.99	20.55	5.64	9.17	282.16
	90	original	1	60x8 weeks	Ag80	MWF	VAC50	75	All	2.98801	0.00404583	0.000364583	0.00441042	0.00123542	0.00201042	0.0594583	1434.25	1.942	0.175	2.117	0.593	0.965	28.54	14342.5	19.42	1.75	21.17	5.93	9.65	285.4
	90	original	1.2	60x8 weeks	Ag80	MWF	VAC50	75	All	2.9883	0.00394792	0.000408333	0.00435625	0.00122708	0.00193333	0.0595896	1434.38	1.895	0.196	2.091	0.589	0.928	28.603	14343.8	18.95	1.96	20.91	5.89	9.28	286.03
	90	alpha	0.6	60x8 weeks	Ag80	MWF	VAC50	75	All	2.98389	0.00384375	0.000577083	0.00442083	0.000208333	0.00429792	0.0585958	1432.27	1.845	0.277	2.122	0.1	2.063	28.126	14322.7	18.45	2.77	21.22	1	20.63	281.26
	90	alpha	1	60x8 weeks	Ag80	MWF	VAC50	75	All	2.98169	0.00381042	0.00112708	0.0049375	0.000235417	0.00483125	0.0583938	1431.21	1.829	0.541	2.37	0.113	2.319	28.029	14312.1	18.29	5.41	23.7	1.13	23.19	280.29
	90	alpha	1.2	60x8 weeks	Ag80	MWF	VAC50	75	All	2.98015	0.0038625	0.00154583	0.00540833	0.000247917	0.00531667	0.0587688	1430.47	1.854	0.742	2.596	0.119	2.552	28.209	14304.7	18.54	7.42	25.96	1.19	25.52	282.09
	90	delta	0.6	60x8 weeks	Ag80	MWF	VAC50	75	All	2.97325	0.00473125	0.00235417	0.00708542	0.000466667	0.00689583	0.0584479	1427.16	2.271	1.13	3.401	0.224	3.31	28.055	14271.6	22.71	11.3	34.01	2.24	33.1	280.55
	90	delta	1	60x8 weeks	Ag80	MWF	VAC50	75	All	2.96078	0.004675	0.00571667	0.0103917	0.000697917	0.0101521	0.0572625	1421.18	2.244	2.744	4.988	0.335	4.873	27.486	14211.8	22.44	27.44	49.88	3.35	48.73	274.86
	90	delta	1.2	60x8 weeks	Ag80	MWF	VAC50	75	All	2.95282	0.00462917	0.00793125	0.0125604	0.000829167	0.0122958	0.0567937	1417.36	2.222	3.807	6.029	0.398	5.902	27.261	14173.5	22.22	38.07	60.29	3.98	59.02	272.61
	90	original	0.6	60x8 weeks	Ag80	MWF	VAC50	100	All	2.993	0.00325625	2.91667e-05	0.00328542	0.00138333	0.000433333	0.0598521	1436.64	1.563	0.014	1.577	0.664	0.208	28.729	14366.4	15.63	0.14	15.77	6.64	2.08	287.29
	90	original	1	60x8 weeks	Ag80	MWF	VAC50	100	All	2.99333	0.00318958	4.79167e-05	0.0032375	0.00137917	0.00036875	0.05885	1436.8	1.531	0.023	1.554	0.662	0.177	28.248	14368	15.31	0.23	15.54	6.62	1.77	282.48
	90	original	1.2	60x8 weeks	Ag80	MWF	VAC50	100	All	2.99287	0.00315	7.08333e-05	0.00322083	0.00142708	0.00041875	0.0588583	1436.58	1.512	0.034	1.546	0.685	0.201	28.252	14365.8	15.12	0.34	15.46	6.85	2.01	282.52
	90	alpha	0.6	60x8 weeks	Ag80	MWF	VAC50	100	All	2.98739	0.00319792	0.000272917	0.00347083	0.000204167	0.00328958	0.0584187	1433.95	1.535	0.131	1.666	0.098	1.579	28.041	14339.5	15.35	1.31	16.66	0.98	15.79	280.41
	90	alpha	1	60x8 weeks	Ag80	MWF	VAC50	100	All	2.98599	0.00333333	0.0005125	0.00384583	0.00016875	0.00371458	0.0595375	1433.27	1.6	0.246	1.846	0.081	1.783	28.578	14332.7	16	2.46	18.46	0.81	17.83	285.78
	90	alpha	1.2	60x8 weeks	Ag80	MWF	VAC50	100	All	2.98568	0.00326875	0.000683333	0.00395208	0.000204167	0.003775	0.0590292	1433.13	1.569	0.328	1.897	0.098	1.812	28.334	14331.3	15.69	3.28	18.97	0.98	18.12	283.34
	90	delta	0.6	60x8 weeks	Ag80	MWF	VAC50	100	All	2.97948	0.00432083	0.0011625	0.00548333	0.000333333	0.00533542	0.0585417	1430.15	2.074	0.558	2.632	0.16	2.561	28.1	14301.5	20.74	5.58	26.32	1.6	25.61	281
	90	delta	1	60x8 weeks	Ag80	MWF	VAC50	100	All	2.97413	0.00426667	0.00257292	0.00683958	0.000435417	0.00666875	0.0580146	1427.58	2.048	1.235	3.283	0.209	3.201	27.847	14275.8	20.48	12.35	32.83	2.09	32.01	278.47
	90	delta	1.2	60x8 weeks	Ag80	MWF	VAC50	100	All	2.9705	0.0042125	0.00370417	0.00791667	0.0005375	0.00767083	0.0583917	1425.84	2.022	1.778	3.8	0.258	3.682	28.028	14258.4	20.22	17.78	38	2.58	36.82	280.28
	90	original	0.6	60x8 weeks	Ag80	M	NOVAC	0	All	0.992062	0.00636875	0.00321875	0.0095875	0.00260625	0.00468125	0.0193104	476.19	3.057	1.545	4.602	1.251	2.247	9.269	4761.9	30.57	15.45	46.02	12.51	22.47	92.69
	90	original	1	60x8 weeks	Ag80	M	NOVAC	0	All	0.989269	0.00590625	0.00722917	0.0131354	0.00355	0.00641667	0.0191312	474.849	2.835	3.47	6.305	1.704	3.08	9.183	4748.49	28.35	34.7	63.05	17.04	30.8	91.83
	90	original	1.2	60x8 weeks	Ag80	M	NOVAC	0	All	0.985613	0.00599375	0.0112187	0.0172125	0.00465625	0.00864792	0.0187896	473.094	2.877	5.385	8.262	2.235	4.151	9.019	4730.94	28.77	53.85	82.62	22.35	41.51	90.19
	90	alpha	0.6	60x8 weeks	Ag80	M	NOVAC	0	All	0.984644	0.00580417	0.0106729	0.0164771	0.00514792	0.00909167	0.018775	472.629	2.786	5.123	7.909	2.471	4.364	9.012	4726.29	27.86	51.23	79.09	24.71	43.64	90.12
	90	alpha	1	60x8 weeks	Ag80	M	NOVAC	0	All	0.959171	0.00532292	0.0371688	0.0424917	0.0128687	0.0248813	0.0169854	460.402	2.555	17.841	20.396	6.177	11.943	8.153	4604.02	25.55	178.41	203.96	61.77	119.43	81.53
	90	alpha	1.2	60x8 weeks	Ag80	M	NOVAC	0	All	0.94061	0.00477292	0.0573688	0.0621417	0.0188292	0.036075	0.0154813	451.493	2.291	27.537	29.828	9.038	17.316	7.431	4514.93	22.91	275.37	298.28	90.38	173.16	74.31
	90	delta	0.6	60x8 weeks	Ag80	M	NOVAC	0	All	0.933013	0.00461667	0.0613979	0.0660146	0.0218958	0.0382354	0.0153729	447.846	2.216	29.471	31.687	10.51	18.353	7.379	4478.46	22.16	294.71	316.87	105.1	183.53	73.79
	90	delta	1	60x8 weeks	Ag80	M	NOVAC	0	All	0.888038	0.00349167	0.100013	0.103504	0.0345917	0.0625625	0.0115771	426.258	1.676	48.006	49.682	16.604	30.03	5.557	4262.58	16.76	480.06	496.82	166.04	300.3	55.57
	90	delta	1.2	60x8 weeks	Ag80	M	NOVAC	0	All	0.886654	0.00322292	0.10199	0.105213	0.0352208	0.0629708	0.0112396	425.594	1.547	48.955	50.502	16.906	30.226	5.395	4255.94	15.47	489.55	505.02	169.06	302.26	53.95
	90	original	0.6	60x8 weeks	Ag80	M	VAC95	25	All	0.994769	0.00480625	0.00166667	0.00647292	0.00176667	0.00304167	0.0194021	477.489	2.307	0.8	3.107	0.848	1.46	9.313	4774.89	23.07	8	31.07	8.48	14.6	93.13
	90	original	1	60x8 weeks	Ag80	M	VAC95	25	All	0.993275	0.0046875	0.00357917	0.00826667	0.00224583	0.00387083	0.0193833	476.772	2.25	1.718	3.968	1.078	1.858	9.304	4767.72	22.5	17.18	39.68	10.78	18.58	93.04
	90	original	1.2	60x8 weeks	Ag80	M	VAC95	25	All	0.992342	0.00467917	0.00461667	0.00929583	0.00244583	0.00461667	0.0193208	476.324	2.246	2.216	4.462	1.174	2.216	9.274	4763.24	22.46	22.16	44.62	11.74	22.16	92.74
	90	alpha	0.6	60x8 weeks	Ag80	M	VAC95	25	All	0.991375	0.00464583	0.00465208	0.00929792	0.00278333	0.00523333	0.0194708	475.86	2.23	2.233	4.463	1.336	2.512	9.346	4758.6	22.3	22.33	44.63	13.36	25.12	93.46
	90	alpha	1	60x8 weeks	Ag80	M	VAC95	25	All	0.98396	0.00430833	0.01325	0.0175583	0.00507917	0.00997708	0.0186604	472.301	2.068	6.36	8.428	2.438	4.789	8.957	4723.01	20.68	63.6	84.28	24.38	47.89	89.57
	90	alpha	1.2	60x8 weeks	Ag80	M	VAC95	25	All	0.976633	0.00422083	0.0207437	0.0249646	0.007425	0.0143292	0.0182	468.784	2.026	9.957	11.983	3.564	6.878	8.736	4687.84	20.26	99.57	119.83	35.64	68.78	87.36
	90	delta	0.6	60x8 weeks	Ag80	M	VAC95	25	All	0.971929	0.00434583	0.0242563	0.0286021	0.00926667	0.0164583	0.0176125	466.526	2.086	11.643	13.729	4.448	7.9	8.454	4665.26	20.86	116.43	137.29	44.48	79	84.54
	90	delta	1	60x8 weeks	Ag80	M	VAC95	25	All	0.935673	0.003475	0.0599688	0.0634437	0.0207104	0.0367437	0.0152938	449.123	1.668	28.785	30.453	9.941	17.637	7.341	4491.23	16.68	287.85	304.53	99.41	176.37	73.41
	90	delta	1.2	60x8 weeks	Ag80	M	VAC95	25	All	0.920169	0.00319792	0.0736604	0.0768583	0.0250562	0.0455354	0.0144521	441.681	1.535	35.357	36.892	12.027	21.857	6.937	4416.81	15.35	353.57	368.92	120.27	218.57	69.37
	90	original	0.6	60x8 weeks	Ag80	M	VAC95	50	All	0.996858	0.00325833	0.000658333	0.00391667	0.00112708	0.00173125	0.0196083	478.492	1.564	0.316	1.88	0.541	0.831	9.412	4784.92	15.64	3.16	18.8	5.41	8.31	94.12
	90	original	1	60x8 weeks	Ag80	M	VAC95	50	All	0.996273	0.00328333	0.00133542	0.00461875	0.00129792	0.00208333	0.0193479	478.211	1.576	0.641	2.217	0.623	1	9.287	4782.11	15.76	6.41	22.17	6.23	10	92.87
	90	original	1.2	60x8 weeks	Ag80	M	VAC95	50	All	0.996287	0.0032	0.00156042	0.00476042	0.00124583	0.00219375	0.0194667	478.218	1.536	0.749	2.285	0.598	1.053	9.344	4782.18	15.36	7.49	22.85	5.98	10.53	93.44
	90	alpha	0.6	60x8 weeks	Ag80	M	VAC95	50	All	0.995023	0.00341458	0.00180625	0.00522083	0.0016375	0.00285625	0.0199625	477.611	1.639	0.867	2.506	0.786	1.371	9.582	4776.11	16.39	8.67	25.06	7.86	13.71	95.82
	90	alpha	1	60x8 weeks	Ag80	M	VAC95	50	All	0.993169	0.00331458	0.004125	0.00743958	0.00217083	0.00427292	0.0194646	476.721	1.591	1.98	3.571	1.042	2.051	9.343	4767.21	15.91	19.8	35.71	10.42	20.51	93.43
	90	alpha	1.2	60x8 weeks	Ag80	M	VAC95	50	All	0.991904	0.00330625	0.00561042	0.00891667	0.00259375	0.00503333	0.0190104	476.114	1.587	2.693	4.28	1.245	2.416	9.125	4761.14	15.87	26.93	42.8	12.45	24.16	91.25
	90	delta	0.6	60x8 weeks	Ag80	M	VAC95	50	All	0.989856	0.00346667	0.00709583	0.0105625	0.00348542	0.005925	0.0195563	475.131	1.664	3.406	5.07	1.673	2.844	9.387	4751.31	16.64	34.06	50.7	16.73	28.44	93.87
	90	delta	1	60x8 weeks	Ag80	M	VAC95	50	All	0.977369	0.00313333	0.0204021	0.0235354	0.00743125	0.0134479	0.0183042	469.137	1.504	9.793	11.297	3.567	6.455	8.786	4691.37	15.04	97.93	112.97	35.67	64.55	87.86
	90	delta	1.2	60x8 weeks	Ag80	M	VAC95	50	All	0.968179	0.00284583	0.0294438	0.0322896	0.010425	0.0185167	0.0177521	464.726	1.366	14.133	15.499	5.004	8.888	8.521	4647.26	13.66	141.33	154.99	50.04	88.88	85.21
	90	original	0.6	60x8 weeks	Ag80	M	VAC95	75	All	0.998363	0.00191667	0.000177083	0.00209375	0.000625	0.000852083	0.0197271	479.214	0.92	0.085	1.005	0.3	0.409	9.469	4792.14	9.2	0.85	10.05	3	4.09	94.69
	90	original	1	60x8 weeks	Ag80	M	VAC95	75	All	0.99819	0.00194375	0.000316667	0.00226042	0.0006875	0.0009375	0.0200646	479.131	0.933	0.152	1.085	0.33	0.45	9.631	4791.31	9.33	1.52	10.85	3.3	4.5	96.31
	90	original	1.2	60x8 weeks	Ag80	M	VAC95	75	All	0.998194	0.00189375	0.000389583	0.00228333	0.000652083	0.000958333	0.0198208	479.133	0.909	0.187	1.096	0.313	0.46	9.514	4791.33	9.09	1.87	10.96	3.13	4.6	95.14
	90	alpha	0.6	60x8 weeks	Ag80	M	VAC95	75	All	0.997815	0.00191875	0.00045	0.00236875	0.000683333	0.0013375	0.0199	478.951	0.921	0.216	1.137	0.328	0.642	9.552	4789.51	9.21	2.16	11.37	3.28	6.42	95.52
	90	alpha	1	60x8 weeks	Ag80	M	VAC95	75	All	0.997212	0.0020125	0.00100417	0.00301667	0.000929167	0.00163333	0.0199354	478.662	0.966	0.482	1.448	0.446	0.784	9.569	4786.62	9.66	4.82	14.48	4.46	7.84	95.69
	90	alpha	1.2	60x8 weeks	Ag80	M	VAC95	75	All	0.997096	0.00205833	0.0011	0.00315833	0.000954167	0.00170417	0.0196521	478.606	0.988	0.528	1.516	0.458	0.818	9.433	4786.06	9.88	5.28	15.16	4.58	8.18	94.33
	90	delta	0.6	60x8 weeks	Ag80	M	VAC95	75	All	0.996683	0.00217708	0.00139375	0.00357083	0.00110833	0.00196875	0.0198333	478.408	1.045	0.669	1.714	0.532	0.945	9.52	4784.08	10.45	6.69	17.14	5.32	9.45	95.2
	90	delta	1	60x8 weeks	Ag80	M	VAC95	75	All	0.993921	0.00231458	0.00411875	0.00643333	0.00210208	0.00355625	0.0193812	477.082	1.111	1.977	3.088	1.009	1.707	9.303	4770.82	11.11	19.77	30.88	10.09	17.07	93.03
	90	delta	1.2	60x8 weeks	Ag80	M	VAC95	75	All	0.992952	0.00211875	0.00545417	0.00757292	0.0022625	0.00436042	0.0194	476.617	1.017	2.618	3.635	1.086	2.093	9.312	4766.17	10.17	26.18	36.35	10.86	20.93	93.12
	90	original	0.6	60x8 weeks	Ag80	M	VAC95	100	All	0.999802	0.0003875	2.08333e-06	0.000389583	0.00014375	4.16667e-06	0.0196604	479.905	0.186	0.001	0.187	0.069	0.002	9.437	4799.05	1.86	0.01	1.87	0.69	0.02	94.37
	90	original	1	60x8 weeks	Ag80	M	VAC95	100	All	0.999788	0.000427083	2.08333e-06	0.000429167	0.0001625	1.875e-05	0.0197521	479.898	0.205	0.001	0.206	0.078	0.009	9.481	4798.98	2.05	0.01	2.06	0.78	0.09	94.81
	90	original	1.2	60x8 weeks	Ag80	M	VAC95	100	All	0.999781	0.000454167	2.08333e-06	0.00045625	0.000170833	1.04167e-05	0.0202125	479.895	0.218	0.001	0.219	0.082	0.005	9.702	4798.95	2.18	0.01	2.19	0.82	0.05	97.02
	90	alpha	0.6	60x8 weeks	Ag80	M	VAC95	100	All	0.999502	0.0005625	1.45833e-05	0.000577083	0.000158333	0.00028125	0.0197146	479.761	0.27	0.007	0.277	0.076	0.135	9.463	4797.61	2.7	0.07	2.77	0.76	1.35	94.63
	90	alpha	1	60x8 weeks	Ag80	M	VAC95	100	All	0.999437	0.000585417	4.79167e-05	0.000633333	0.00019375	0.000327083	0.0202479	479.73	0.281	0.023	0.304	0.093	0.157	9.719	4797.3	2.81	0.23	3.04	0.93	1.57	97.19
	90	alpha	1.2	60x8 weeks	Ag80	M	VAC95	100	All	0.999477	0.000572917	4.16667e-05	0.000614583	0.000154167	0.0003375	0.0196271	479.749	0.275	0.02	0.295	0.074	0.162	9.421	4797.49	2.75	0.2	2.95	0.74	1.62	94.21
	90	delta	0.6	60x8 weeks	Ag80	M	VAC95	100	All	0.998994	0.000910417	0.000147917	0.00105833	0.000354167	0.000545833	0.0198833	479.517	0.437	0.071	0.508	0.17	0.262	9.544	4795.17	4.37	0.71	5.08	1.7	2.62	95.44
	90	delta	1	60x8 weeks	Ag80	M	VAC95	100	All	0.999	0.00093125	0.000191667	0.00112292	0.00036875	0.00055625	0.0201042	479.52	0.447	0.092	0.539	0.177	0.267	9.65	4795.2	4.47	0.92	5.39	1.77	2.67	96.5
	90	delta	1.2	60x8 weeks	Ag80	M	VAC95	100	All	0.99899	0.000841667	0.00025	0.00109167	0.000329167	0.0006125	0.0199812	479.515	0.404	0.12	0.524	0.158	0.294	9.591	4795.15	4.04	1.2	5.24	1.58	2.94	95.91
	90	original	0.6	60x8 weeks	Ag80	M	VAC70	25	All	0.994471	0.00507917	0.00174167	0.00682083	0.00205208	0.00294583	0.0195437	477.346	2.438	0.836	3.274	0.985	1.414	9.381	4773.46	24.38	8.36	32.74	9.85	14.14	93.81
	90	original	1	60x8 weeks	Ag80	M	VAC70	25	All	0.993012	0.00493333	0.00368542	0.00861875	0.00255208	0.00382083	0.0194646	476.646	2.368	1.769	4.137	1.225	1.834	9.343	4766.46	23.68	17.69	41.37	12.25	18.34	93.43
	90	original	1.2	60x8 weeks	Ag80	M	VAC70	25	All	0.991477	0.00517708	0.00529375	0.0104708	0.00294583	0.00478125	0.0193417	475.909	2.485	2.541	5.026	1.414	2.295	9.284	4759.09	24.85	25.41	50.26	14.14	22.95	92.84
	90	alpha	0.6	60x8 weeks	Ag80	M	VAC70	25	All	0.990025	0.0050875	0.00574583	0.0108333	0.00322917	0.00608125	0.0190771	475.212	2.442	2.758	5.2	1.55	2.919	9.157	4752.12	24.42	27.58	52	15.5	29.19	91.57
	90	alpha	1	60x8 weeks	Ag80	M	VAC70	25	All	0.980194	0.00469375	0.0165854	0.0212792	0.00642708	0.0119771	0.0183229	470.493	2.253	7.961	10.214	3.085	5.749	8.795	4704.93	22.53	79.61	102.14	30.85	57.49	87.95
	90	alpha	1.2	60x8 weeks	Ag80	M	VAC70	25	All	0.972181	0.00469167	0.0251708	0.0298625	0.00897917	0.0170479	0.018075	466.647	2.252	12.082	14.334	4.31	8.183	8.676	4666.47	22.52	120.82	143.34	43.1	81.83	86.76
	90	delta	0.6	60x8 weeks	Ag80	M	VAC70	25	All	0.965977	0.00447708	0.0306771	0.0351542	0.0112896	0.0200083	0.0175958	463.669	2.149	14.725	16.874	5.419	9.604	8.446	4636.69	21.49	147.25	168.74	54.19	96.04	84.46
	90	delta	1	60x8 weeks	Ag80	M	VAC70	25	All	0.915654	0.003525	0.0776188	0.0811438	0.0270979	0.047525	0.0137333	439.514	1.692	37.257	38.949	13.007	22.812	6.592	4395.14	16.92	372.57	389.49	130.07	228.12	65.92
	90	delta	1.2	60x8 weeks	Ag80	M	VAC70	25	All	0.904467	0.0032	0.0875354	0.0907354	0.0303833	0.0534521	0.0126062	434.144	1.536	42.017	43.553	14.584	25.657	6.051	4341.44	15.36	420.17	435.53	145.84	256.57	60.51
	90	original	0.6	60x8 weeks	Ag80	M	VAC70	50	All	0.996121	0.00413958	0.0008625	0.00500208	0.00163333	0.00182292	0.0195979	478.138	1.987	0.414	2.401	0.784	0.875	9.407	4781.38	19.87	4.14	24.01	7.84	8.75	94.07
	90	original	1	60x8 weeks	Ag80	M	VAC70	50	All	0.99554	0.00407917	0.00171875	0.00579792	0.00186875	0.00214792	0.0194958	477.859	1.958	0.825	2.783	0.897	1.031	9.358	4778.59	19.58	8.25	27.83	8.97	10.31	93.58
	90	original	1.2	60x8 weeks	Ag80	M	VAC70	50	All	0.995019	0.00413125	0.00229375	0.006425	0.00209583	0.0024	0.0198667	477.609	1.983	1.101	3.084	1.006	1.152	9.536	4776.09	19.83	11.01	30.84	10.06	11.52	95.36
	90	alpha	0.6	60x8 weeks	Ag80	M	VAC70	50	All	0.993306	0.00419792	0.00286667	0.00706458	0.00225417	0.00394167	0.0194437	476.787	2.015	1.376	3.391	1.082	1.892	9.333	4767.87	20.15	13.76	33.91	10.82	18.92	93.33
	90	alpha	1	60x8 weeks	Ag80	M	VAC70	50	All	0.99039	0.00389375	0.0063875	0.0102813	0.00317083	0.0057	0.0191146	475.387	1.869	3.066	4.935	1.522	2.736	9.175	4753.87	18.69	30.66	49.35	15.22	27.36	91.75
	90	alpha	1.2	60x8 weeks	Ag80	M	VAC70	50	All	0.987346	0.00406458	0.00942708	0.0134917	0.00406875	0.00765208	0.0189667	473.926	1.951	4.525	6.476	1.953	3.673	9.104	4739.26	19.51	45.25	64.76	19.53	36.73	91.04
	90	delta	0.6	60x8 weeks	Ag80	M	VAC70	50	All	0.98371	0.00416458	0.0129021	0.0170667	0.00553542	0.009425	0.0184417	472.181	1.999	6.193	8.192	2.657	4.524	8.852	4721.81	19.99	61.93	81.92	26.57	45.24	88.52
	90	delta	1	60x8 weeks	Ag80	M	VAC70	50	All	0.953227	0.00390208	0.0449375	0.0488396	0.0158375	0.0275625	0.0167875	457.549	1.873	21.57	23.443	7.602	13.23	8.058	4575.49	18.73	215.7	234.43	76.02	132.3	80.58
	90	delta	1.2	60x8 weeks	Ag80	M	VAC70	50	All	0.941402	0.00335833	0.0566437	0.0600021	0.0195938	0.0342521	0.0157125	451.873	1.612	27.189	28.801	9.405	16.441	7.542	4518.73	16.12	271.89	288.01	94.05	164.41	75.42
	90	original	0.6	60x8 weeks	Ag80	M	VAC70	75	All	0.997487	0.00318333	0.000297917	0.00348125	0.0013125	0.000833333	0.0196104	478.794	1.528	0.143	1.671	0.63	0.4	9.413	4787.94	15.28	1.43	16.71	6.3	4	94.13
	90	original	1	60x8 weeks	Ag80	M	VAC70	75	All	0.99735	0.00304583	0.000535417	0.00358125	0.0013125	0.0009625	0.019825	478.728	1.462	0.257	1.719	0.63	0.462	9.516	4787.28	14.62	2.57	17.19	6.3	4.62	95.16
	90	original	1.2	60x8 weeks	Ag80	M	VAC70	75	All	0.997415	0.00295625	0.0006625	0.00361875	0.00138958	0.00089375	0.0198167	478.759	1.419	0.318	1.737	0.667	0.429	9.512	4787.59	14.19	3.18	17.37	6.67	4.29	95.12
	90	alpha	0.6	60x8 weeks	Ag80	M	VAC70	75	All	0.996023	0.00305417	0.00117292	0.00422708	0.0012875	0.00229167	0.0196979	478.091	1.466	0.563	2.029	0.618	1.1	9.455	4780.91	14.66	5.63	20.29	6.18	11	94.55
	90	alpha	1	60x8 weeks	Ag80	M	VAC70	75	All	0.995023	0.0029625	0.00225417	0.00521667	0.00169167	0.00281667	0.0195521	477.611	1.422	1.082	2.504	0.812	1.352	9.385	4776.11	14.22	10.82	25.04	8.12	13.52	93.85
	90	alpha	1.2	60x8 weeks	Ag80	M	VAC70	75	All	0.994398	0.00300625	0.00301667	0.00602292	0.00177708	0.00330208	0.0197583	477.311	1.443	1.448	2.891	0.853	1.585	9.484	4773.11	14.43	14.48	28.91	8.53	15.85	94.84
	90	delta	0.6	60x8 weeks	Ag80	M	VAC70	75	All	0.99275	0.00330833	0.00436667	0.007675	0.00249583	0.00421667	0.0196438	476.52	1.588	2.096	3.684	1.198	2.024	9.429	4765.2	15.88	20.96	36.84	11.98	20.24	94.29
	90	delta	1	60x8 weeks	Ag80	M	VAC70	75	All	0.983554	0.00333125	0.0136833	0.0170146	0.00555208	0.00944167	0.0188688	472.106	1.599	6.568	8.167	2.665	4.532	9.057	4721.06	15.99	65.68	81.67	26.65	45.32	90.57
	90	delta	1.2	60x8 weeks	Ag80	M	VAC70	75	All	0.978342	0.00317708	0.0197937	0.0229708	0.0072375	0.0129292	0.01845	469.604	1.525	9.501	11.026	3.474	6.206	8.856	4696.04	15.25	95.01	110.26	34.74	62.06	88.56
	90	original	0.6	60x8 weeks	Ag80	M	VAC70	100	All	0.998563	0.0022	8.33333e-06	0.00220833	0.00101875	9.58333e-05	0.0197958	479.31	1.056	0.004	1.06	0.489	0.046	9.502	4793.1	10.56	0.04	10.6	4.89	0.46	95.02
	90	original	1	60x8 weeks	Ag80	M	VAC70	100	All	0.998785	0.0019375	1.66667e-05	0.00195417	0.000891667	7.91667e-05	0.0198833	479.417	0.93	0.008	0.938	0.428	0.038	9.544	4794.17	9.3	0.08	9.38	4.28	0.38	95.44
	90	original	1.2	60x8 weeks	Ag80	M	VAC70	100	All	0.998723	0.00199583	3.125e-05	0.00202708	0.000960417	8.125e-05	0.0198021	479.387	0.958	0.015	0.973	0.461	0.039	9.505	4793.87	9.58	0.15	9.73	4.61	0.39	95.05
	90	alpha	0.6	60x8 weeks	Ag80	M	VAC70	100	All	0.998021	0.00198542	0.000279167	0.00226458	0.00073125	0.00108542	0.0195333	479.05	0.953	0.134	1.087	0.351	0.521	9.376	4790.5	9.53	1.34	10.87	3.51	5.21	93.76
	90	alpha	1	60x8 weeks	Ag80	M	VAC70	100	All	0.997873	0.001975	0.000489583	0.00246458	0.000710417	0.00128542	0.0200375	478.979	0.948	0.235	1.183	0.341	0.617	9.618	4789.79	9.48	2.35	11.83	3.41	6.17	96.18
	90	alpha	1.2	60x8 weeks	Ag80	M	VAC70	100	All	0.997465	0.00205833	0.000672917	0.00273125	0.000885417	0.00138333	0.0198229	478.783	0.988	0.323	1.311	0.425	0.664	9.515	4787.83	9.88	3.23	13.11	4.25	6.64	95.15
	90	delta	0.6	60x8 weeks	Ag80	M	VAC70	100	All	0.996342	0.00258958	0.0010875	0.00367708	0.00138542	0.001825	0.0196875	478.244	1.243	0.522	1.765	0.665	0.876	9.45	4782.44	12.43	5.22	17.65	6.65	8.76	94.5
	90	delta	1	60x8 weeks	Ag80	M	VAC70	100	All	0.995156	0.00251458	0.00258333	0.00509792	0.00164375	0.00275208	0.0196708	477.675	1.207	1.24	2.447	0.789	1.321	9.442	4776.75	12.07	12.4	24.47	7.89	13.21	94.42
	90	delta	1.2	60x8 weeks	Ag80	M	VAC70	100	All	0.993892	0.00254583	0.00384792	0.00639375	0.00210625	0.00347917	0.0194417	477.068	1.222	1.847	3.069	1.011	1.67	9.332	4770.68	12.22	18.47	30.69	10.11	16.7	93.32
	90	original	0.6	60x8 weeks	Ag80	M	VAC50	25	All	0.994108	0.00556875	0.00200833	0.00757708	0.00222083	0.0031125	0.0193771	477.172	2.673	0.964	3.637	1.066	1.494	9.301	4771.72	26.73	9.64	36.37	10.66	14.94	93.01
	90	original	1	60x8 weeks	Ag80	M	VAC50	25	All	0.992706	0.00514792	0.00419583	0.00934375	0.00285	0.00378958	0.0192875	476.499	2.471	2.014	4.485	1.368	1.819	9.258	4764.99	24.71	20.14	44.85	13.68	18.19	92.58
	90	original	1.2	60x8 weeks	Ag80	M	VAC50	25	All	0.991625	0.00516458	0.00543958	0.0106042	0.00315208	0.00449792	0.019025	475.98	2.479	2.611	5.09	1.513	2.159	9.132	4759.8	24.79	26.11	50.9	15.13	21.59	91.32
	90	alpha	0.6	60x8 weeks	Ag80	M	VAC50	25	All	0.988883	0.00505625	0.00635	0.0114062	0.00364792	0.00635833	0.0190208	474.664	2.427	3.048	5.475	1.751	3.052	9.13	4746.64	24.27	30.48	54.75	17.51	30.52	91.3
	90	alpha	1	60x8 weeks	Ag80	M	VAC50	25	All	0.976244	0.00495	0.0201104	0.0250604	0.0078125	0.0141708	0.017925	468.597	2.376	9.653	12.029	3.75	6.802	8.604	4685.97	23.76	96.53	120.29	37.5	68.02	86.04
	90	alpha	1.2	60x8 weeks	Ag80	M	VAC50	25	All	0.964079	0.00497083	0.0329229	0.0378937	0.0116042	0.0217125	0.0177396	462.758	2.386	15.803	18.189	5.57	10.422	8.515	4627.58	23.86	158.03	181.89	55.7	104.22	85.15
	90	delta	0.6	60x8 weeks	Ag80	M	VAC50	25	All	0.955865	0.00492917	0.0398958	0.044825	0.0148396	0.0255	0.0166792	458.815	2.366	19.15	21.516	7.123	12.24	8.006	4588.15	23.66	191.5	215.16	71.23	122.4	80.06
	90	delta	1	60x8 weeks	Ag80	M	VAC50	25	All	0.905671	0.00366875	0.0867292	0.0903979	0.0302896	0.05295	0.0128208	434.722	1.761	41.63	43.391	14.539	25.416	6.154	4347.22	17.61	416.3	433.91	145.39	254.16	61.54
	90	delta	1.2	60x8 weeks	Ag80	M	VAC50	25	All	0.896285	0.00337083	0.0950583	0.0984292	0.0328167	0.0583167	0.0122271	430.217	1.618	45.628	47.246	15.752	27.992	5.869	4302.17	16.18	456.28	472.46	157.52	279.92	58.69
	90	original	0.6	60x8 weeks	Ag80	M	VAC50	50	All	0.995465	0.00477917	0.00101875	0.00579792	0.00197917	0.00198125	0.0197042	477.823	2.294	0.489	2.783	0.95	0.951	9.458	4778.23	22.94	4.89	27.83	9.5	9.51	94.58
	90	original	1	60x8 weeks	Ag80	M	VAC50	50	All	0.995221	0.00445417	0.001975	0.00642917	0.00224583	0.00210833	0.0197271	477.706	2.138	0.948	3.086	1.078	1.012	9.469	4777.06	21.38	9.48	30.86	10.78	10.12	94.69
	90	original	1.2	60x8 weeks	Ag80	M	VAC50	50	All	0.994469	0.00470833	0.00262917	0.0073375	0.00260208	0.00236042	0.0190854	477.345	2.26	1.262	3.522	1.249	1.133	9.161	4773.45	22.6	12.62	35.22	12.49	11.33	91.61
	90	alpha	0.6	60x8 weeks	Ag80	M	VAC50	50	All	0.992456	0.00467292	0.00359167	0.00826458	0.00248958	0.0045125	0.019475	476.379	2.243	1.724	3.967	1.195	2.166	9.348	4763.79	22.43	17.24	39.67	11.95	21.66	93.48
	90	alpha	1	60x8 weeks	Ag80	M	VAC50	50	All	0.986569	0.00444375	0.00955208	0.0139958	0.00433125	0.00784375	0.0188104	473.553	2.133	4.585	6.718	2.079	3.765	9.029	4735.53	21.33	45.85	67.18	20.79	37.65	90.29
	90	alpha	1.2	60x8 weeks	Ag80	M	VAC50	50	All	0.983731	0.00437083	0.0134562	0.0178271	0.00539792	0.00981458	0.0189062	472.191	2.098	6.459	8.557	2.591	4.711	9.075	4721.91	20.98	64.59	85.57	25.91	47.11	90.75
	90	delta	0.6	60x8 weeks	Ag80	M	VAC50	50	All	0.975677	0.00483542	0.0202479	0.0250833	0.00828542	0.0141229	0.0181208	468.325	2.321	9.719	12.04	3.977	6.779	8.698	4683.25	23.21	97.19	120.4	39.77	67.79	86.98
	90	delta	1	60x8 weeks	Ag80	M	VAC50	50	All	0.933837	0.0040125	0.06245	0.0664625	0.0221458	0.0375333	0.0153	448.242	1.926	29.976	31.902	10.63	18.016	7.344	4482.42	19.26	299.76	319.02	106.3	180.16	73.44
	90	delta	1.2	60x8 weeks	Ag80	M	VAC50	50	All	0.914629	0.00348542	0.0790125	0.0824979	0.02765	0.0476771	0.0138396	439.022	1.673	37.926	39.599	13.272	22.885	6.643	4390.22	16.73	379.26	395.99	132.72	228.85	66.43
	90	original	0.6	60x8 weeks	Ag80	M	VAC50	75	All	0.996954	0.00395417	0.000427083	0.00438125	0.0017	0.000895833	0.0194521	478.538	1.898	0.205	2.103	0.816	0.43	9.337	4785.38	18.98	2.05	21.03	8.16	4.3	93.37
	90	original	1	60x8 weeks	Ag80	M	VAC50	75	All	0.996429	0.00415833	0.000847917	0.00500625	0.00208958	0.00101458	0.0196667	478.286	1.996	0.407	2.403	1.003	0.487	9.44	4782.86	19.96	4.07	24.03	10.03	4.87	94.4
	90	original	1.2	60x8 weeks	Ag80	M	VAC50	75	All	0.996394	0.0041875	0.000966667	0.00515417	0.00206042	0.0011	0.0197729	478.269	2.01	0.464	2.474	0.989	0.528	9.491	4782.69	20.1	4.64	24.74	9.89	5.28	94.91
	90	alpha	0.6	60x8 weeks	Ag80	M	VAC50	75	All	0.9946	0.00391875	0.00188542	0.00580417	0.0018375	0.00307917	0.0195583	477.408	1.881	0.905	2.786	0.882	1.478	9.388	4774.08	18.81	9.05	27.86	8.82	14.78	93.88
	90	alpha	1	60x8 weeks	Ag80	M	VAC50	75	All	0.992781	0.00385208	0.003975	0.00782708	0.00250625	0.00414375	0.0193792	476.535	1.849	1.908	3.757	1.203	1.989	9.302	4765.35	18.49	19.08	37.57	12.03	19.89	93.02
	90	alpha	1.2	60x8 weeks	Ag80	M	VAC50	75	All	0.991392	0.0037625	0.00558125	0.00934375	0.00300208	0.00500417	0.0194542	475.868	1.806	2.679	4.485	1.441	2.402	9.338	4758.68	18.06	26.79	44.85	14.41	24.02	93.38
	90	delta	0.6	60x8 weeks	Ag80	M	VAC50	75	All	0.986042	0.00439583	0.00975	0.0141458	0.00477917	0.00785625	0.0191104	473.3	2.11	4.68	6.79	2.294	3.771	9.173	4733	21.1	46.8	67.9	22.94	37.71	91.73
	90	delta	1	60x8 weeks	Ag80	M	VAC50	75	All	0.962702	0.00423542	0.0345542	0.0387896	0.0128687	0.0215271	0.0172021	462.097	2.033	16.586	18.619	6.177	10.333	8.257	4620.97	20.33	165.86	186.19	61.77	103.33	82.57
	90	delta	1.2	60x8 weeks	Ag80	M	VAC50	75	All	0.949129	0.00384792	0.0484208	0.0522688	0.0170625	0.02945	0.0162312	455.582	1.847	23.242	25.089	8.19	14.136	7.791	4555.82	18.47	232.42	250.89	81.9	141.36	77.91
	90	original	0.6	60x8 weeks	Ag80	M	VAC50	100	All	0.99775	0.00319583	4.375e-05	0.00323958	0.00165625	0.0001375	0.0194958	478.92	1.534	0.021	1.555	0.795	0.066	9.358	4789.2	15.34	0.21	15.55	7.95	0.66	93.58
	90	original	1	60x8 weeks	Ag80	M	VAC50	100	All	0.997888	0.00319167	6.04167e-05	0.00325208	0.00159792	0.000125	0.0194187	478.986	1.532	0.029	1.561	0.767	0.06	9.321	4789.86	15.32	0.29	15.61	7.67	0.6	93.21
	90	original	1.2	60x8 weeks	Ag80	M	VAC50	100	All	0.997708	0.0033625	0.000116667	0.00347917	0.00174583	0.000122917	0.0199208	478.9	1.614	0.056	1.67	0.838	0.059	9.562	4789	16.14	0.56	16.7	8.38	0.59	95.62
	90	alpha	0.6	60x8 weeks	Ag80	M	VAC50	100	All	0.996427	0.00313958	0.00068125	0.00382083	0.00128958	0.001925	0.0197229	478.285	1.507	0.327	1.834	0.619	0.924	9.467	4782.85	15.07	3.27	18.34	6.19	9.24	94.67
	90	alpha	1	60x8 weeks	Ag80	M	VAC50	100	All	0.995692	0.00313958	0.00150625	0.00464583	0.00151042	0.00243125	0.0196521	477.932	1.507	0.723	2.23	0.725	1.167	9.433	4779.32	15.07	7.23	22.3	7.25	11.67	94.33
	90	alpha	1.2	60x8 weeks	Ag80	M	VAC50	100	All	0.99499	0.003325	0.00203958	0.00536458	0.00177917	0.0027375	0.0194354	477.595	1.596	0.979	2.575	0.854	1.314	9.329	4775.95	15.96	9.79	25.75	8.54	13.14	93.29
	90	delta	0.6	60x8 weeks	Ag80	M	VAC50	100	All	0.99189	0.00417708	0.00420208	0.00837917	0.00292083	0.00438333	0.0191333	476.107	2.005	2.017	4.022	1.402	2.104	9.184	4761.07	20.05	20.17	40.22	14.02	21.04	91.84
	90	delta	1	60x8 weeks	Ag80	M	VAC50	100	All	0.98425	0.00402083	0.0122	0.0162208	0.00548125	0.00881042	0.0185667	472.44	1.93	5.856	7.786	2.631	4.229	8.912	4724.4	19.3	58.56	77.86	26.31	42.29	89.12
	90	delta	1.2	60x8 weeks	Ag80	M	VAC50	100	All	0.977894	0.004	0.0197729	0.0237729	0.00791667	0.01285	0.0181208	469.389	1.92	9.491	11.411	3.8	6.168	8.698	4693.89	19.2	94.91	114.11	38	61.68	86.98
	90	original	0.6	60x8 weeks	PCR90	Daily	NOVAC	0	Unvaccinated	4.94611	0.00609167	0.0017375	0.00782917	0.000510417	0.00767917	0.0049375	2374.14	2.924	0.834	3.758	0.245	3.686	2.37	23741.3	29.24	8.34	37.58	2.45	36.86	23.7
	90	original	1	60x8 weeks	PCR90	Daily	NOVAC	0	Unvaccinated	4.93309	0.00607917	0.00364375	0.00972292	0.00065625	0.00950833	0.00466667	2367.88	2.918	1.749	4.667	0.315	4.564	2.24	23678.8	29.18	17.49	46.67	3.15	45.64	22.4
	90	original	1.2	60x8 weeks	PCR90	Daily	NOVAC	0	Unvaccinated	4.92828	0.00589583	0.0046625	0.0105583	0.0006375	0.0103896	0.00483958	2365.57	2.83	2.238	5.068	0.306	4.987	2.323	23655.7	28.3	22.38	50.68	3.06	49.87	23.23
	90	alpha	0.6	60x8 weeks	PCR90	Daily	NOVAC	0	Unvaccinated	4.92368	0.00623958	0.00450833	0.0107479	0.000775	0.0107833	0.00480208	2363.37	2.995	2.164	5.159	0.372	5.176	2.305	23633.7	29.95	21.64	51.59	3.72	51.76	23.05
	90	alpha	1	60x8 weeks	PCR90	Daily	NOVAC	0	Unvaccinated	4.87428	0.00588125	0.0117687	0.01765	0.00119167	0.0178854	0.00470208	2339.65	2.823	5.649	8.472	0.572	8.585	2.257	23396.5	28.23	56.49	84.72	5.72	85.85	22.57
	90	alpha	1.2	60x8 weeks	PCR90	Daily	NOVAC	0	Unvaccinated	4.8282	0.00552083	0.0183542	0.023875	0.001625	0.0242958	0.0047375	2317.53	2.65	8.81	11.46	0.78	11.662	2.274	23175.3	26.5	88.1	114.6	7.8	116.62	22.74
	90	delta	0.6	60x8 weeks	PCR90	Daily	NOVAC	0	Unvaccinated	4.79312	0.00562917	0.0234042	0.0290333	0.00293958	0.0282667	0.00436875	2300.7	2.702	11.234	13.936	1.411	13.568	2.097	23007	27.02	112.34	139.36	14.11	135.68	20.97
	90	delta	1	60x8 weeks	PCR90	Daily	NOVAC	0	Unvaccinated	4.41655	0.00442708	0.0751333	0.0795604	0.00847292	0.0778271	0.00326458	2119.94	2.125	36.064	38.189	4.067	37.357	1.567	21199.4	21.25	360.64	381.89	40.67	373.57	15.67
	90	delta	1.2	60x8 weeks	PCR90	Daily	NOVAC	0	Unvaccinated	4.26755	0.00376042	0.0950729	0.0988333	0.0106583	0.0972542	0.00290208	2048.43	1.805	45.635	47.44	5.116	46.682	1.393	20484.2	18.05	456.35	474.4	51.16	466.82	13.93
	90	original	0.6	60x8 weeks	PCR90	Daily	VAC95	25	Unvaccinated	3.71123	0.0048875	0.000908333	0.00579583	0.000425	0.00552083	0.00368542	1781.39	2.346	0.436	2.782	0.204	2.65	1.769	17813.9	23.46	4.36	27.82	2.04	26.5	17.69
	90	original	1	60x8 weeks	PCR90	Daily	VAC95	25	Unvaccinated	3.70734	0.00466458	0.00174375	0.00640833	0.000420833	0.00615833	0.00368958	1779.52	2.239	0.837	3.076	0.202	2.956	1.771	17795.2	22.39	8.37	30.76	2.02	29.56	17.71
	90	original	1.2	60x8 weeks	PCR90	Daily	VAC95	25	Unvaccinated	3.7011	0.00470417	0.00244583	0.00715	0.000545833	0.00691458	0.00352708	1776.53	2.258	1.174	3.432	0.262	3.319	1.693	17765.3	22.58	11.74	34.32	2.62	33.19	16.93
	90	alpha	0.6	60x8 weeks	PCR90	Daily	VAC95	25	Unvaccinated	3.70055	0.00476042	0.00241042	0.00717083	0.000660417	0.00693542	0.00354583	1776.27	2.285	1.157	3.442	0.317	3.329	1.702	17762.7	22.85	11.57	34.42	3.17	33.29	17.02
	90	alpha	1	60x8 weeks	PCR90	Daily	VAC95	25	Unvaccinated	3.68399	0.0046875	0.00499583	0.00968333	0.000766667	0.00939792	0.00352708	1768.32	2.25	2.398	4.648	0.368	4.511	1.693	17683.2	22.5	23.98	46.48	3.68	45.11	16.93
	90	alpha	1.2	60x8 weeks	PCR90	Daily	VAC95	25	Unvaccinated	3.6719	0.00457083	0.00695833	0.0115292	0.00096875	0.0112125	0.00366875	1762.51	2.194	3.34	5.534	0.465	5.382	1.761	17625.1	21.94	33.4	55.34	4.65	53.82	17.61
	90	delta	0.6	60x8 weeks	PCR90	Daily	VAC95	25	Unvaccinated	3.66131	0.00450833	0.0090125	0.0135208	0.0015625	0.0123562	0.00350833	1757.43	2.164	4.326	6.49	0.75	5.931	1.684	17574.3	21.64	43.26	64.9	7.5	59.31	16.84
	90	delta	1	60x8 weeks	PCR90	Daily	VAC95	25	Unvaccinated	3.49733	0.0041875	0.0339042	0.0380917	0.00499583	0.0346167	0.00313542	1678.72	2.01	16.274	18.284	2.398	16.616	1.505	16787.2	20.1	162.74	182.84	23.98	166.16	15.05
	90	delta	1.2	60x8 weeks	PCR90	Daily	VAC95	25	Unvaccinated	3.40584	0.0036875	0.0492042	0.0528917	0.00763542	0.0467583	0.00281458	1634.8	1.77	23.618	25.388	3.665	22.444	1.351	16348	17.7	236.18	253.88	36.65	224.44	13.51
	90	original	0.6	60x8 weeks	PCR90	Daily	VAC95	50	Unvaccinated	2.47618	0.00339583	0.0004	0.00379583	0.000320833	0.00341458	0.00243333	1188.56	1.63	0.192	1.822	0.154	1.639	1.168	11885.6	16.3	1.92	18.22	1.54	16.39	11.68
	90	original	1	60x8 weeks	PCR90	Daily	VAC95	50	Unvaccinated	2.47368	0.0033125	0.00074375	0.00405625	0.00038125	0.00368333	0.00249167	1187.37	1.59	0.357	1.947	0.183	1.768	1.196	11873.7	15.9	3.57	19.47	1.83	17.68	11.96
	90	original	1.2	60x8 weeks	PCR90	Daily	VAC95	50	Unvaccinated	2.4744	0.00319583	0.000852083	0.00404792	0.000347917	0.0036625	0.00246667	1187.71	1.534	0.409	1.943	0.167	1.758	1.184	11877.1	15.34	4.09	19.43	1.67	17.58	11.84
	90	alpha	0.6	60x8 weeks	PCR90	Daily	VAC95	50	Unvaccinated	2.47226	0.00337083	0.000947917	0.00431875	0.000489583	0.00389167	0.00233958	1186.68	1.618	0.455	2.073	0.235	1.868	1.123	11866.8	16.18	4.55	20.73	2.35	18.68	11.23
	90	alpha	1	60x8 weeks	PCR90	Daily	VAC95	50	Unvaccinated	2.46709	0.00327917	0.00183542	0.00511458	0.00051875	0.004725	0.00244583	1184.2	1.574	0.881	2.455	0.249	2.268	1.174	11842	15.74	8.81	24.55	2.49	22.68	11.74
	90	alpha	1.2	60x8 weeks	PCR90	Daily	VAC95	50	Unvaccinated	2.46208	0.00319375	0.00268333	0.00587708	0.000647917	0.00534583	0.00233542	1181.8	1.533	1.288	2.821	0.311	2.566	1.121	11818	15.33	12.88	28.21	3.11	25.66	11.21
	90	delta	0.6	60x8 weeks	PCR90	Daily	VAC95	50	Unvaccinated	2.45591	0.00350208	0.00374375	0.00724583	0.00115833	0.00605208	0.00237708	1178.84	1.681	1.797	3.478	0.556	2.905	1.141	11788.4	16.81	17.97	34.78	5.56	29.05	11.41
	90	delta	1	60x8 weeks	PCR90	Daily	VAC95	50	Unvaccinated	2.42159	0.00326875	0.00987083	0.0131396	0.00214792	0.0108062	0.00221875	1162.37	1.569	4.738	6.307	1.031	5.187	1.065	11623.6	15.69	47.38	63.07	10.31	51.87	10.65
	90	delta	1.2	60x8 weeks	PCR90	Daily	VAC95	50	Unvaccinated	2.38821	0.0031375	0.0158479	0.0189854	0.00330625	0.0153104	0.00222708	1146.34	1.506	7.607	9.113	1.587	7.349	1.069	11463.4	15.06	76.07	91.13	15.87	73.49	10.69
	90	original	0.6	60x8 weeks	PCR90	Daily	VAC95	75	Unvaccinated	1.23907	0.001875	0.00010625	0.00198125	0.000210417	0.00158125	0.00122292	594.753	0.9	0.051	0.951	0.101	0.759	0.587	5947.53	9	0.51	9.51	1.01	7.59	5.87
	90	original	1	60x8 weeks	PCR90	Daily	VAC95	75	Unvaccinated	1.23818	0.00185208	0.0002	0.00205208	0.000254167	0.00165833	0.00125417	594.328	0.889	0.096	0.985	0.122	0.796	0.602	5943.28	8.89	0.96	9.85	1.22	7.96	6.02
	90	original	1.2	60x8 weeks	PCR90	Daily	VAC95	75	Unvaccinated	1.23829	0.00192292	0.000216667	0.00213958	0.00023125	0.00167083	0.00124167	594.379	0.923	0.104	1.027	0.111	0.802	0.596	5943.79	9.23	1.04	10.27	1.11	8.02	5.96
	90	alpha	0.6	60x8 weeks	PCR90	Daily	VAC95	75	Unvaccinated	1.2379	0.00182083	0.000285417	0.00210625	0.000304167	0.00169167	0.00115625	594.191	0.874	0.137	1.011	0.146	0.812	0.555	5941.91	8.74	1.37	10.11	1.46	8.12	5.55
	90	alpha	1	60x8 weeks	PCR90	Daily	VAC95	75	Unvaccinated	1.23579	0.00196458	0.000652083	0.00261667	0.000420833	0.00197917	0.00112083	593.179	0.943	0.313	1.256	0.202	0.95	0.538	5931.79	9.43	3.13	12.56	2.02	9.5	5.38
	90	alpha	1.2	60x8 weeks	PCR90	Daily	VAC95	75	Unvaccinated	1.23563	0.00194375	0.000685417	0.00262917	0.00045625	0.00203333	0.0012125	593.103	0.933	0.329	1.262	0.219	0.976	0.582	5931.03	9.33	3.29	12.62	2.19	9.76	5.82
	90	delta	0.6	60x8 weeks	PCR90	Daily	VAC95	75	Unvaccinated	1.2338	0.00218542	0.00111875	0.00330417	0.00076875	0.00222292	0.00113333	592.223	1.049	0.537	1.586	0.369	1.067	0.544	5922.23	10.49	5.37	15.86	3.69	10.67	5.44
	90	delta	1	60x8 weeks	PCR90	Daily	VAC95	75	Unvaccinated	1.22798	0.00217292	0.00241042	0.00458333	0.001075	0.00304792	0.00113958	589.431	1.043	1.157	2.2	0.516	1.463	0.547	5894.31	10.43	11.57	22	5.16	14.63	5.47
	90	delta	1.2	60x8 weeks	PCR90	Daily	VAC95	75	Unvaccinated	1.22489	0.00211042	0.003375	0.00548542	0.0014125	0.00351042	0.00117917	587.945	1.013	1.62	2.633	0.678	1.685	0.566	5879.45	10.13	16.2	26.33	6.78	16.85	5.66
	90	original	0.6	60x8 weeks	PCR90	Daily	VAC95	100	Unvaccinated	0	0.000425	0	0.000425	0.00018125	0	0	0	0.204	0	0.204	0.087	0	0	0	2.04	0	2.04	0.87	0	0
	90	original	1	60x8 weeks	PCR90	Daily	VAC95	100	Unvaccinated	0	0.00045625	4.16667e-06	0.000460417	0.00021875	0	0	0	0.219	0.002	0.221	0.105	0	0	0	2.19	0.02	2.21	1.05	0	0
	90	original	1.2	60x8 weeks	PCR90	Daily	VAC95	100	Unvaccinated	0	0.000389583	0	0.000389583	0.000141667	0	0	0	0.187	0	0.187	0.068	0	0	0	1.87	0	1.87	0.68	0	0
	90	alpha	0.6	60x8 weeks	PCR90	Daily	VAC95	100	Unvaccinated	0	0.0005625	1.875e-05	0.00058125	0.000279167	0	0	0	0.27	0.009	0.279	0.134	0	0	0	2.7	0.09	2.79	1.34	0	0
	90	alpha	1	60x8 weeks	PCR90	Daily	VAC95	100	Unvaccinated	0	0.00050625	2.5e-05	0.00053125	0.000229167	0	0	0	0.243	0.012	0.255	0.11	0	0	0	2.43	0.12	2.55	1.1	0	0
	90	alpha	1.2	60x8 weeks	PCR90	Daily	VAC95	100	Unvaccinated	0	0.000633333	9.375e-05	0.000727083	0.0003375	0	0	0	0.304	0.045	0.349	0.162	0	0	0	3.04	0.45	3.49	1.62	0	0
	90	delta	0.6	60x8 weeks	PCR90	Daily	VAC95	100	Unvaccinated	0	0.000883333	0.000170833	0.00105417	0.000558333	0	0	0	0.424	0.082	0.506	0.268	0	0	0	4.24	0.82	5.06	2.68	0	0
	90	delta	1	60x8 weeks	PCR90	Daily	VAC95	100	Unvaccinated	0	0.000875	0.000266667	0.00114167	0.000583333	0	0	0	0.42	0.128	0.548	0.28	0	0	0	4.2	1.28	5.48	2.8	0	0
	90	delta	1.2	60x8 weeks	PCR90	Daily	VAC95	100	Unvaccinated	0	0.000922917	0.000364583	0.0012875	0.000654167	0	0	0	0.443	0.175	0.618	0.314	0	0	0	4.43	1.75	6.18	3.14	0	0
	90	original	0.6	60x8 weeks	PCR90	Daily	VAC70	25	Unvaccinated	3.71251	0.00504583	0.0010125	0.00605833	0.000579167	0.00541042	0.00369583	1782.01	2.422	0.486	2.908	0.278	2.597	1.774	17820.1	24.22	4.86	29.08	2.78	25.97	17.74
	90	original	1	60x8 weeks	PCR90	Daily	VAC70	25	Unvaccinated	3.70777	0.00496458	0.0019	0.00686458	0.0007375	0.00605625	0.00371042	1779.73	2.383	0.912	3.295	0.354	2.907	1.781	17797.3	23.83	9.12	32.95	3.54	29.07	17.81
	90	original	1.2	60x8 weeks	PCR90	Daily	VAC70	25	Unvaccinated	3.70372	0.00509375	0.00252083	0.00761458	0.000802083	0.00670625	0.00359375	1777.79	2.445	1.21	3.655	0.385	3.219	1.725	17777.9	24.45	12.1	36.55	3.85	32.19	17.25
	90	alpha	0.6	60x8 weeks	PCR90	Daily	VAC70	25	Unvaccinated	3.70358	0.00485417	0.00259792	0.00745208	0.00090625	0.00662917	0.00373125	1777.72	2.33	1.247	3.577	0.435	3.182	1.791	17777.2	23.3	12.47	35.77	4.35	31.82	17.91
	90	alpha	1	60x8 weeks	PCR90	Daily	VAC70	25	Unvaccinated	3.67633	0.00500208	0.00659375	0.0115958	0.00138958	0.01055	0.00367083	1764.64	2.401	3.165	5.566	0.667	5.064	1.762	17646.4	24.01	31.65	55.66	6.67	50.64	17.62
	90	alpha	1.2	60x8 weeks	PCR90	Daily	VAC70	25	Unvaccinated	3.65798	0.00485	0.00977083	0.0146208	0.00187292	0.0131479	0.00354167	1755.83	2.328	4.69	7.018	0.899	6.311	1.7	17558.3	23.28	46.9	70.18	8.99	63.11	17
	90	delta	0.6	60x8 weeks	PCR90	Daily	VAC70	25	Unvaccinated	3.63707	0.00501667	0.01385	0.0188667	0.00313333	0.015675	0.003425	1745.8	2.408	6.648	9.056	1.504	7.524	1.644	17458	24.08	66.48	90.56	15.04	75.24	16.44
	90	delta	1	60x8 weeks	PCR90	Daily	VAC70	25	Unvaccinated	3.40944	0.00417917	0.0529271	0.0571062	0.0113188	0.045875	0.00279583	1636.53	2.006	25.405	27.411	5.433	22.02	1.342	16365.3	20.06	254.05	274.11	54.33	220.2	13.42
	90	delta	1.2	60x8 weeks	PCR90	Daily	VAC70	25	Unvaccinated	3.30899	0.00385417	0.0722167	0.0760708	0.0158125	0.0595417	0.00262083	1588.31	1.85	34.664	36.514	7.59	28.58	1.258	15883.1	18.5	346.64	365.14	75.9	285.8	12.58
	90	original	0.6	60x8 weeks	PCR90	Daily	VAC70	50	Unvaccinated	2.47715	0.00399167	0.0005	0.00449167	0.000829167	0.00325	0.00245833	1189.03	1.916	0.24	2.156	0.398	1.56	1.18	11890.3	19.16	2.4	21.56	3.98	15.6	11.8
	90	original	1	60x8 weeks	PCR90	Daily	VAC70	50	Unvaccinated	2.47399	0.004025	0.000979167	0.00500417	0.000897917	0.00369792	0.00246042	1187.52	1.932	0.47	2.402	0.431	1.775	1.181	11875.1	19.32	4.7	24.02	4.31	17.75	11.81
	90	original	1.2	60x8 weeks	PCR90	Daily	VAC70	50	Unvaccinated	2.47344	0.00405417	0.00109792	0.00515208	0.00090625	0.00376875	0.00242292	1187.25	1.946	0.527	2.473	0.435	1.809	1.163	11872.5	19.46	5.27	24.73	4.35	18.09	11.63
	90	alpha	0.6	60x8 weeks	PCR90	Daily	VAC70	50	Unvaccinated	2.47014	0.00405417	0.00166667	0.00572083	0.00111458	0.00430833	0.0024875	1185.67	1.946	0.8	2.746	0.535	2.068	1.194	11856.7	19.46	8	27.46	5.35	20.68	11.94
	90	alpha	1	60x8 weeks	PCR90	Daily	VAC70	50	Unvaccinated	2.45796	0.00406042	0.00401458	0.008075	0.00171667	0.00594167	0.00243125	1179.82	1.949	1.927	3.876	0.824	2.852	1.167	11798.2	19.49	19.27	38.76	8.24	28.52	11.67
	90	alpha	1.2	60x8 weeks	PCR90	Daily	VAC70	50	Unvaccinated	2.45074	0.00397083	0.00545417	0.009425	0.00188333	0.00704792	0.00234792	1176.35	1.906	2.618	4.524	0.904	3.383	1.127	11763.5	19.06	26.18	45.24	9.04	33.83	11.27
	90	delta	0.6	60x8 weeks	PCR90	Daily	VAC70	50	Unvaccinated	2.44142	0.00415	0.00802083	0.0121708	0.00320208	0.00805417	0.00240208	1171.88	1.992	3.85	5.842	1.537	3.866	1.153	11718.8	19.92	38.5	58.42	15.37	38.66	11.53
	90	delta	1	60x8 weeks	PCR90	Daily	VAC70	50	Unvaccinated	2.35175	0.00380625	0.0293125	0.0331188	0.00970625	0.0201667	0.00215625	1128.84	1.827	14.07	15.897	4.659	9.68	1.035	11288.4	18.27	140.7	158.97	46.59	96.8	10.35
	90	delta	1.2	60x8 weeks	PCR90	Daily	VAC70	50	Unvaccinated	2.29551	0.00339792	0.0439833	0.0473812	0.0146146	0.0278229	0.00183125	1101.85	1.631	21.112	22.743	7.015	13.355	0.879	11018.5	16.31	211.12	227.43	70.15	133.55	8.79
	90	original	0.6	60x8 weeks	PCR90	Daily	VAC70	75	Unvaccinated	1.23795	0.00320833	0.000204167	0.0034125	0.00093125	0.0017375	0.00115417	594.218	1.54	0.098	1.638	0.447	0.834	0.554	5942.18	15.4	0.98	16.38	4.47	8.34	5.54
	90	original	1	60x8 weeks	PCR90	Daily	VAC70	75	Unvaccinated	1.23887	0.00306667	0.000308333	0.003375	0.00094375	0.00161458	0.00127708	594.656	1.472	0.148	1.62	0.453	0.775	0.613	5946.56	14.72	1.48	16.2	4.53	7.75	6.13
	90	original	1.2	60x8 weeks	PCR90	Daily	VAC70	75	Unvaccinated	1.23829	0.00304167	0.000379167	0.00342083	0.000954167	0.00164583	0.00125625	594.379	1.46	0.182	1.642	0.458	0.79	0.603	5943.79	14.6	1.82	16.42	4.58	7.9	6.03
	90	alpha	0.6	60x8 weeks	PCR90	Daily	VAC70	75	Unvaccinated	1.23639	0.00294583	0.000920833	0.00386667	0.00122292	0.00194583	0.00118125	593.466	1.414	0.442	1.856	0.587	0.934	0.567	5934.66	14.14	4.42	18.56	5.87	9.34	5.67
	90	alpha	1	60x8 weeks	PCR90	Daily	VAC70	75	Unvaccinated	1.23272	0.00303958	0.00192708	0.00496667	0.001625	0.00244583	0.00118958	591.707	1.459	0.925	2.384	0.78	1.174	0.571	5917.07	14.59	9.25	23.84	7.8	11.74	5.71
	90	alpha	1.2	60x8 weeks	PCR90	Daily	VAC70	75	Unvaccinated	1.23125	0.00308333	0.00239583	0.00547917	0.00192083	0.00266042	0.00122083	590.998	1.48	1.15	2.63	0.922	1.277	0.586	5909.98	14.8	11.5	26.3	9.22	12.77	5.86
	90	delta	0.6	60x8 weeks	PCR90	Daily	VAC70	75	Unvaccinated	1.228	0.00329375	0.00407917	0.00737292	0.002925	0.00301042	0.00124792	589.442	1.581	1.958	3.539	1.404	1.445	0.599	5894.42	15.81	19.58	35.39	14.04	14.45	5.99
	90	delta	1	60x8 weeks	PCR90	Daily	VAC70	75	Unvaccinated	1.20124	0.00329792	0.0145625	0.0178604	0.0074625	0.00669583	0.00110625	576.595	1.583	6.99	8.573	3.582	3.214	0.531	5765.95	15.83	69.9	85.73	35.82	32.14	5.31
	90	delta	1.2	60x8 weeks	PCR90	Daily	VAC70	75	Unvaccinated	1.17773	0.00318333	0.0245729	0.0277562	0.0118979	0.00979375	0.00108542	565.311	1.528	11.795	13.323	5.711	4.701	0.521	5653.11	15.28	117.95	133.23	57.11	47.01	5.21
	90	original	0.6	60x8 weeks	PCR90	Daily	VAC70	100	Unvaccinated	0	0.0020125	2.08333e-05	0.00203333	0.00100417	0	0	0	0.966	0.01	0.976	0.482	0	0	0	9.66	0.1	9.76	4.82	0	0
	90	original	1	60x8 weeks	PCR90	Daily	VAC70	100	Unvaccinated	0	0.0021	2.70833e-05	0.00212708	0.00108542	0	0	0	1.008	0.013	1.021	0.521	0	0	0	10.08	0.13	10.21	5.21	0	0
	90	original	1.2	60x8 weeks	PCR90	Daily	VAC70	100	Unvaccinated	0	0.00197083	2.08333e-05	0.00199167	0.00098125	0	0	0	0.946	0.01	0.956	0.471	0	0	0	9.46	0.1	9.56	4.71	0	0
	90	alpha	0.6	60x8 weeks	PCR90	Daily	VAC70	100	Unvaccinated	0	0.0020625	0.0004	0.0024625	0.00144583	0	0	0	0.99	0.192	1.182	0.694	0	0	0	9.9	1.92	11.82	6.94	0	0
	90	alpha	1	60x8 weeks	PCR90	Daily	VAC70	100	Unvaccinated	0	0.00188958	0.000702083	0.00259167	0.00148542	0	0	0	0.907	0.337	1.244	0.713	0	0	0	9.07	3.37	12.44	7.13	0	0
	90	alpha	1.2	60x8 weeks	PCR90	Daily	VAC70	100	Unvaccinated	0	0.00203333	0.00110833	0.00314167	0.00179375	0	0	0	0.976	0.532	1.508	0.861	0	0	0	9.76	5.32	15.08	8.61	0	0
	90	delta	0.6	60x8 weeks	PCR90	Daily	VAC70	100	Unvaccinated	0	0.00269792	0.00229167	0.00498958	0.00309583	0	0	0	1.295	1.1	2.395	1.486	0	0	0	12.95	11	23.95	14.86	0	0
	90	delta	1	60x8 weeks	PCR90	Daily	VAC70	100	Unvaccinated	0	0.00254583	0.00598542	0.00853125	0.005275	0	0	0	1.222	2.873	4.095	2.532	0	0	0	12.22	28.73	40.95	25.32	0	0
	90	delta	1.2	60x8 weeks	PCR90	Daily	VAC70	100	Unvaccinated	0	0.00260208	0.0102125	0.0128146	0.0079625	0	0	0	1.249	4.902	6.151	3.822	0	0	0	12.49	49.02	61.51	38.22	0	0
	90	original	0.6	60x8 weeks	PCR90	Daily	VAC50	25	Unvaccinated	3.71236	0.00536458	0.00110417	0.00646875	0.000891667	0.00533333	0.00355	1781.93	2.575	0.53	3.105	0.428	2.56	1.704	17819.3	25.75	5.3	31.05	4.28	25.6	17.04
	90	original	1	60x8 weeks	PCR90	Daily	VAC50	25	Unvaccinated	3.70872	0.005325	0.00201458	0.00733958	0.000989583	0.0059625	0.00364167	1780.19	2.556	0.967	3.523	0.475	2.862	1.748	17801.9	25.56	9.67	35.23	4.75	28.62	17.48
	90	original	1.2	60x8 weeks	PCR90	Daily	VAC50	25	Unvaccinated	3.70087	0.00553958	0.0027875	0.00832708	0.00112708	0.00704167	0.00363958	1776.42	2.659	1.338	3.997	0.541	3.38	1.747	17764.2	26.59	13.38	39.97	5.41	33.8	17.47
	90	alpha	0.6	60x8 weeks	PCR90	Daily	VAC50	25	Unvaccinated	3.69488	0.00558542	0.00356458	0.00915	0.00143958	0.00767292	0.00359583	1773.54	2.681	1.711	4.392	0.691	3.683	1.726	17735.4	26.81	17.11	43.92	6.91	36.83	17.26
	90	alpha	1	60x8 weeks	PCR90	Daily	VAC50	25	Unvaccinated	3.66995	0.00528958	0.00820417	0.0134938	0.00209375	0.0114104	0.0035	1761.58	2.539	3.938	6.477	1.005	5.477	1.68	17615.8	25.39	39.38	64.77	10.05	54.77	16.8
	90	alpha	1.2	60x8 weeks	PCR90	Daily	VAC50	25	Unvaccinated	3.64494	0.00506458	0.0128771	0.0179417	0.00288958	0.015075	0.00342083	1749.57	2.431	6.181	8.612	1.387	7.236	1.642	17495.7	24.31	61.81	86.12	13.87	72.36	16.42
	90	delta	0.6	60x8 weeks	PCR90	Daily	VAC50	25	Unvaccinated	3.61662	0.00532083	0.0185104	0.0238312	0.004975	0.0184375	0.00343542	1735.98	2.554	8.885	11.439	2.388	8.85	1.649	17359.8	25.54	88.85	114.39	23.88	88.5	16.49
	90	delta	1	60x8 weeks	PCR90	Daily	VAC50	25	Unvaccinated	3.33012	0.00425417	0.0692792	0.0735333	0.0166771	0.0558375	0.00256042	1598.46	2.042	33.254	35.296	8.005	26.802	1.229	15984.6	20.42	332.54	352.96	80.05	268.02	12.29
	90	delta	1.2	60x8 weeks	PCR90	Daily	VAC50	25	Unvaccinated	3.26354	0.00384583	0.0818667	0.0857125	0.0202271	0.0643563	0.0024	1566.5	1.846	39.296	41.142	9.709	30.891	1.152	15665	18.46	392.96	411.42	97.09	308.91	11.52
	90	original	0.6	60x8 weeks	PCR90	Daily	VAC50	50	Unvaccinated	2.4765	0.00468542	0.000635417	0.00532083	0.00115208	0.00335625	0.00238958	1188.72	2.249	0.305	2.554	0.553	1.611	1.147	11887.2	22.49	3.05	25.54	5.53	16.11	11.47
	90	original	1	60x8 weeks	PCR90	Daily	VAC50	50	Unvaccinated	2.474	0.0047625	0.00112708	0.00588958	0.00131042	0.00372083	0.00244375	1187.52	2.286	0.541	2.827	0.629	1.786	1.173	11875.2	22.86	5.41	28.27	6.29	17.86	11.73
	90	original	1.2	60x8 weeks	PCR90	Daily	VAC50	50	Unvaccinated	2.47437	0.00465833	0.00129167	0.00595	0.00131042	0.00373958	0.00237917	1187.7	2.236	0.62	2.856	0.629	1.795	1.142	11877	22.36	6.2	28.56	6.29	17.95	11.42
	90	alpha	0.6	60x8 weeks	PCR90	Daily	VAC50	50	Unvaccinated	2.4687	0.00467083	0.00236667	0.0070375	0.00194792	0.00444583	0.00231667	1184.98	2.242	1.136	3.378	0.935	2.134	1.112	11849.8	22.42	11.36	33.78	9.35	21.34	11.12
	90	alpha	1	60x8 weeks	PCR90	Daily	VAC50	50	Unvaccinated	2.45415	0.00457083	0.00575833	0.0103292	0.00273542	0.00656667	0.00240833	1177.99	2.194	2.764	4.958	1.313	3.152	1.156	11779.9	21.94	27.64	49.58	13.13	31.52	11.56
	90	alpha	1.2	60x8 weeks	PCR90	Daily	VAC50	50	Unvaccinated	2.44448	0.0043875	0.00804583	0.0124333	0.00336042	0.00795208	0.00229167	1173.35	2.106	3.862	5.968	1.613	3.817	1.1	11733.5	21.06	38.62	59.68	16.13	38.17	11
	90	delta	0.6	60x8 weeks	PCR90	Daily	VAC50	50	Unvaccinated	2.42345	0.00476667	0.0141438	0.0189104	0.00603958	0.0107021	0.00224583	1163.25	2.288	6.789	9.077	2.899	5.137	1.078	11632.5	22.88	67.89	90.77	28.99	51.37	10.78
	90	delta	1	60x8 weeks	PCR90	Daily	VAC50	50	Unvaccinated	2.27287	0.00413958	0.0542021	0.0583417	0.0205333	0.0307479	0.0019	1090.98	1.987	26.017	28.004	9.856	14.759	0.912	10909.8	19.87	260.17	280.04	98.56	147.59	9.12
	90	delta	1.2	60x8 weeks	PCR90	Daily	VAC50	50	Unvaccinated	2.19083	0.0036125	0.0774813	0.0810938	0.0298854	0.0412646	0.00176458	1051.6	1.734	37.191	38.925	14.345	19.807	0.847	10516	17.34	371.91	389.25	143.45	198.07	8.47
	90	original	0.6	60x8 weeks	PCR90	Daily	VAC50	75	Unvaccinated	1.23916	0.00376875	0.00024375	0.0040125	0.00135208	0.00154167	0.00121667	594.796	1.809	0.117	1.926	0.649	0.74	0.584	5947.96	18.09	1.17	19.26	6.49	7.4	5.84
	90	original	1	60x8 weeks	PCR90	Daily	VAC50	75	Unvaccinated	1.23855	0.003925	0.000447917	0.00437292	0.00156458	0.00159375	0.00116667	594.506	1.884	0.215	2.099	0.751	0.765	0.56	5945.06	18.84	2.15	20.99	7.51	7.65	5.6
	90	original	1.2	60x8 weeks	PCR90	Daily	VAC50	75	Unvaccinated	1.23854	0.00398333	0.000583333	0.00456667	0.00156458	0.00165625	0.00127708	594.501	1.912	0.28	2.192	0.751	0.795	0.613	5945.01	19.12	2.8	21.92	7.51	7.95	6.13
	90	alpha	0.6	60x8 weeks	PCR90	Daily	VAC50	75	Unvaccinated	1.2339	0.003975	0.00180208	0.00577708	0.00225625	0.00227708	0.00135208	592.274	1.908	0.865	2.773	1.083	1.093	0.649	5922.74	19.08	8.65	27.73	10.83	10.93	6.49
	90	alpha	1	60x8 weeks	PCR90	Daily	VAC50	75	Unvaccinated	1.22986	0.00387292	0.00398333	0.00785625	0.00328542	0.00285	0.00125417	590.333	1.859	1.912	3.771	1.577	1.368	0.602	5903.33	18.59	19.12	37.71	15.77	13.68	6.02
	90	alpha	1.2	60x8 weeks	PCR90	Daily	VAC50	75	Unvaccinated	1.22618	0.00377708	0.0052125	0.00898958	0.0037625	0.00333958	0.00114583	588.567	1.813	2.502	4.315	1.806	1.603	0.55	5885.67	18.13	25.02	43.15	18.06	16.03	5.5
	90	delta	0.6	60x8 weeks	PCR90	Daily	VAC50	75	Unvaccinated	1.21361	0.00465625	0.0114896	0.0161458	0.00758333	0.00497083	0.00117292	582.533	2.235	5.515	7.75	3.64	2.386	0.563	5825.33	22.35	55.15	77.5	36.4	23.86	5.63
	90	delta	1	60x8 weeks	PCR90	Daily	VAC50	75	Unvaccinated	1.15214	0.00394583	0.0450333	0.0489792	0.0237542	0.0134396	0.00105625	553.029	1.894	21.616	23.51	11.402	6.451	0.507	5530.29	18.94	216.16	235.1	114.02	64.51	5.07
	90	delta	1.2	60x8 weeks	PCR90	Daily	VAC50	75	Unvaccinated	1.11417	0.00362292	0.0647458	0.0683688	0.0339792	0.0183437	0.00090625	534.802	1.739	31.078	32.817	16.31	8.805	0.435	5348.02	17.39	310.78	328.17	163.1	88.05	4.35
	90	original	0.6	60x8 weeks	PCR90	Daily	VAC50	100	Unvaccinated	0	0.00336458	5e-05	0.00341458	0.00175	0	0	0	1.615	0.024	1.639	0.84	0	0	0	16.15	0.24	16.39	8.4	0	0
	90	original	1	60x8 weeks	PCR90	Daily	VAC50	100	Unvaccinated	0	0.00328958	6.04167e-05	0.00335	0.00168125	0	0	0	1.579	0.029	1.608	0.807	0	0	0	15.79	0.29	16.08	8.07	0	0
	90	original	1.2	60x8 weeks	PCR90	Daily	VAC50	100	Unvaccinated	0	0.00316458	7.70833e-05	0.00324167	0.00160625	0	0	0	1.519	0.037	1.556	0.771	0	0	0	15.19	0.37	15.56	7.71	0	0
	90	alpha	0.6	60x8 weeks	PCR90	Daily	VAC50	100	Unvaccinated	0	0.00307083	0.00105625	0.00412708	0.00261875	0	0	0	1.474	0.507	1.981	1.257	0	0	0	14.74	5.07	19.81	12.57	0	0
	90	alpha	1	60x8 weeks	PCR90	Daily	VAC50	100	Unvaccinated	0	0.00322083	0.00212708	0.00534792	0.00335208	0	0	0	1.546	1.021	2.567	1.609	0	0	0	15.46	10.21	25.67	16.09	0	0
	90	alpha	1.2	60x8 weeks	PCR90	Daily	VAC50	100	Unvaccinated	0	0.00323542	0.00360208	0.0068375	0.00421458	0	0	0	1.553	1.729	3.282	2.023	0	0	0	15.53	17.29	32.82	20.23	0	0
	90	delta	0.6	60x8 weeks	PCR90	Daily	VAC50	100	Unvaccinated	0	0.004125	0.00975	0.013875	0.00875208	0	0	0	1.98	4.68	6.66	4.201	0	0	0	19.8	46.8	66.6	42.01	0	0
	90	delta	1	60x8 weeks	PCR90	Daily	VAC50	100	Unvaccinated	0	0.00374167	0.0347917	0.0385333	0.0244229	0	0	0	1.796	16.7	18.496	11.723	0	0	0	17.96	167	184.96	117.23	0	0
	90	delta	1.2	60x8 weeks	PCR90	Daily	VAC50	100	Unvaccinated	0	0.0033375	0.0514542	0.0547917	0.0353292	0	0	0	1.602	24.698	26.3	16.958	0	0	0	16.02	246.98	263	169.58	0	0
	90	original	0.6	60x8 weeks	PCR90	MWF	NOVAC	0	Unvaccinated	2.9693	0.00610208	0.00229167	0.00839375	0.000845833	0.00778542	0.00286458	1425.27	2.929	1.1	4.029	0.406	3.737	1.375	14252.7	29.29	11	40.29	4.06	37.37	13.75
	90	original	1	60x8 weeks	PCR90	MWF	NOVAC	0	Unvaccinated	2.9602	0.00610208	0.00466875	0.0107708	0.001075	0.0100583	0.003	1420.9	2.929	2.241	5.17	0.516	4.828	1.44	14209	29.29	22.41	51.7	5.16	48.28	14.4
	90	original	1.2	60x8 weeks	PCR90	MWF	NOVAC	0	Unvaccinated	2.9512	0.00609792	0.00700417	0.0131021	0.00136042	0.0121229	0.002875	1416.58	2.927	3.362	6.289	0.653	5.819	1.38	14165.8	29.27	33.62	62.89	6.53	58.19	13.8
	90	alpha	0.6	60x8 weeks	PCR90	MWF	NOVAC	0	Unvaccinated	2.95476	0.00611458	0.00611042	0.012225	0.00125	0.0113833	0.0027625	1418.28	2.935	2.933	5.868	0.6	5.464	1.326	14182.8	29.35	29.33	58.68	6	54.64	13.26
	90	alpha	1	60x8 weeks	PCR90	MWF	NOVAC	0	Unvaccinated	2.89912	0.00551042	0.0207687	0.0262792	0.00299792	0.0249229	0.0027375	1391.58	2.645	9.969	12.614	1.439	11.963	1.314	13915.8	26.45	99.69	126.14	14.39	119.63	13.14
	90	alpha	1.2	60x8 weeks	PCR90	MWF	NOVAC	0	Unvaccinated	2.85341	0.00531042	0.0335583	0.0388688	0.004275	0.03675	0.00255625	1369.64	2.549	16.108	18.657	2.052	17.64	1.227	13696.4	25.49	161.08	186.57	20.52	176.4	12.27
	90	delta	0.6	60x8 weeks	PCR90	MWF	NOVAC	0	Unvaccinated	2.81457	0.00506875	0.0430417	0.0481104	0.00805625	0.0428917	0.00244375	1350.99	2.433	20.66	23.093	3.867	20.588	1.173	13509.9	24.33	206.6	230.93	38.67	205.88	11.73
	90	delta	1	60x8 weeks	PCR90	MWF	NOVAC	0	Unvaccinated	2.59794	0.00362292	0.0948688	0.0984917	0.0169896	0.0893417	0.00176875	1247.01	1.739	45.537	47.276	8.155	42.884	0.849	12470.1	17.39	455.37	472.76	81.55	428.84	8.49
	90	delta	1.2	60x8 weeks	PCR90	MWF	NOVAC	0	Unvaccinated	2.56664	0.00326667	0.102423	0.10569	0.0181646	0.0959396	0.00160208	1231.99	1.568	49.163	50.731	8.719	46.051	0.769	12319.9	15.68	491.63	507.31	87.19	460.51	7.69
	90	original	0.6	60x8 weeks	PCR90	MWF	VAC95	25	Unvaccinated	2.22849	0.00482083	0.00118958	0.00601042	0.000627083	0.00538958	0.00215625	1069.68	2.314	0.571	2.885	0.301	2.587	1.035	10696.8	23.14	5.71	28.85	3.01	25.87	10.35
	90	original	1	60x8 weeks	PCR90	MWF	VAC95	25	Unvaccinated	2.22609	0.00442292	0.00215	0.00657292	0.000689583	0.00597708	0.00214583	1068.52	2.123	1.032	3.155	0.331	2.869	1.03	10685.2	21.23	10.32	31.55	3.31	28.69	10.3
	90	original	1.2	60x8 weeks	PCR90	MWF	VAC95	25	Unvaccinated	2.22305	0.00440833	0.00286875	0.00727708	0.00073125	0.00673333	0.002275	1067.06	2.116	1.377	3.493	0.351	3.232	1.092	10670.6	21.16	13.77	34.93	3.51	32.32	10.92
	90	alpha	0.6	60x8 weeks	PCR90	MWF	VAC95	25	Unvaccinated	2.22171	0.00467917	0.0029875	0.00766667	0.000908333	0.00703542	0.0021625	1066.42	2.246	1.434	3.68	0.436	3.377	1.038	10664.2	22.46	14.34	36.8	4.36	33.77	10.38
	90	alpha	1	60x8 weeks	PCR90	MWF	VAC95	25	Unvaccinated	2.2038	0.00453125	0.00804792	0.0125792	0.00157708	0.0115083	0.00214792	1057.82	2.175	3.863	6.038	0.757	5.524	1.031	10578.2	21.75	38.63	60.38	7.57	55.24	10.31
	90	alpha	1.2	60x8 weeks	PCR90	MWF	VAC95	25	Unvaccinated	2.1895	0.00443333	0.0121521	0.0165854	0.00212708	0.0150833	0.00203542	1050.96	2.128	5.833	7.961	1.021	7.24	0.977	10509.6	21.28	58.33	79.61	10.21	72.4	9.77
	90	delta	0.6	60x8 weeks	PCR90	MWF	VAC95	25	Unvaccinated	2.17895	0.00450833	0.0154729	0.0199812	0.00353125	0.0168042	0.00199375	1045.89	2.164	7.427	9.591	1.695	8.066	0.957	10459	21.64	74.27	95.91	16.95	80.66	9.57
	90	delta	1	60x8 weeks	PCR90	MWF	VAC95	25	Unvaccinated	2.0507	0.00374167	0.0526646	0.0564062	0.0114667	0.0458062	0.00169792	984.338	1.796	25.279	27.075	5.504	21.987	0.815	9843.38	17.96	252.79	270.75	55.04	219.87	8.15
	90	delta	1.2	60x8 weeks	PCR90	MWF	VAC95	25	Unvaccinated	1.99944	0.00329375	0.0673667	0.0706604	0.0149375	0.0565958	0.0014	959.729	1.581	32.336	33.917	7.17	27.166	0.672	9597.29	15.81	323.36	339.17	71.7	271.66	6.72
	90	original	0.6	60x8 weeks	PCR90	MWF	VAC95	50	Unvaccinated	1.48671	0.00334792	0.000527083	0.003875	0.000502083	0.00331875	0.00146667	713.623	1.607	0.253	1.86	0.241	1.593	0.704	7136.23	16.07	2.53	18.6	2.41	15.93	7.04
	90	original	1	60x8 weeks	PCR90	MWF	VAC95	50	Unvaccinated	1.48512	0.00335	0.00089375	0.00424375	0.000439583	0.00375208	0.00141875	712.859	1.608	0.429	2.037	0.211	1.801	0.681	7128.59	16.08	4.29	20.37	2.11	18.01	6.81
	90	original	1.2	60x8 weeks	PCR90	MWF	VAC95	50	Unvaccinated	1.48487	0.00324792	0.00109792	0.00434583	0.000495833	0.00383125	0.00150625	712.738	1.559	0.527	2.086	0.238	1.839	0.723	7127.38	15.59	5.27	20.86	2.38	18.39	7.23
	90	alpha	0.6	60x8 weeks	PCR90	MWF	VAC95	50	Unvaccinated	1.48457	0.00325833	0.0012	0.00445833	0.0006375	0.00384375	0.00155417	712.595	1.564	0.576	2.14	0.306	1.845	0.746	7125.95	15.64	5.76	21.4	3.06	18.45	7.46
	90	alpha	1	60x8 weeks	PCR90	MWF	VAC95	50	Unvaccinated	1.47976	0.00317083	0.0026625	0.00583333	0.0008125	0.00505	0.00140417	710.285	1.522	1.278	2.8	0.39	2.424	0.674	7102.85	15.22	12.78	28	3.9	24.24	6.74
	90	alpha	1.2	60x8 weeks	PCR90	MWF	VAC95	50	Unvaccinated	1.47544	0.00315417	0.0039125	0.00706667	0.0009375	0.00614583	0.00140833	708.211	1.514	1.878	3.392	0.45	2.95	0.676	7082.11	15.14	18.78	33.92	4.5	29.5	6.76
	90	delta	0.6	60x8 weeks	PCR90	MWF	VAC95	50	Unvaccinated	1.47287	0.00347083	0.005025	0.00849583	0.00175	0.00644167	0.00143542	706.977	1.666	2.412	4.078	0.84	3.092	0.689	7069.77	16.66	24.12	40.78	8.4	30.92	6.89
	90	delta	1	60x8 weeks	PCR90	MWF	VAC95	50	Unvaccinated	1.43849	0.00326042	0.0162167	0.0194771	0.00428125	0.0143938	0.00134792	690.473	1.565	7.784	9.349	2.055	6.909	0.647	6904.73	15.65	77.84	93.49	20.55	69.09	6.47
	90	delta	1.2	60x8 weeks	PCR90	MWF	VAC95	50	Unvaccinated	1.41059	0.00313958	0.0257938	0.0289333	0.007075	0.0206021	0.00121458	677.084	1.507	12.381	13.888	3.396	9.889	0.583	6770.84	15.07	123.81	138.88	33.96	98.89	5.83
	90	original	0.6	60x8 weeks	PCR90	MWF	VAC95	75	Unvaccinated	0.744281	0.00172917	0.00015	0.00187917	0.000264583	0.00145625	0.00083125	357.255	0.83	0.072	0.902	0.127	0.699	0.399	3572.55	8.3	0.72	9.02	1.27	6.99	3.99
	90	original	1	60x8 weeks	PCR90	MWF	VAC95	75	Unvaccinated	0.743352	0.00194375	0.0002125	0.00215625	0.00033125	0.00164583	0.00073125	356.809	0.933	0.102	1.035	0.159	0.79	0.351	3568.09	9.33	1.02	10.35	1.59	7.9	3.51
	90	original	1.2	60x8 weeks	PCR90	MWF	VAC95	75	Unvaccinated	0.743479	0.0018625	0.0002625	0.002125	0.000310417	0.00162083	0.000691667	356.87	0.894	0.126	1.02	0.149	0.778	0.332	3568.7	8.94	1.26	10.2	1.49	7.78	3.32
	90	alpha	0.6	60x8 weeks	PCR90	MWF	VAC95	75	Unvaccinated	0.743444	0.00196667	0.000339583	0.00230625	0.000402083	0.00171667	0.00075	356.853	0.944	0.163	1.107	0.193	0.824	0.36	3568.53	9.44	1.63	11.07	1.93	8.24	3.6
	90	alpha	1	60x8 weeks	PCR90	MWF	VAC95	75	Unvaccinated	0.742735	0.00193542	0.00058125	0.00251667	0.000516667	0.0018375	0.000741667	356.513	0.929	0.279	1.208	0.248	0.882	0.356	3565.13	9.29	2.79	12.08	2.48	8.82	3.56
	90	alpha	1.2	60x8 weeks	PCR90	MWF	VAC95	75	Unvaccinated	0.7418	0.00195208	0.000883333	0.00283542	0.000529167	0.00209375	0.000739583	356.064	0.937	0.424	1.361	0.254	1.005	0.355	3560.64	9.37	4.24	13.61	2.54	10.05	3.55
	90	delta	0.6	60x8 weeks	PCR90	MWF	VAC95	75	Unvaccinated	0.741467	0.0021625	0.00135208	0.00351458	0.000927083	0.00206458	0.000683333	355.904	1.038	0.649	1.687	0.445	0.991	0.328	3559.04	10.38	6.49	16.87	4.45	9.91	3.28
	90	delta	1	60x8 weeks	PCR90	MWF	VAC95	75	Unvaccinated	0.736425	0.0021375	0.00335208	0.00548958	0.00147292	0.00325208	0.000722917	353.484	1.026	1.609	2.635	0.707	1.561	0.347	3534.84	10.26	16.09	26.35	7.07	15.61	3.47
	90	delta	1.2	60x8 weeks	PCR90	MWF	VAC95	75	Unvaccinated	0.731704	0.00216667	0.00543125	0.00759792	0.00225417	0.00431875	0.000722917	351.218	1.04	2.607	3.647	1.082	2.073	0.347	3512.18	10.4	26.07	36.47	10.82	20.73	3.47
	90	original	0.6	60x8 weeks	PCR90	MWF	VAC95	100	Unvaccinated	0	0.000435417	2.08333e-06	0.0004375	0.000179167	0	0	0	0.209	0.001	0.21	0.086	0	0	0	2.09	0.01	2.1	0.86	0	0
	90	original	1	60x8 weeks	PCR90	MWF	VAC95	100	Unvaccinated	0	0.000466667	0	0.000466667	0.000177083	0	0	0	0.224	0	0.224	0.085	0	0	0	2.24	0	2.24	0.85	0	0
	90	original	1.2	60x8 weeks	PCR90	MWF	VAC95	100	Unvaccinated	0	0.000510417	0	0.000510417	0.000185417	0	0	0	0.245	0	0.245	0.089	0	0	0	2.45	0	2.45	0.89	0	0
	90	alpha	0.6	60x8 weeks	PCR90	MWF	VAC95	100	Unvaccinated	0	0.00056875	1.66667e-05	0.000585417	0.00028125	0	0	0	0.273	0.008	0.281	0.135	0	0	0	2.73	0.08	2.81	1.35	0	0
	90	alpha	1	60x8 weeks	PCR90	MWF	VAC95	100	Unvaccinated	0	0.000539583	4.79167e-05	0.0005875	0.000285417	0	0	0	0.259	0.023	0.282	0.137	0	0	0	2.59	0.23	2.82	1.37	0	0
	90	alpha	1.2	60x8 weeks	PCR90	MWF	VAC95	100	Unvaccinated	0	0.000560417	6.45833e-05	0.000625	0.000304167	0	0	0	0.269	0.031	0.3	0.146	0	0	0	2.69	0.31	3	1.46	0	0
	90	delta	0.6	60x8 weeks	PCR90	MWF	VAC95	100	Unvaccinated	0	0.000941667	0.0001625	0.00110417	0.0005625	0	0	0	0.452	0.078	0.53	0.27	0	0	0	4.52	0.78	5.3	2.7	0	0
	90	delta	1	60x8 weeks	PCR90	MWF	VAC95	100	Unvaccinated	0	0.00089375	0.0003375	0.00123125	0.000704167	0	0	0	0.429	0.162	0.591	0.338	0	0	0	4.29	1.62	5.91	3.38	0	0
	90	delta	1.2	60x8 weeks	PCR90	MWF	VAC95	100	Unvaccinated	0	0.000910417	0.000504167	0.00141458	0.000729167	0	0	0	0.437	0.242	0.679	0.35	0	0	0	4.37	2.42	6.79	3.5	0	0
	90	original	0.6	60x8 weeks	PCR90	MWF	VAC70	25	Unvaccinated	2.22889	0.0050375	0.00128333	0.00632083	0.00085625	0.00527083	0.00216042	1069.87	2.418	0.616	3.034	0.411	2.53	1.037	10698.7	24.18	6.16	30.34	4.11	25.3	10.37
	90	original	1	60x8 weeks	PCR90	MWF	VAC70	25	Unvaccinated	2.22581	0.00478542	0.00246875	0.00725417	0.00100625	0.00606042	0.00209375	1068.39	2.297	1.185	3.482	0.483	2.909	1.005	10683.9	22.97	11.85	34.82	4.83	29.09	10.05
	90	original	1.2	60x8 weeks	PCR90	MWF	VAC70	25	Unvaccinated	2.22301	0.00511458	0.00313333	0.00824792	0.0010625	0.00687083	0.0022125	1067.04	2.455	1.504	3.959	0.51	3.298	1.062	10670.4	24.55	15.04	39.59	5.1	32.98	10.62
	90	alpha	0.6	60x8 weeks	PCR90	MWF	VAC70	25	Unvaccinated	2.22164	0.00498542	0.0034375	0.00842292	0.00126875	0.00713333	0.00215625	1066.38	2.393	1.65	4.043	0.609	3.424	1.035	10663.9	23.93	16.5	40.43	6.09	34.24	10.35
	90	alpha	1	60x8 weeks	PCR90	MWF	VAC70	25	Unvaccinated	2.19872	0.0048375	0.0101167	0.0149542	0.00245208	0.01265	0.00211875	1055.39	2.322	4.856	7.178	1.177	6.072	1.017	10553.9	23.22	48.56	71.78	11.77	60.72	10.17
	90	alpha	1.2	60x8 weeks	PCR90	MWF	VAC70	25	Unvaccinated	2.17971	0.0048375	0.0163063	0.0211437	0.00348125	0.0176896	0.00211667	1046.26	2.322	7.827	10.149	1.671	8.491	1.016	10462.6	23.22	78.27	101.49	16.71	84.91	10.16
	90	delta	0.6	60x8 weeks	PCR90	MWF	VAC70	25	Unvaccinated	2.15933	0.00475833	0.0228812	0.0276396	0.00637083	0.021125	0.0020625	1036.48	2.284	10.983	13.267	3.058	10.14	0.99	10364.8	22.84	109.83	132.67	30.58	101.4	9.9
	90	delta	1	60x8 weeks	PCR90	MWF	VAC70	25	Unvaccinated	2.00869	0.00369792	0.0719646	0.0756625	0.01975	0.0546188	0.00155	964.169	1.775	34.543	36.318	9.48	26.217	0.744	9641.69	17.75	345.43	363.18	94.8	262.17	7.44
	90	delta	1.2	60x8 weeks	PCR90	MWF	VAC70	25	Unvaccinated	1.9691	0.00318333	0.0845583	0.0877417	0.0237458	0.0628104	0.00139167	945.166	1.528	40.588	42.116	11.398	30.149	0.668	9451.66	15.28	405.88	421.16	113.98	301.49	6.68
	90	original	0.6	60x8 weeks	PCR90	MWF	VAC70	50	Unvaccinated	1.48649	0.0041	0.00065625	0.00475625	0.000885417	0.00339792	0.0014125	713.514	1.968	0.315	2.283	0.425	1.631	0.678	7135.14	19.68	3.15	22.83	4.25	16.31	6.78
	90	original	1	60x8 weeks	PCR90	MWF	VAC70	50	Unvaccinated	1.48633	0.00394375	0.00112708	0.00507083	0.00102292	0.00345833	0.00139583	713.438	1.893	0.541	2.434	0.491	1.66	0.67	7134.38	18.93	5.41	24.34	4.91	16.6	6.7
	90	original	1.2	60x8 weeks	PCR90	MWF	VAC70	50	Unvaccinated	1.48536	0.00403125	0.0014875	0.00551875	0.00109167	0.00374583	0.00133958	712.973	1.935	0.714	2.649	0.524	1.798	0.643	7129.73	19.35	7.14	26.49	5.24	17.98	6.43
	90	alpha	0.6	60x8 weeks	PCR90	MWF	VAC70	50	Unvaccinated	1.48109	0.00423333	0.0023	0.00653333	0.00144375	0.0047375	0.00132083	710.924	2.032	1.104	3.136	0.693	2.274	0.634	7109.24	20.32	11.04	31.36	6.93	22.74	6.34
	90	alpha	1	60x8 weeks	PCR90	MWF	VAC70	50	Unvaccinated	1.47494	0.00383333	0.00498333	0.00881667	0.00197292	0.00620625	0.00149167	707.969	1.84	2.392	4.232	0.947	2.979	0.716	7079.69	18.4	23.92	42.32	9.47	29.79	7.16
	90	alpha	1.2	60x8 weeks	PCR90	MWF	VAC70	50	Unvaccinated	1.46986	0.00384792	0.00662292	0.0104708	0.00250833	0.00734583	0.00133542	705.532	1.847	3.179	5.026	1.204	3.526	0.641	7055.32	18.47	31.79	50.26	12.04	35.26	6.41
	90	delta	0.6	60x8 weeks	PCR90	MWF	VAC70	50	Unvaccinated	1.46396	0.00414167	0.0100896	0.0142313	0.00443333	0.00855	0.00134583	702.702	1.988	4.843	6.831	2.128	4.104	0.646	7027.02	19.88	48.43	68.31	21.28	41.04	6.46
	90	delta	1	60x8 weeks	PCR90	MWF	VAC70	50	Unvaccinated	1.39524	0.00359792	0.0409271	0.044525	0.0151687	0.0242104	0.00123333	669.713	1.727	19.645	21.372	7.281	11.621	0.592	6697.13	17.27	196.45	213.72	72.81	116.21	5.92
	90	delta	1.2	60x8 weeks	PCR90	MWF	VAC70	50	Unvaccinated	1.35618	0.00334375	0.0591146	0.0624583	0.02245	0.0327646	0.00102292	650.966	1.605	28.375	29.98	10.776	15.727	0.491	6509.66	16.05	283.75	299.8	107.76	157.27	4.91
	90	original	0.6	60x8 weeks	PCR90	MWF	VAC70	75	Unvaccinated	0.743788	0.00314375	0.000233333	0.00337708	0.001	0.00155625	0.000758333	357.018	1.509	0.112	1.621	0.48	0.747	0.364	3570.18	15.09	1.12	16.21	4.8	7.47	3.64
	90	original	1	60x8 weeks	PCR90	MWF	VAC70	75	Unvaccinated	0.743606	0.00304583	0.00043125	0.00347708	0.00106667	0.00160417	0.000739583	356.931	1.462	0.207	1.669	0.512	0.77	0.355	3569.31	14.62	2.07	16.69	5.12	7.7	3.55
	90	original	1.2	60x8 weeks	PCR90	MWF	VAC70	75	Unvaccinated	0.743706	0.00303958	0.000458333	0.00349792	0.00104583	0.00159375	0.000772917	356.979	1.459	0.22	1.679	0.502	0.765	0.371	3569.79	14.59	2.2	16.79	5.02	7.65	3.71
	90	alpha	0.6	60x8 weeks	PCR90	MWF	VAC70	75	Unvaccinated	0.742608	0.00289375	0.00103958	0.00393333	0.00135625	0.00181042	0.0006875	356.452	1.389	0.499	1.888	0.651	0.869	0.33	3564.52	13.89	4.99	18.88	6.51	8.69	3.3
	90	alpha	1	60x8 weeks	PCR90	MWF	VAC70	75	Unvaccinated	0.740437	0.00296667	0.0020875	0.00505417	0.0018125	0.00234375	0.000695833	355.41	1.424	1.002	2.426	0.87	1.125	0.334	3554.1	14.24	10.02	24.26	8.7	11.25	3.34
	90	alpha	1.2	60x8 weeks	PCR90	MWF	VAC70	75	Unvaccinated	0.738596	0.00307292	0.00298333	0.00605625	0.00211458	0.00286458	0.00068125	354.526	1.475	1.432	2.907	1.015	1.375	0.327	3545.26	14.75	14.32	29.07	10.15	13.75	3.27
	90	delta	0.6	60x8 weeks	PCR90	MWF	VAC70	75	Unvaccinated	0.735506	0.00348542	0.00527083	0.00875625	0.0035625	0.00340417	0.0007	353.043	1.673	2.53	4.203	1.71	1.634	0.336	3530.43	16.73	25.3	42.03	17.1	16.34	3.36
	90	delta	1	60x8 weeks	PCR90	MWF	VAC70	75	Unvaccinated	0.720323	0.00329583	0.0174708	0.0207667	0.00907292	0.00711458	0.000622917	345.755	1.582	8.386	9.968	4.355	3.415	0.299	3457.55	15.82	83.86	99.68	43.55	34.15	2.99
	90	delta	1.2	60x8 weeks	PCR90	MWF	VAC70	75	Unvaccinated	0.705975	0.00315	0.0294125	0.0325625	0.0147229	0.0103146	0.000585417	338.868	1.512	14.118	15.63	7.067	4.951	0.281	3388.68	15.12	141.18	156.3	70.67	49.51	2.81
	90	original	0.6	60x8 weeks	PCR90	MWF	VAC70	100	Unvaccinated	0	0.00200625	6.25e-06	0.0020125	0.000979167	0	0	0	0.963	0.003	0.966	0.47	0	0	0	9.63	0.03	9.66	4.7	0	0
	90	original	1	60x8 weeks	PCR90	MWF	VAC70	100	Unvaccinated	0	0.00194167	3.33333e-05	0.001975	0.00101458	0	0	0	0.932	0.016	0.948	0.487	0	0	0	9.32	0.16	9.48	4.87	0	0
	90	original	1.2	60x8 weeks	PCR90	MWF	VAC70	100	Unvaccinated	0	0.00207292	4.16667e-05	0.00211458	0.00105	0	0	0	0.995	0.02	1.015	0.504	0	0	0	9.95	0.2	10.15	5.04	0	0
	90	alpha	0.6	60x8 weeks	PCR90	MWF	VAC70	100	Unvaccinated	0	0.001925	0.000425	0.00235	0.0013125	0	0	0	0.924	0.204	1.128	0.63	0	0	0	9.24	2.04	11.28	6.3	0	0
	90	alpha	1	60x8 weeks	PCR90	MWF	VAC70	100	Unvaccinated	0	0.00212083	0.000929167	0.00305	0.00181458	0	0	0	1.018	0.446	1.464	0.871	0	0	0	10.18	4.46	14.64	8.71	0	0
	90	alpha	1.2	60x8 weeks	PCR90	MWF	VAC70	100	Unvaccinated	0	0.00210208	0.0009875	0.00308958	0.00177292	0	0	0	1.009	0.474	1.483	0.851	0	0	0	10.09	4.74	14.83	8.51	0	0
	90	delta	0.6	60x8 weeks	PCR90	MWF	VAC70	100	Unvaccinated	0	0.00258958	0.00209583	0.00468542	0.00285208	0	0	0	1.243	1.006	2.249	1.369	0	0	0	12.43	10.06	22.49	13.69	0	0
	90	delta	1	60x8 weeks	PCR90	MWF	VAC70	100	Unvaccinated	0	0.0025	0.00593333	0.00843333	0.00525833	0	0	0	1.2	2.848	4.048	2.524	0	0	0	12	28.48	40.48	25.24	0	0
	90	delta	1.2	60x8 weeks	PCR90	MWF	VAC70	100	Unvaccinated	0	0.0025375	0.0101563	0.0126938	0.00770208	0	0	0	1.218	4.875	6.093	3.697	0	0	0	12.18	48.75	60.93	36.97	0	0
	90	original	0.6	60x8 weeks	PCR90	MWF	VAC50	25	Unvaccinated	2.22776	0.00537083	0.00155833	0.00692917	0.00117292	0.005475	0.0022625	1069.33	2.578	0.748	3.326	0.563	2.628	1.086	10693.3	25.78	7.48	33.26	5.63	26.28	10.86
	90	original	1	60x8 weeks	PCR90	MWF	VAC50	25	Unvaccinated	2.2257	0.00528125	0.002625	0.00790625	0.00132083	0.00609375	0.00205	1068.34	2.535	1.26	3.795	0.634	2.925	0.984	10683.4	25.35	12.6	37.95	6.34	29.25	9.84
	90	original	1.2	60x8 weeks	PCR90	MWF	VAC50	25	Unvaccinated	2.22194	0.00522917	0.00368125	0.00891042	0.00146042	0.00700417	0.00213542	1066.53	2.51	1.767	4.277	0.701	3.362	1.025	10665.3	25.1	17.67	42.77	7.01	33.62	10.25
	90	alpha	0.6	60x8 weeks	PCR90	MWF	VAC50	25	Unvaccinated	2.21921	0.00528542	0.00445625	0.00974167	0.00181875	0.00772917	0.00223125	1065.22	2.537	2.139	4.676	0.873	3.71	1.071	10652.2	25.37	21.39	46.76	8.73	37.1	10.71
	90	alpha	1	60x8 weeks	PCR90	MWF	VAC50	25	Unvaccinated	2.18917	0.00520417	0.0135917	0.0187958	0.00375208	0.0148938	0.00218958	1050.8	2.498	6.524	9.022	1.801	7.149	1.051	10508	24.98	65.24	90.22	18.01	71.49	10.51
	90	alpha	1.2	60x8 weeks	PCR90	MWF	VAC50	25	Unvaccinated	2.16601	0.005125	0.0217167	0.0268417	0.00533125	0.0210938	0.00199792	1039.68	2.46	10.424	12.884	2.559	10.125	0.959	10396.9	24.6	104.24	128.84	25.59	101.25	9.59
	90	delta	0.6	60x8 weeks	PCR90	MWF	VAC50	25	Unvaccinated	2.13944	0.00495208	0.0309875	0.0359396	0.00945208	0.0255812	0.00194375	1026.93	2.377	14.874	17.251	4.537	12.279	0.933	10269.3	23.77	148.74	172.51	45.37	122.79	9.33
	90	delta	1	60x8 weeks	PCR90	MWF	VAC50	25	Unvaccinated	1.97749	0.00375625	0.0858771	0.0896333	0.0255042	0.0618583	0.00147917	949.194	1.803	41.221	43.024	12.242	29.692	0.71	9491.94	18.03	412.21	430.24	122.42	296.92	7.1
	90	delta	1.2	60x8 weeks	PCR90	MWF	VAC50	25	Unvaccinated	1.93971	0.0033875	0.0965542	0.0999417	0.0288521	0.0689938	0.00127708	931.063	1.626	46.346	47.972	13.849	33.117	0.613	9310.63	16.26	463.46	479.72	138.49	331.17	6.13
	90	original	0.6	60x8 weeks	PCR90	MWF	VAC50	50	Unvaccinated	1.48591	0.00476042	0.000772917	0.00553333	0.00134375	0.00353125	0.0014625	713.239	2.285	0.371	2.656	0.645	1.695	0.702	7132.39	22.85	3.71	26.56	6.45	16.95	7.02
	90	original	1	60x8 weeks	PCR90	MWF	VAC50	50	Unvaccinated	1.48517	0.00471667	0.001425	0.00614167	0.00151042	0.00371667	0.00141875	712.88	2.264	0.684	2.948	0.725	1.784	0.681	7128.8	22.64	6.84	29.48	7.25	17.84	6.81
	90	original	1.2	60x8 weeks	PCR90	MWF	VAC50	50	Unvaccinated	1.48369	0.0047	0.0019125	0.0066125	0.00162708	0.00405	0.00142292	712.169	2.256	0.918	3.174	0.781	1.944	0.683	7121.69	22.56	9.18	31.74	7.81	19.44	6.83
	90	alpha	0.6	60x8 weeks	PCR90	MWF	VAC50	50	Unvaccinated	1.48116	0.00468958	0.00309375	0.00778333	0.0022125	0.00480625	0.00150625	710.955	2.251	1.485	3.736	1.062	2.307	0.723	7109.55	22.51	14.85	37.36	10.62	23.07	7.23
	90	alpha	1	60x8 weeks	PCR90	MWF	VAC50	50	Unvaccinated	1.46968	0.0046	0.00775625	0.0123562	0.00356042	0.00751042	0.00141042	705.445	2.208	3.723	5.931	1.709	3.605	0.677	7054.45	22.08	37.23	59.31	17.09	36.05	6.77
	90	alpha	1.2	60x8 weeks	PCR90	MWF	VAC50	50	Unvaccinated	1.4637	0.00431458	0.0108562	0.0151708	0.00438542	0.00911875	0.00135625	702.574	2.071	5.211	7.282	2.105	4.377	0.651	7025.74	20.71	52.11	72.82	21.05	43.77	6.51
	90	delta	0.6	60x8 weeks	PCR90	MWF	VAC50	50	Unvaccinated	1.44441	0.00485833	0.0206062	0.0254646	0.00941042	0.0129438	0.00134167	693.316	2.332	9.891	12.223	4.517	6.213	0.644	6933.16	23.32	98.91	122.23	45.17	62.13	6.44
	90	delta	1	60x8 weeks	PCR90	MWF	VAC50	50	Unvaccinated	1.34844	0.00393958	0.0686708	0.0726104	0.0286271	0.0344104	0.00102917	647.253	1.891	32.962	34.853	13.741	16.517	0.494	6472.53	18.91	329.62	348.53	137.41	165.17	4.94
	90	delta	1.2	60x8 weeks	PCR90	MWF	VAC50	50	Unvaccinated	1.31276	0.00350625	0.0873396	0.0908458	0.0366458	0.0423667	0.000941667	630.126	1.683	41.923	43.606	17.59	20.336	0.452	6301.26	16.83	419.23	436.06	175.9	203.36	4.52
	90	original	0.6	60x8 weeks	PCR90	MWF	VAC50	75	Unvaccinated	0.743719	0.00398958	0.000289583	0.00427917	0.001525	0.00159375	0.00069375	356.985	1.915	0.139	2.054	0.732	0.765	0.333	3569.85	19.15	1.39	20.54	7.32	7.65	3.33
	90	original	1	60x8 weeks	PCR90	MWF	VAC50	75	Unvaccinated	0.743681	0.0039125	0.000591667	0.00450417	0.00164167	0.0015875	0.000720833	356.967	1.878	0.284	2.162	0.788	0.762	0.346	3569.67	18.78	2.84	21.62	7.88	7.62	3.46
	90	original	1.2	60x8 weeks	PCR90	MWF	VAC50	75	Unvaccinated	0.743179	0.00382083	0.000675	0.00449583	0.00163958	0.0017	0.000752083	356.726	1.834	0.324	2.158	0.787	0.816	0.361	3567.26	18.34	3.24	21.58	7.87	8.16	3.61
	90	alpha	0.6	60x8 weeks	PCR90	MWF	VAC50	75	Unvaccinated	0.741313	0.00407917	0.002075	0.00615417	0.0026125	0.00214167	0.000779167	355.83	1.958	0.996	2.954	1.254	1.028	0.374	3558.3	19.58	9.96	29.54	12.54	10.28	3.74
	90	alpha	1	60x8 weeks	PCR90	MWF	VAC50	75	Unvaccinated	0.737762	0.00372292	0.00445833	0.00818125	0.00346042	0.00304375	0.0006875	354.126	1.787	2.14	3.927	1.661	1.461	0.33	3541.26	17.87	21.4	39.27	16.61	14.61	3.3
	90	alpha	1.2	60x8 weeks	PCR90	MWF	VAC50	75	Unvaccinated	0.735454	0.00378542	0.00652917	0.0103146	0.00438333	0.00361042	0.0007	353.018	1.817	3.134	4.951	2.104	1.733	0.336	3530.18	18.17	31.34	49.51	21.04	17.33	3.36
	90	delta	0.6	60x8 weeks	PCR90	MWF	VAC50	75	Unvaccinated	0.728042	0.00445833	0.0140104	0.0184687	0.00914375	0.0051375	0.000660417	349.46	2.14	6.725	8.865	4.389	2.466	0.317	3494.6	21.4	67.25	88.65	43.89	24.66	3.17
	90	delta	1	60x8 weeks	PCR90	MWF	VAC50	75	Unvaccinated	0.690937	0.00374167	0.0507646	0.0545062	0.0274667	0.013775	0.000591667	331.65	1.796	24.367	26.163	13.184	6.612	0.284	3316.5	17.96	243.67	261.63	131.84	66.12	2.84
	90	delta	1.2	60x8 weeks	PCR90	MWF	VAC50	75	Unvaccinated	0.670148	0.0035	0.0714375	0.0749375	0.0389646	0.0182042	0.000535417	321.671	1.68	34.29	35.97	18.703	8.738	0.257	3216.71	16.8	342.9	359.7	187.03	87.38	2.57
	90	original	0.6	60x8 weeks	PCR90	MWF	VAC50	100	Unvaccinated	0	0.00309583	3.54167e-05	0.00313125	0.00155208	0	0	0	1.486	0.017	1.503	0.745	0	0	0	14.86	0.17	15.03	7.45	0	0
	90	original	1	60x8 weeks	PCR90	MWF	VAC50	100	Unvaccinated	0	0.00322708	6.45833e-05	0.00329167	0.00177708	0	0	0	1.549	0.031	1.58	0.853	0	0	0	15.49	0.31	15.8	8.53	0	0
	90	original	1.2	60x8 weeks	PCR90	MWF	VAC50	100	Unvaccinated	0	0.003225	8.75e-05	0.0033125	0.0017875	0	0	0	1.548	0.042	1.59	0.858	0	0	0	15.48	0.42	15.9	8.58	0	0
	90	alpha	0.6	60x8 weeks	PCR90	MWF	VAC50	100	Unvaccinated	0	0.00313958	0.00118333	0.00432292	0.002575	0	0	0	1.507	0.568	2.075	1.236	0	0	0	15.07	5.68	20.75	12.36	0	0
	90	alpha	1	60x8 weeks	PCR90	MWF	VAC50	100	Unvaccinated	0	0.003025	0.00214167	0.00516667	0.00313125	0	0	0	1.452	1.028	2.48	1.503	0	0	0	14.52	10.28	24.8	15.03	0	0
	90	alpha	1.2	60x8 weeks	PCR90	MWF	VAC50	100	Unvaccinated	0	0.00317917	0.00365625	0.00683542	0.00415417	0	0	0	1.526	1.755	3.281	1.994	0	0	0	15.26	17.55	32.81	19.94	0	0
	90	delta	0.6	60x8 weeks	PCR90	MWF	VAC50	100	Unvaccinated	0	0.00414792	0.00910417	0.0132521	0.00840625	0	0	0	1.991	4.37	6.361	4.035	0	0	0	19.91	43.7	63.61	40.35	0	0
	90	delta	1	60x8 weeks	PCR90	MWF	VAC50	100	Unvaccinated	0	0.0035375	0.0344812	0.0380187	0.02425	0	0	0	1.698	16.551	18.249	11.64	0	0	0	16.98	165.51	182.49	116.4	0	0
	90	delta	1.2	60x8 weeks	PCR90	MWF	VAC50	100	Unvaccinated	0	0.00338333	0.052425	0.0558083	0.0358271	0	0	0	1.624	25.164	26.788	17.197	0	0	0	16.24	251.64	267.88	171.97	0	0
	90	original	0.6	60x8 weeks	PCR90	M	NOVAC	0	Unvaccinated	0.991435	0.006025	0.00402292	0.0100479	0.00329375	0.00469375	0.000983333	475.889	2.892	1.931	4.823	1.581	2.253	0.472	4758.89	28.92	19.31	48.23	15.81	22.53	4.72
	90	original	1	60x8 weeks	PCR90	M	NOVAC	0	Unvaccinated	0.985594	0.00587292	0.0108604	0.0167333	0.00567708	0.00764167	0.00100625	473.085	2.819	5.213	8.032	2.725	3.668	0.483	4730.85	28.19	52.13	80.32	27.25	36.68	4.83
	90	original	1.2	60x8 weeks	PCR90	M	NOVAC	0	Unvaccinated	0.980865	0.00581458	0.0161062	0.0219208	0.0074	0.0102292	0.000939583	470.815	2.791	7.731	10.522	3.552	4.91	0.451	4708.15	27.91	77.31	105.22	35.52	49.1	4.51
	90	alpha	0.6	60x8 weeks	PCR90	M	NOVAC	0	Unvaccinated	0.97934	0.005675	0.0164875	0.0221625	0.00835	0.0108271	0.00098125	470.083	2.724	7.914	10.638	4.008	5.197	0.471	4700.83	27.24	79.14	106.38	40.08	51.97	4.71
	90	alpha	1	60x8 weeks	PCR90	M	NOVAC	0	Unvaccinated	0.940877	0.00475625	0.0571667	0.0619229	0.0240542	0.0303667	0.000802083	451.621	2.283	27.44	29.723	11.546	14.576	0.385	4516.21	22.83	274.4	297.23	115.46	145.76	3.85
	90	alpha	1.2	60x8 weeks	PCR90	M	NOVAC	0	Unvaccinated	0.91849	0.0044	0.0777833	0.0821833	0.0319562	0.041375	0.000677083	440.875	2.112	37.336	39.448	15.339	19.86	0.325	4408.75	21.12	373.36	394.48	153.39	198.6	3.25
	90	delta	0.6	60x8 weeks	PCR90	M	NOVAC	0	Unvaccinated	0.904208	0.00401458	0.0878792	0.0918937	0.0399917	0.0434875	0.000672917	434.02	1.927	42.182	44.109	19.196	20.874	0.323	4340.2	19.27	421.82	441.09	191.96	208.74	3.23
	90	delta	1	60x8 weeks	PCR90	M	NOVAC	0	Unvaccinated	0.875575	0.00313125	0.108344	0.111475	0.0503208	0.0540146	0.0004875	420.276	1.503	52.005	53.508	24.154	25.927	0.234	4202.76	15.03	520.05	535.08	241.54	259.27	2.34
	90	delta	1.2	60x8 weeks	PCR90	M	NOVAC	0	Unvaccinated	0.874927	0.00298542	0.108369	0.111354	0.0499542	0.0545208	0.000545833	419.965	1.433	52.017	53.45	23.978	26.17	0.262	4199.65	14.33	520.17	534.5	239.78	261.7	2.62
	90	original	0.6	60x8 weeks	PCR90	M	VAC95	25	Unvaccinated	0.744252	0.0046625	0.00206667	0.00672917	0.0023	0.00305208	0.000683333	357.241	2.238	0.992	3.23	1.104	1.465	0.328	3572.41	22.38	9.92	32.3	11.04	14.65	3.28
	90	original	1	60x8 weeks	PCR90	M	VAC95	25	Unvaccinated	0.742592	0.00455833	0.00423958	0.00879792	0.00294167	0.00394167	0.000654167	356.444	2.188	2.035	4.223	1.412	1.892	0.314	3564.44	21.88	20.35	42.23	14.12	18.92	3.14
	90	original	1.2	60x8 weeks	PCR90	M	VAC95	25	Unvaccinated	0.741088	0.0046625	0.00595208	0.0106146	0.00350833	0.00488958	0.000652083	355.722	2.238	2.857	5.095	1.684	2.347	0.313	3557.22	22.38	28.57	50.95	16.84	23.47	3.13
	90	alpha	0.6	60x8 weeks	PCR90	M	VAC95	25	Unvaccinated	0.739927	0.00469167	0.00646042	0.0111521	0.00427292	0.00528542	0.00071875	355.165	2.252	3.101	5.353	2.051	2.537	0.345	3551.65	22.52	31.01	53.53	20.51	25.37	3.45
	90	alpha	1	60x8 weeks	PCR90	M	VAC95	25	Unvaccinated	0.727771	0.00431667	0.0206042	0.0249208	0.00964167	0.0114833	0.000675	349.33	2.072	9.89	11.962	4.628	5.512	0.324	3493.3	20.72	98.9	119.62	46.28	55.12	3.24
	90	alpha	1.2	60x8 weeks	PCR90	M	VAC95	25	Unvaccinated	0.716435	0.00410208	0.0340792	0.0381812	0.0147083	0.0175604	0.000664583	343.889	1.969	16.358	18.327	7.06	8.429	0.319	3438.89	19.69	163.58	183.27	70.6	84.29	3.19
	90	delta	0.6	60x8 weeks	PCR90	M	VAC95	25	Unvaccinated	0.709521	0.00418125	0.0409	0.0450813	0.0196188	0.0189604	0.000672917	340.57	2.007	19.632	21.639	9.417	9.101	0.323	3405.7	20.07	196.32	216.39	94.17	91.01	3.23
	90	delta	1	60x8 weeks	PCR90	M	VAC95	25	Unvaccinated	0.674465	0.00311458	0.0783542	0.0814688	0.0370438	0.0339812	0.0004375	323.743	1.495	37.61	39.105	17.781	16.311	0.21	3237.43	14.95	376.1	391.05	177.81	163.11	2.1
	90	delta	1.2	60x8 weeks	PCR90	M	VAC95	25	Unvaccinated	0.66684	0.00278542	0.0867729	0.0895583	0.0410979	0.0371729	0.000479167	320.083	1.337	41.651	42.988	19.727	17.843	0.23	3200.83	13.37	416.51	429.88	197.27	178.43	2.3
	90	original	0.6	60x8 weeks	PCR90	M	VAC95	50	Unvaccinated	0.497	0.00317917	0.000754167	0.00393333	0.00124792	0.00166667	0.000558333	238.56	1.526	0.362	1.888	0.599	0.8	0.268	2385.6	15.26	3.62	18.88	5.99	8	2.68
	90	original	1	60x8 weeks	PCR90	M	VAC95	50	Unvaccinated	0.496048	0.00329583	0.00157708	0.00487292	0.0017	0.00206875	0.000489583	238.103	1.582	0.757	2.339	0.816	0.993	0.235	2381.03	15.82	7.57	23.39	8.16	9.93	2.35
	90	original	1.2	60x8 weeks	PCR90	M	VAC95	50	Unvaccinated	0.49585	0.00320417	0.00194792	0.00515208	0.00173958	0.0022125	0.000447917	238.008	1.538	0.935	2.473	0.835	1.062	0.215	2380.08	15.38	9.35	24.73	8.35	10.62	2.15
	90	alpha	0.6	60x8 weeks	PCR90	M	VAC95	50	Unvaccinated	0.495369	0.00325625	0.00222917	0.00548542	0.00207917	0.00244583	0.00045625	237.777	1.563	1.07	2.633	0.998	1.174	0.219	2377.77	15.63	10.7	26.33	9.98	11.74	2.19
	90	alpha	1	60x8 weeks	PCR90	M	VAC95	50	Unvaccinated	0.492533	0.00323333	0.00553333	0.00876667	0.00336875	0.00385625	0.000441667	236.416	1.552	2.656	4.208	1.617	1.851	0.212	2364.16	15.52	26.56	42.08	16.17	18.51	2.12
	90	alpha	1.2	60x8 weeks	PCR90	M	VAC95	50	Unvaccinated	0.490419	0.00326458	0.00813333	0.0113979	0.00455208	0.00489375	0.000420833	235.401	1.567	3.904	5.471	2.185	2.349	0.202	2354.01	15.67	39.04	54.71	21.85	23.49	2.02
	90	delta	0.6	60x8 weeks	PCR90	M	VAC95	50	Unvaccinated	0.48739	0.00333125	0.0121021	0.0154333	0.00678542	0.00596458	0.000420833	233.947	1.599	5.809	7.408	3.257	2.863	0.202	2339.47	15.99	58.09	74.08	32.57	28.63	2.02
	90	delta	1	60x8 weeks	PCR90	M	VAC95	50	Unvaccinated	0.4718	0.00285417	0.0336646	0.0365188	0.016525	0.0132083	0.000416667	226.464	1.37	16.159	17.529	7.932	6.34	0.2	2264.64	13.7	161.59	175.29	79.32	63.4	2
	90	delta	1.2	60x8 weeks	PCR90	M	VAC95	50	Unvaccinated	0.464781	0.00257917	0.0445146	0.0470937	0.0215375	0.0163312	0.000360417	223.095	1.238	21.367	22.605	10.338	7.839	0.173	2230.95	12.38	213.67	226.05	103.38	78.39	1.73
	90	original	0.6	60x8 weeks	PCR90	M	VAC95	75	Unvaccinated	0.24856	0.00179792	0.000191667	0.00198958	0.000677083	0.00075	0.00025625	119.309	0.863	0.092	0.955	0.325	0.36	0.123	1193.09	8.63	0.92	9.55	3.25	3.6	1.23
	90	original	1	60x8 weeks	PCR90	M	VAC95	75	Unvaccinated	0.248494	0.0017875	0.00039375	0.00218125	0.000741667	0.000802083	0.000264583	119.277	0.858	0.189	1.047	0.356	0.385	0.127	1192.77	8.58	1.89	10.47	3.56	3.85	1.27
	90	original	1.2	60x8 weeks	PCR90	M	VAC95	75	Unvaccinated	0.248475	0.00178333	0.000422917	0.00220625	0.000760417	0.000841667	0.00021875	119.268	0.856	0.203	1.059	0.365	0.404	0.105	1192.68	8.56	2.03	10.59	3.65	4.04	1.05
	90	alpha	0.6	60x8 weeks	PCR90	M	VAC95	75	Unvaccinated	0.248035	0.00199167	0.000658333	0.00265	0.00109792	0.00094375	0.000277083	119.057	0.956	0.316	1.272	0.527	0.453	0.133	1190.57	9.56	3.16	12.72	5.27	4.53	1.33
	90	alpha	1	60x8 weeks	PCR90	M	VAC95	75	Unvaccinated	0.247775	0.001825	0.00113542	0.00296042	0.0012125	0.001125	0.0002625	118.932	0.876	0.545	1.421	0.582	0.54	0.126	1189.32	8.76	5.45	14.21	5.82	5.4	1.26
	90	alpha	1.2	60x8 weeks	PCR90	M	VAC95	75	Unvaccinated	0.24765	0.00181875	0.00139375	0.0032125	0.00129167	0.0012375	0.000260417	118.872	0.873	0.669	1.542	0.62	0.594	0.125	1188.72	8.73	6.69	15.42	6.2	5.94	1.25
	90	delta	0.6	60x8 weeks	PCR90	M	VAC95	75	Unvaccinated	0.247281	0.00201042	0.00225833	0.00426875	0.001975	0.00124583	0.000227083	118.695	0.965	1.084	2.049	0.948	0.598	0.109	1186.95	9.65	10.84	20.49	9.48	5.98	1.09
	90	delta	1	60x8 weeks	PCR90	M	VAC95	75	Unvaccinated	0.245077	0.00208542	0.00567917	0.00776458	0.00370833	0.00223542	0.0002375	117.637	1.001	2.726	3.727	1.78	1.073	0.114	1176.37	10.01	27.26	37.27	17.8	10.73	1.14
	90	delta	1.2	60x8 weeks	PCR90	M	VAC95	75	Unvaccinated	0.243198	0.002075	0.00945625	0.0115312	0.00559167	0.00298125	0.000235417	116.735	0.996	4.539	5.535	2.684	1.431	0.113	1167.35	9.96	45.39	55.35	26.84	14.31	1.13
	90	original	0.6	60x8 weeks	PCR90	M	VAC95	100	Unvaccinated	0	0.000422917	0	0.000422917	0.000158333	0	0	0	0.203	0	0.203	0.076	0	0	0	2.03	0	2.03	0.76	0	0
	90	original	1	60x8 weeks	PCR90	M	VAC95	100	Unvaccinated	0	0.000439583	0	0.000439583	0.0001625	0	0	0	0.211	0	0.211	0.078	0	0	0	2.11	0	2.11	0.78	0	0
	90	original	1.2	60x8 weeks	PCR90	M	VAC95	100	Unvaccinated	0	0.000385417	2.08333e-06	0.0003875	0.0001375	0	0	0	0.185	0.001	0.186	0.066	0	0	0	1.85	0.01	1.86	0.66	0	0
	90	alpha	0.6	60x8 weeks	PCR90	M	VAC95	100	Unvaccinated	0	0.000585417	2.91667e-05	0.000614583	0.0003	0	0	0	0.281	0.014	0.295	0.144	0	0	0	2.81	0.14	2.95	1.44	0	0
	90	alpha	1	60x8 weeks	PCR90	M	VAC95	100	Unvaccinated	0	0.000591667	4.79167e-05	0.000639583	0.0003	0	0	0	0.284	0.023	0.307	0.144	0	0	0	2.84	0.23	3.07	1.44	0	0
	90	alpha	1.2	60x8 weeks	PCR90	M	VAC95	100	Unvaccinated	0	0.000572917	6.66667e-05	0.000639583	0.000304167	0	0	0	0.275	0.032	0.307	0.146	0	0	0	2.75	0.32	3.07	1.46	0	0
	90	delta	0.6	60x8 weeks	PCR90	M	VAC95	100	Unvaccinated	0	0.000904167	0.000154167	0.00105833	0.000541667	0	0	0	0.434	0.074	0.508	0.26	0	0	0	4.34	0.74	5.08	2.6	0	0
	90	delta	1	60x8 weeks	PCR90	M	VAC95	100	Unvaccinated	0	0.000939583	0.000295833	0.00123542	0.000639583	0	0	0	0.451	0.142	0.593	0.307	0	0	0	4.51	1.42	5.93	3.07	0	0
	90	delta	1.2	60x8 weeks	PCR90	M	VAC95	100	Unvaccinated	0	0.000885417	0.000429167	0.00131458	0.000691667	0	0	0	0.425	0.206	0.631	0.332	0	0	0	4.25	2.06	6.31	3.32	0	0
	90	original	0.6	60x8 weeks	PCR90	M	VAC70	25	Unvaccinated	0.744008	0.00512083	0.00237292	0.00749375	0.00270625	0.00308125	0.000716667	357.124	2.458	1.139	3.597	1.299	1.479	0.344	3571.24	24.58	11.39	35.97	12.99	14.79	3.44
	90	original	1	60x8 weeks	PCR90	M	VAC70	25	Unvaccinated	0.742833	0.00494375	0.00451875	0.0094625	0.00320833	0.004	0.000708333	356.56	2.373	2.169	4.542	1.54	1.92	0.34	3565.6	23.73	21.69	45.42	15.4	19.2	3.4
	90	original	1.2	60x8 weeks	PCR90	M	VAC70	25	Unvaccinated	0.740992	0.00509167	0.00671875	0.0118104	0.004075	0.00495833	0.000779167	355.676	2.444	3.225	5.669	1.956	2.38	0.374	3556.76	24.44	32.25	56.69	19.56	23.8	3.74
	90	alpha	0.6	60x8 weeks	PCR90	M	VAC70	25	Unvaccinated	0.739473	0.00488125	0.00760625	0.0124875	0.00513125	0.00537917	0.000722917	354.947	2.343	3.651	5.994	2.463	2.582	0.347	3549.47	23.43	36.51	59.94	24.63	25.82	3.47
	90	alpha	1	60x8 weeks	PCR90	M	VAC70	25	Unvaccinated	0.724304	0.00443125	0.0268667	0.0312979	0.0127187	0.0133396	0.000616667	347.666	2.127	12.896	15.023	6.105	6.403	0.296	3476.66	21.27	128.96	150.23	61.05	64.03	2.96
	90	alpha	1.2	60x8 weeks	PCR90	M	VAC70	25	Unvaccinated	0.711298	0.00428333	0.0430313	0.0473146	0.0197312	0.01965	0.000647917	341.423	2.056	20.655	22.711	9.471	9.432	0.311	3414.23	20.56	206.55	227.11	94.71	94.32	3.11
	90	delta	0.6	60x8 weeks	PCR90	M	VAC70	25	Unvaccinated	0.702529	0.00420417	0.05275	0.0569542	0.0264458	0.0217583	0.000547917	337.214	2.018	25.32	27.338	12.694	10.444	0.263	3372.14	20.18	253.2	273.38	126.94	104.44	2.63
	90	delta	1	60x8 weeks	PCR90	M	VAC70	25	Unvaccinated	0.668663	0.00314583	0.095175	0.0983208	0.0474042	0.0368708	0.000454167	320.958	1.51	45.684	47.194	22.754	17.698	0.218	3209.58	15.1	456.84	471.94	227.54	176.98	2.18
	90	delta	1.2	60x8 weeks	PCR90	M	VAC70	25	Unvaccinated	0.662587	0.0030125	0.100894	0.103906	0.0511208	0.0384021	0.000435417	318.042	1.446	48.429	49.875	24.538	18.433	0.209	3180.42	14.46	484.29	498.75	245.38	184.33	2.09
	90	original	0.6	60x8 weeks	PCR90	M	VAC70	50	Unvaccinated	0.496792	0.0041375	0.00100417	0.00514167	0.00188542	0.00178125	0.00051875	238.46	1.986	0.482	2.468	0.905	0.855	0.249	2384.6	19.86	4.82	24.68	9.05	8.55	2.49
	90	original	1	60x8 weeks	PCR90	M	VAC70	50	Unvaccinated	0.495821	0.0041	0.00227292	0.00637292	0.00245417	0.00216875	0.000502083	237.994	1.968	1.091	3.059	1.178	1.041	0.241	2379.94	19.68	10.91	30.59	11.78	10.41	2.41
	90	original	1.2	60x8 weeks	PCR90	M	VAC70	50	Unvaccinated	0.495715	0.00412917	0.0026375	0.00676667	0.00251667	0.00229792	0.000510417	237.943	1.982	1.266	3.248	1.208	1.103	0.245	2379.43	19.82	12.66	32.48	12.08	11.03	2.45
	90	alpha	0.6	60x8 weeks	PCR90	M	VAC70	50	Unvaccinated	0.494385	0.00411667	0.00378542	0.00790208	0.0034875	0.00287292	0.00053125	237.305	1.976	1.817	3.793	1.674	1.379	0.255	2373.05	19.76	18.17	37.93	16.74	13.79	2.55
	90	alpha	1	60x8 weeks	PCR90	M	VAC70	50	Unvaccinated	0.490787	0.00401667	0.00992708	0.0139437	0.00601042	0.00483542	0.000460417	235.578	1.928	4.765	6.693	2.885	2.321	0.221	2355.78	19.28	47.65	66.93	28.85	23.21	2.21
	90	alpha	1.2	60x8 weeks	PCR90	M	VAC70	50	Unvaccinated	0.485396	0.00378333	0.0173083	0.0210917	0.00958958	0.00743125	0.00048125	232.99	1.816	8.308	10.124	4.603	3.567	0.231	2329.9	18.16	83.08	101.24	46.03	35.67	2.31
	90	delta	0.6	60x8 weeks	PCR90	M	VAC70	50	Unvaccinated	0.482977	0.0039375	0.0233583	0.0272958	0.0136354	0.00793333	0.000441667	231.829	1.89	11.212	13.102	6.545	3.808	0.212	2318.29	18.9	112.12	131.02	65.45	38.08	2.12
	90	delta	1	60x8 weeks	PCR90	M	VAC70	50	Unvaccinated	0.458833	0.00341458	0.0672208	0.0706354	0.0364625	0.0184687	0.00035625	220.24	1.639	32.266	33.905	17.502	8.865	0.171	2202.4	16.39	322.66	339.05	175.02	88.65	1.71
	90	delta	1.2	60x8 weeks	PCR90	M	VAC70	50	Unvaccinated	0.452427	0.00299792	0.0811521	0.08415	0.0438167	0.0218292	0.000272917	217.165	1.439	38.953	40.392	21.032	10.478	0.131	2171.65	14.39	389.53	403.92	210.32	104.78	1.31
	90	original	0.6	60x8 weeks	PCR90	M	VAC70	75	Unvaccinated	0.248587	0.00308958	0.00035625	0.00344583	0.0013875	0.000783333	0.000254167	119.322	1.483	0.171	1.654	0.666	0.376	0.122	1193.22	14.83	1.71	16.54	6.66	3.76	1.22
	90	original	1	60x8 weeks	PCR90	M	VAC70	75	Unvaccinated	0.248404	0.00304792	0.000629167	0.00367708	0.00159792	0.000835417	0.000227083	119.234	1.463	0.302	1.765	0.767	0.401	0.109	1192.34	14.63	3.02	17.65	7.67	4.01	1.09
	90	original	1.2	60x8 weeks	PCR90	M	VAC70	75	Unvaccinated	0.248435	0.00298958	0.000860417	0.00385	0.001625	0.000872917	0.00024375	119.249	1.435	0.413	1.848	0.78	0.419	0.117	1192.49	14.35	4.13	18.48	7.8	4.19	1.17
	90	alpha	0.6	60x8 weeks	PCR90	M	VAC70	75	Unvaccinated	0.247942	0.00297292	0.00136875	0.00434167	0.00215625	0.0009625	0.000277083	119.012	1.427	0.657	2.084	1.035	0.462	0.133	1190.12	14.27	6.57	20.84	10.35	4.62	1.33
	90	alpha	1	60x8 weeks	PCR90	M	VAC70	75	Unvaccinated	0.247046	0.00307708	0.00325	0.00632708	0.00305208	0.00153333	0.00025	118.582	1.477	1.56	3.037	1.465	0.736	0.12	1185.82	14.77	15.6	30.37	14.65	7.36	1.2
	90	alpha	1.2	60x8 weeks	PCR90	M	VAC70	75	Unvaccinated	0.24666	0.00281667	0.00466875	0.00748542	0.00367708	0.00169792	0.000210417	118.397	1.352	2.241	3.593	1.765	0.815	0.101	1183.97	13.52	22.41	35.93	17.65	8.15	1.01
	90	delta	0.6	60x8 weeks	PCR90	M	VAC70	75	Unvaccinated	0.245415	0.00337708	0.00773542	0.0111125	0.00586042	0.00207083	0.00020625	117.799	1.621	3.713	5.334	2.813	0.994	0.099	1177.99	16.21	37.13	53.34	28.13	9.94	0.99
	90	delta	1	60x8 weeks	PCR90	M	VAC70	75	Unvaccinated	0.239646	0.00293958	0.027425	0.0303646	0.0165583	0.00480833	0.0001875	115.03	1.411	13.164	14.575	7.948	2.308	0.09	1150.3	14.11	131.64	145.75	79.48	23.08	0.9
	90	delta	1.2	60x8 weeks	PCR90	M	VAC70	75	Unvaccinated	0.235894	0.0028625	0.0419292	0.0447917	0.024675	0.00662083	0.000208333	113.229	1.374	20.126	21.5	11.844	3.178	0.1	1132.29	13.74	201.26	215	118.44	31.78	1
	90	original	0.6	60x8 weeks	PCR90	M	VAC70	100	Unvaccinated	0	0.00211042	1.45833e-05	0.002125	0.00104375	0	0	0	1.013	0.007	1.02	0.501	0	0	0	10.13	0.07	10.2	5.01	0	0
	90	original	1	60x8 weeks	PCR90	M	VAC70	100	Unvaccinated	0	0.00205	2.91667e-05	0.00207917	0.000983333	0	0	0	0.984	0.014	0.998	0.472	0	0	0	9.84	0.14	9.98	4.72	0	0
	90	original	1.2	60x8 weeks	PCR90	M	VAC70	100	Unvaccinated	0	0.00195417	4.16667e-05	0.00199583	0.001025	0	0	0	0.938	0.02	0.958	0.492	0	0	0	9.38	0.2	9.58	4.92	0	0
	90	alpha	0.6	60x8 weeks	PCR90	M	VAC70	100	Unvaccinated	0	0.001975	0.000375	0.00235	0.00139583	0	0	0	0.948	0.18	1.128	0.67	0	0	0	9.48	1.8	11.28	6.7	0	0
	90	alpha	1	60x8 weeks	PCR90	M	VAC70	100	Unvaccinated	0	0.0020625	0.000870833	0.00293333	0.00175417	0	0	0	0.99	0.418	1.408	0.842	0	0	0	9.9	4.18	14.08	8.42	0	0
	90	alpha	1.2	60x8 weeks	PCR90	M	VAC70	100	Unvaccinated	0	0.0020125	0.00106667	0.00307917	0.00178958	0	0	0	0.966	0.512	1.478	0.859	0	0	0	9.66	5.12	14.78	8.59	0	0
	90	delta	0.6	60x8 weeks	PCR90	M	VAC70	100	Unvaccinated	0	0.00265625	0.00227292	0.00492917	0.00305	0	0	0	1.275	1.091	2.366	1.464	0	0	0	12.75	10.91	23.66	14.64	0	0
	90	delta	1	60x8 weeks	PCR90	M	VAC70	100	Unvaccinated	0	0.00267708	0.00695	0.00962708	0.00596042	0	0	0	1.285	3.336	4.621	2.861	0	0	0	12.85	33.36	46.21	28.61	0	0
	90	delta	1.2	60x8 weeks	PCR90	M	VAC70	100	Unvaccinated	0	0.0026125	0.0109667	0.0135792	0.008225	0	0	0	1.254	5.264	6.518	3.948	0	0	0	12.54	52.64	65.18	39.48	0	0
	90	original	0.6	60x8 weeks	PCR90	M	VAC50	25	Unvaccinated	0.744029	0.00545417	0.00241875	0.00787292	0.00289792	0.003175	0.00074375	357.134	2.618	1.161	3.779	1.391	1.524	0.357	3571.34	26.18	11.61	37.79	13.91	15.24	3.57
	90	original	1	60x8 weeks	PCR90	M	VAC50	25	Unvaccinated	0.742433	0.00532292	0.0051875	0.0105104	0.00387083	0.00407083	0.000741667	356.368	2.555	2.49	5.045	1.858	1.954	0.356	3563.68	25.55	24.9	50.45	18.58	19.54	3.56
	90	original	1.2	60x8 weeks	PCR90	M	VAC50	25	Unvaccinated	0.741144	0.00522708	0.00699583	0.0122229	0.00442292	0.00475	0.000683333	355.749	2.509	3.358	5.867	2.123	2.28	0.328	3557.49	25.09	33.58	58.67	21.23	22.8	3.28
	90	alpha	0.6	60x8 weeks	PCR90	M	VAC50	25	Unvaccinated	0.738298	0.00519583	0.00930417	0.0145	0.00603958	0.00599167	0.000745833	354.383	2.494	4.466	6.96	2.899	2.876	0.358	3543.83	24.94	44.66	69.6	28.99	28.76	3.58
	90	alpha	1	60x8 weeks	PCR90	M	VAC50	25	Unvaccinated	0.721206	0.0046375	0.0328979	0.0375354	0.0158479	0.0148813	0.000683333	346.179	2.226	15.791	18.017	7.607	7.143	0.328	3461.79	22.26	157.91	180.17	76.07	71.43	3.28
	90	alpha	1.2	60x8 weeks	PCR90	M	VAC50	25	Unvaccinated	0.709183	0.00425625	0.0489708	0.0532271	0.0227438	0.0211375	0.000554167	340.408	2.043	23.506	25.549	10.917	10.146	0.266	3404.08	20.43	235.06	255.49	109.17	101.46	2.66
	90	delta	0.6	60x8 weeks	PCR90	M	VAC50	25	Unvaccinated	0.697294	0.00427292	0.0628229	0.0670958	0.0325833	0.0239354	0.000625	334.701	2.051	30.155	32.206	15.64	11.489	0.3	3347.01	20.51	301.55	322.06	156.4	114.89	3
	90	delta	1	60x8 weeks	PCR90	M	VAC50	25	Unvaccinated	0.661965	0.00325625	0.10356	0.106817	0.0532313	0.0388021	0.000389583	317.743	1.563	49.709	51.272	25.551	18.625	0.187	3177.43	15.63	497.09	512.72	255.51	186.25	1.87
	90	delta	1.2	60x8 weeks	PCR90	M	VAC50	25	Unvaccinated	0.658444	0.00304583	0.107496	0.110542	0.0550563	0.0404313	0.0004	316.053	1.462	51.598	53.06	26.427	19.407	0.192	3160.53	14.62	515.98	530.6	264.27	194.07	1.92
	90	original	0.6	60x8 weeks	PCR90	M	VAC50	50	Unvaccinated	0.496762	0.00458125	0.00111458	0.00569583	0.00218958	0.00177292	0.00046875	238.446	2.199	0.535	2.734	1.051	0.851	0.225	2384.46	21.99	5.35	27.34	10.51	8.51	2.25
	90	original	1	60x8 weeks	PCR90	M	VAC50	50	Unvaccinated	0.496108	0.00466042	0.00238958	0.00705	0.00275833	0.002175	0.000491667	238.132	2.237	1.147	3.384	1.324	1.044	0.236	2381.32	22.37	11.47	33.84	13.24	10.44	2.36
	90	original	1.2	60x8 weeks	PCR90	M	VAC50	50	Unvaccinated	0.49564	0.00464583	0.00311042	0.00775625	0.0031125	0.00224375	0.000475	237.907	2.23	1.493	3.723	1.494	1.077	0.228	2379.07	22.3	14.93	37.23	14.94	10.77	2.28
	90	alpha	0.6	60x8 weeks	PCR90	M	VAC50	50	Unvaccinated	0.494006	0.00474167	0.00488333	0.009625	0.004425	0.00310208	0.000435417	237.123	2.276	2.344	4.62	2.124	1.489	0.209	2371.23	22.76	23.44	46.2	21.24	14.89	2.09
	90	alpha	1	60x8 weeks	PCR90	M	VAC50	50	Unvaccinated	0.487948	0.00443125	0.0159333	0.0203646	0.00960833	0.00621667	0.000522917	234.215	2.127	7.648	9.775	4.612	2.984	0.251	2342.15	21.27	76.48	97.75	46.12	29.84	2.51
	90	alpha	1.2	60x8 weeks	PCR90	M	VAC50	50	Unvaccinated	0.483508	0.00413542	0.0243583	0.0284938	0.0134604	0.00834375	0.000439583	232.084	1.985	11.692	13.677	6.461	4.005	0.211	2320.84	19.85	116.92	136.77	64.61	40.05	2.11
	90	delta	0.6	60x8 weeks	PCR90	M	VAC50	50	Unvaccinated	0.474704	0.00426875	0.0416125	0.0458812	0.024175	0.0114604	0.000395833	227.858	2.049	19.974	22.023	11.604	5.501	0.19	2278.58	20.49	199.74	220.23	116.04	55.01	1.9
	90	delta	1	60x8 weeks	PCR90	M	VAC50	50	Unvaccinated	0.448517	0.00332708	0.0889958	0.0923229	0.0508729	0.0228083	0.000279167	215.288	1.597	42.718	44.315	24.419	10.948	0.134	2152.88	15.97	427.18	443.15	244.19	109.48	1.34
	90	delta	1.2	60x8 weeks	PCR90	M	VAC50	50	Unvaccinated	0.445979	0.00305833	0.0950771	0.0981354	0.0537938	0.0237396	0.000264583	214.07	1.468	45.637	47.105	25.821	11.395	0.127	2140.7	14.68	456.37	471.05	258.21	113.95	1.27
	90	original	0.6	60x8 weeks	PCR90	M	VAC50	75	Unvaccinated	0.248533	0.00399167	0.000452083	0.00444375	0.00193125	0.000804167	0.0002625	119.296	1.916	0.217	2.133	0.927	0.386	0.126	1192.96	19.16	2.17	21.33	9.27	3.86	1.26
	90	original	1	60x8 weeks	PCR90	M	VAC50	75	Unvaccinated	0.248344	0.00412917	0.0008875	0.00501667	0.00227708	0.000885417	0.000227083	119.205	1.982	0.426	2.408	1.093	0.425	0.109	1192.05	19.82	4.26	24.08	10.93	4.25	1.09
	90	original	1.2	60x8 weeks	PCR90	M	VAC50	75	Unvaccinated	0.248369	0.00415	0.00109583	0.00524583	0.00239792	0.000864583	0.000308333	119.217	1.992	0.526	2.518	1.151	0.415	0.148	1192.17	19.92	5.26	25.18	11.51	4.15	1.48
	90	alpha	0.6	60x8 weeks	PCR90	M	VAC50	75	Unvaccinated	0.247667	0.00398542	0.0027125	0.00669792	0.00356042	0.00121458	0.00024375	118.88	1.913	1.302	3.215	1.709	0.583	0.117	1188.8	19.13	13.02	32.15	17.09	5.83	1.17
	90	alpha	1	60x8 weeks	PCR90	M	VAC50	75	Unvaccinated	0.246398	0.00390208	0.00631042	0.0102125	0.00520625	0.00187083	0.00025	118.271	1.873	3.029	4.902	2.499	0.898	0.12	1182.71	18.73	30.29	49.02	24.99	8.98	1.2
	90	alpha	1.2	60x8 weeks	PCR90	M	VAC50	75	Unvaccinated	0.245262	0.00378958	0.0106271	0.0144167	0.00751042	0.00246875	0.000239583	117.726	1.819	5.101	6.92	3.605	1.185	0.115	1177.26	18.19	51.01	69.2	36.05	11.85	1.15
	90	delta	0.6	60x8 weeks	PCR90	M	VAC50	75	Unvaccinated	0.242646	0.00451042	0.0210333	0.0255438	0.0145063	0.00353333	0.000210417	116.47	2.165	10.096	12.261	6.963	1.696	0.101	1164.7	21.65	100.96	122.61	69.63	16.96	1.01
	90	delta	1	60x8 weeks	PCR90	M	VAC50	75	Unvaccinated	0.231546	0.00353333	0.0628646	0.0663979	0.0392354	0.00828542	0.000145833	111.142	1.696	30.175	31.871	18.833	3.977	0.07	1111.42	16.96	301.75	318.71	188.33	39.77	0.7
	90	delta	1.2	60x8 weeks	PCR90	M	VAC50	75	Unvaccinated	0.226704	0.003325	0.0820104	0.0853354	0.050575	0.0104667	0.000177083	108.818	1.596	39.365	40.961	24.276	5.024	0.085	1088.18	15.96	393.65	409.61	242.76	50.24	0.85
	90	original	0.6	60x8 weeks	PCR90	M	VAC50	100	Unvaccinated	0	0.00329792	3.75e-05	0.00333542	0.00177292	0	0	0	1.583	0.018	1.601	0.851	0	0	0	15.83	0.18	16.01	8.51	0	0
	90	original	1	60x8 weeks	PCR90	M	VAC50	100	Unvaccinated	0	0.00315208	5.625e-05	0.00320833	0.00163958	0	0	0	1.513	0.027	1.54	0.787	0	0	0	15.13	0.27	15.4	7.87	0	0
	90	original	1.2	60x8 weeks	PCR90	M	VAC50	100	Unvaccinated	0	0.00315417	8.33333e-05	0.0032375	0.00168333	0	0	0	1.514	0.04	1.554	0.808	0	0	0	15.14	0.4	15.54	8.08	0	0
	90	alpha	0.6	60x8 weeks	PCR90	M	VAC50	100	Unvaccinated	0	0.00323125	0.00107917	0.00431042	0.00265208	0	0	0	1.551	0.518	2.069	1.273	0	0	0	15.51	5.18	20.69	12.73	0	0
	90	alpha	1	60x8 weeks	PCR90	M	VAC50	100	Unvaccinated	0	0.00306458	0.00252292	0.0055875	0.00343542	0	0	0	1.471	1.211	2.682	1.649	0	0	0	14.71	12.11	26.82	16.49	0	0
	90	alpha	1.2	60x8 weeks	PCR90	M	VAC50	100	Unvaccinated	0	0.00305417	0.00331042	0.00636458	0.00376667	0	0	0	1.466	1.589	3.055	1.808	0	0	0	14.66	15.89	30.55	18.08	0	0
	90	delta	0.6	60x8 weeks	PCR90	M	VAC50	100	Unvaccinated	0	0.00401667	0.00893958	0.0129563	0.00831042	0	0	0	1.928	4.291	6.219	3.989	0	0	0	19.28	42.91	62.19	39.89	0	0
	90	delta	1	60x8 weeks	PCR90	M	VAC50	100	Unvaccinated	0	0.00360417	0.0348083	0.0384125	0.0246938	0	0	0	1.73	16.708	18.438	11.853	0	0	0	17.3	167.08	184.38	118.53	0	0
	90	delta	1.2	60x8 weeks	PCR90	M	VAC50	100	Unvaccinated	0	0.00352917	0.0545792	0.0581083	0.0372917	0	0	0	1.694	26.198	27.892	17.9	0	0	0	16.94	261.98	278.92	179	0	0
	90	original	0.6	60x8 weeks	Ag80	Daily	NOVAC	0	Unvaccinated	4.95396	0.00600625	0.00083125	0.0068375	0.000166667	0.0068375	0.0972833	2377.9	2.883	0.399	3.282	0.08	3.282	46.696	23779	28.83	3.99	32.82	0.8	32.82	466.96
	90	original	1	60x8 weeks	Ag80	Daily	NOVAC	0	Unvaccinated	4.94805	0.00610208	0.00150625	0.00760833	0.000164583	0.00768333	0.09645	2375.07	2.929	0.723	3.652	0.079	3.688	46.296	23750.7	29.29	7.23	36.52	0.79	36.88	462.96
	90	original	1.2	60x8 weeks	Ag80	Daily	NOVAC	0	Unvaccinated	4.94608	0.00597083	0.00200208	0.00797292	0.0002375	0.00795208	0.0967792	2374.12	2.866	0.961	3.827	0.114	3.817	46.454	23741.2	28.66	9.61	38.27	1.14	38.17	464.54
	90	alpha	0.6	60x8 weeks	Ag80	Daily	NOVAC	0	Unvaccinated	4.94663	0.00618333	0.001325	0.00750833	0.000152083	0.00785833	0.0969646	2374.38	2.968	0.636	3.604	0.073	3.772	46.543	23743.8	29.68	6.36	36.04	0.73	37.72	465.43
	90	alpha	1	60x8 weeks	Ag80	Daily	NOVAC	0	Unvaccinated	4.93953	0.00615417	0.00260833	0.0087625	0.000214583	0.00894167	0.0970208	2370.98	2.954	1.252	4.206	0.103	4.292	46.57	23709.8	29.54	12.52	42.06	1.03	42.92	465.7
	90	alpha	1.2	60x8 weeks	Ag80	Daily	NOVAC	0	Unvaccinated	4.93034	0.00611458	0.00344583	0.00956042	0.000216667	0.0101208	0.096275	2366.56	2.935	1.654	4.589	0.104	4.858	46.212	23665.6	29.35	16.54	45.89	1.04	48.58	462.12
	90	delta	0.6	60x8 weeks	Ag80	Daily	NOVAC	0	Unvaccinated	4.93285	0.0060875	0.0034125	0.0095	0.000254167	0.00984167	0.0964	2367.77	2.922	1.638	4.56	0.122	4.724	46.272	23677.7	29.22	16.38	45.6	1.22	47.24	462.72
	90	delta	1	60x8 weeks	Ag80	Daily	NOVAC	0	Unvaccinated	4.90202	0.00595	0.00769375	0.0136437	0.000335417	0.0142229	0.0949229	2352.97	2.856	3.693	6.549	0.161	6.827	45.563	23529.7	28.56	36.93	65.49	1.61	68.27	455.63
	90	delta	1.2	60x8 weeks	Ag80	Daily	NOVAC	0	Unvaccinated	4.88328	0.00610833	0.0101896	0.0162979	0.000420833	0.0170521	0.0933646	2343.97	2.932	4.891	7.823	0.202	8.185	44.815	23439.8	29.32	48.91	78.23	2.02	81.85	448.15
	90	original	0.6	60x8 weeks	Ag80	Daily	VAC95	25	Unvaccinated	3.71599	0.00470417	0.00044375	0.00514792	0.000189583	0.00501667	0.0727583	1783.67	2.258	0.213	2.471	0.091	2.408	34.924	17836.7	22.58	2.13	24.71	0.91	24.08	349.24
	90	original	1	60x8 weeks	Ag80	Daily	VAC95	25	Unvaccinated	3.71293	0.00469375	0.000879167	0.00557292	0.000210417	0.00539792	0.07275	1782.21	2.253	0.422	2.675	0.101	2.591	34.92	17822.1	22.53	4.22	26.75	1.01	25.91	349.2
	90	original	1.2	60x8 weeks	Ag80	Daily	VAC95	25	Unvaccinated	3.71245	0.00457292	0.00115417	0.00572708	0.000175	0.00554792	0.07285	1781.97	2.195	0.554	2.749	0.084	2.663	34.968	17819.7	21.95	5.54	27.49	0.84	26.63	349.68
	90	alpha	0.6	60x8 weeks	Ag80	Daily	VAC95	25	Unvaccinated	3.71159	0.00471667	0.00090625	0.00562292	0.000204167	0.00574167	0.0726896	1781.56	2.264	0.435	2.699	0.098	2.756	34.891	17815.6	22.64	4.35	26.99	0.98	27.56	348.91
	90	alpha	1	60x8 weeks	Ag80	Daily	VAC95	25	Unvaccinated	3.70662	0.00465625	0.00167708	0.00633333	0.000229167	0.00639375	0.0728229	1779.18	2.235	0.805	3.04	0.11	3.069	34.955	17791.8	22.35	8.05	30.4	1.1	30.69	349.55
	90	alpha	1.2	60x8 weeks	Ag80	Daily	VAC95	25	Unvaccinated	3.70269	0.00471875	0.00214167	0.00686042	0.0002625	0.007	0.0721563	1777.29	2.265	1.028	3.293	0.126	3.36	34.635	17772.9	22.65	10.28	32.93	1.26	33.6	346.35
	90	delta	0.6	60x8 weeks	Ag80	Daily	VAC95	25	Unvaccinated	3.70286	0.00477292	0.00226458	0.0070375	0.000447917	0.00681458	0.0725667	1777.37	2.291	1.087	3.378	0.215	3.271	34.832	17773.7	22.91	10.87	33.78	2.15	32.71	348.32
	90	delta	1	60x8 weeks	Ag80	Daily	VAC95	25	Unvaccinated	3.68483	0.00470208	0.00484792	0.00955	0.000466667	0.00952083	0.0716333	1768.72	2.257	2.327	4.584	0.224	4.57	34.384	17687.2	22.57	23.27	45.84	2.24	45.7	343.84
	90	delta	1.2	60x8 weeks	Ag80	Daily	VAC95	25	Unvaccinated	3.67211	0.00462292	0.00675	0.0113729	0.000641667	0.0112625	0.0708687	1762.62	2.219	3.24	5.459	0.308	5.406	34.017	17626.2	22.19	32.4	54.59	3.08	54.06	340.17
	90	original	0.6	60x8 weeks	Ag80	Daily	VAC95	50	Unvaccinated	2.47822	0.00323333	0.00021875	0.00345208	0.00018125	0.00325625	0.0482875	1189.55	1.552	0.105	1.657	0.087	1.563	23.178	11895.5	15.52	1.05	16.57	0.87	15.63	231.78
	90	original	1	60x8 weeks	Ag80	Daily	VAC95	50	Unvaccinated	2.47554	0.00338542	0.0004125	0.00379792	0.0001875	0.00358958	0.0481979	1188.26	1.625	0.198	1.823	0.09	1.723	23.135	11882.6	16.25	1.98	18.23	0.9	17.23	231.35
	90	original	1.2	60x8 weeks	Ag80	Daily	VAC95	50	Unvaccinated	2.47663	0.00326875	0.000502083	0.00377083	0.0002	0.00345	0.0487563	1188.78	1.569	0.241	1.81	0.096	1.656	23.403	11887.8	15.69	2.41	18.1	0.96	16.56	234.03
	90	alpha	0.6	60x8 weeks	Ag80	Daily	VAC95	50	Unvaccinated	2.4766	0.00313333	0.000416667	0.00355	0.000195833	0.00343333	0.0481437	1188.77	1.504	0.2	1.704	0.094	1.648	23.109	11887.7	15.04	2	17.04	0.94	16.48	231.09
	90	alpha	1	60x8 weeks	Ag80	Daily	VAC95	50	Unvaccinated	2.47155	0.00345625	0.000810417	0.00426667	0.000266667	0.00414792	0.0490208	1186.34	1.659	0.389	2.048	0.128	1.991	23.53	11863.4	16.59	3.89	20.48	1.28	19.91	235.3
	90	alpha	1.2	60x8 weeks	Ag80	Daily	VAC95	50	Unvaccinated	2.47434	0.00311458	0.000945833	0.00406042	0.00025625	0.00384375	0.0489812	1187.68	1.495	0.454	1.949	0.123	1.845	23.511	11876.8	14.95	4.54	19.49	1.23	18.45	235.11
	90	delta	0.6	60x8 weeks	Ag80	Daily	VAC95	50	Unvaccinated	2.47098	0.00350208	0.00120417	0.00470625	0.000408333	0.00425417	0.0488104	1186.07	1.681	0.578	2.259	0.196	2.042	23.429	11860.7	16.81	5.78	22.59	1.96	20.42	234.29
	90	delta	1	60x8 weeks	Ag80	Daily	VAC95	50	Unvaccinated	2.46362	0.00344792	0.00246875	0.00591667	0.00055625	0.00533125	0.047725	1182.54	1.655	1.185	2.84	0.267	2.559	22.908	11825.4	16.55	11.85	28.4	2.67	25.59	229.08
	90	delta	1.2	60x8 weeks	Ag80	Daily	VAC95	50	Unvaccinated	2.45642	0.00346667	0.00361667	0.00708333	0.000689583	0.00636458	0.0471479	1179.08	1.664	1.736	3.4	0.331	3.055	22.631	11790.8	16.64	17.36	34	3.31	30.55	226.31
	90	original	0.6	60x8 weeks	Ag80	Daily	VAC95	75	Unvaccinated	1.23856	0.00196667	7.5e-05	0.00204167	0.0002	0.00169583	0.0243229	594.51	0.944	0.036	0.98	0.096	0.814	11.675	5945.1	9.44	0.36	9.8	0.96	8.14	116.75
	90	original	1	60x8 weeks	Ag80	Daily	VAC95	75	Unvaccinated	1.23994	0.00177708	7.29167e-05	0.00185	0.000154167	0.00150417	0.0243	595.171	0.853	0.035	0.888	0.074	0.722	11.664	5951.71	8.53	0.35	8.88	0.74	7.22	116.64
	90	original	1.2	60x8 weeks	Ag80	Daily	VAC95	75	Unvaccinated	1.23883	0.001875	0.000147917	0.00202292	0.00016875	0.00166875	0.0243042	594.637	0.9	0.071	0.971	0.081	0.801	11.666	5946.37	9	0.71	9.71	0.81	8.01	116.66
	90	alpha	0.6	60x8 weeks	Ag80	Daily	VAC95	75	Unvaccinated	1.23885	0.00189375	0.000195833	0.00208958	0.00030625	0.00167292	0.0241563	594.65	0.909	0.094	1.003	0.147	0.803	11.595	5946.5	9.09	0.94	10.03	1.47	8.03	115.95
	90	alpha	1	60x8 weeks	Ag80	Daily	VAC95	75	Unvaccinated	1.23713	0.00204167	0.000297917	0.00233958	0.00029375	0.00191042	0.0244854	593.824	0.98	0.143	1.123	0.141	0.917	11.753	5938.24	9.8	1.43	11.23	1.41	9.17	117.53
	90	alpha	1.2	60x8 weeks	Ag80	Daily	VAC95	75	Unvaccinated	1.23687	0.00197708	0.00044375	0.00242083	0.0003	0.0019375	0.0239229	593.697	0.949	0.213	1.162	0.144	0.93	11.483	5936.97	9.49	2.13	11.62	1.44	9.3	114.83
	90	delta	0.6	60x8 weeks	Ag80	Daily	VAC95	75	Unvaccinated	1.2367	0.00225208	0.00058125	0.00283333	0.000510417	0.0019625	0.0240563	593.618	1.081	0.279	1.36	0.245	0.942	11.547	5936.18	10.81	2.79	13.6	2.45	9.42	115.47
	90	delta	1	60x8 weeks	Ag80	Daily	VAC95	75	Unvaccinated	1.234	0.00213333	0.00126875	0.00340208	0.000677083	0.00232917	0.0240729	592.319	1.024	0.609	1.633	0.325	1.118	11.555	5923.19	10.24	6.09	16.33	3.25	11.18	115.55
	90	delta	1.2	60x8 weeks	Ag80	Daily	VAC95	75	Unvaccinated	1.2309	0.002275	0.00156458	0.00383958	0.00068125	0.00276875	0.023925	590.831	1.092	0.751	1.843	0.327	1.329	11.484	5908.31	10.92	7.51	18.43	3.27	13.29	114.84
	90	original	0.6	60x8 weeks	Ag80	Daily	VAC95	100	Unvaccinated	0	0.000429167	0	0.000429167	0.000164583	0	0	0	0.206	0	0.206	0.079	0	0	0	2.06	0	2.06	0.79	0	0
	90	original	1	60x8 weeks	Ag80	Daily	VAC95	100	Unvaccinated	0	0.000464583	4.16667e-06	0.00046875	0.000197917	0	0	0	0.223	0.002	0.225	0.095	0	0	0	2.23	0.02	2.25	0.95	0	0
	90	original	1.2	60x8 weeks	Ag80	Daily	VAC95	100	Unvaccinated	0	0.0004875	2.08333e-06	0.000489583	0.000185417	0	0	0	0.234	0.001	0.235	0.089	0	0	0	2.34	0.01	2.35	0.89	0	0
	90	alpha	0.6	60x8 weeks	Ag80	Daily	VAC95	100	Unvaccinated	0	0.000485417	1.04167e-05	0.000495833	0.000235417	0	0	0	0.233	0.005	0.238	0.113	0	0	0	2.33	0.05	2.38	1.13	0	0
	90	alpha	1	60x8 weeks	Ag80	Daily	VAC95	100	Unvaccinated	0	0.00051875	4.375e-05	0.0005625	0.0002875	0	0	0	0.249	0.021	0.27	0.138	0	0	0	2.49	0.21	2.7	1.38	0	0
	90	alpha	1.2	60x8 weeks	Ag80	Daily	VAC95	100	Unvaccinated	0	0.000539583	5e-05	0.000589583	0.000304167	0	0	0	0.259	0.024	0.283	0.146	0	0	0	2.59	0.24	2.83	1.46	0	0
	90	delta	0.6	60x8 weeks	Ag80	Daily	VAC95	100	Unvaccinated	0	0.000922917	0.000170833	0.00109375	0.000591667	0	0	0	0.443	0.082	0.525	0.284	0	0	0	4.43	0.82	5.25	2.84	0	0
	90	delta	1	60x8 weeks	Ag80	Daily	VAC95	100	Unvaccinated	0	0.00095	0.000327083	0.00127708	0.000702083	0	0	0	0.456	0.157	0.613	0.337	0	0	0	4.56	1.57	6.13	3.37	0	0
	90	delta	1.2	60x8 weeks	Ag80	Daily	VAC95	100	Unvaccinated	0	0.000820833	0.00036875	0.00118958	0.00065	0	0	0	0.394	0.177	0.571	0.312	0	0	0	3.94	1.77	5.71	3.12	0	0
	90	original	0.6	60x8 weeks	Ag80	Daily	VAC70	25	Unvaccinated	3.71597	0.00515833	0.000489583	0.00564792	0.000379167	0.00501875	0.0734188	1783.66	2.476	0.235	2.711	0.182	2.409	35.241	17836.7	24.76	2.35	27.11	1.82	24.09	352.41
	90	original	1	60x8 weeks	Ag80	Daily	VAC70	25	Unvaccinated	3.71325	0.005	0.00102083	0.00602083	0.00044375	0.00533542	0.0732708	1782.36	2.4	0.49	2.89	0.213	2.561	35.17	17823.6	24	4.9	28.9	2.13	25.61	351.7
	90	original	1.2	60x8 weeks	Ag80	Daily	VAC70	25	Unvaccinated	3.71161	0.00516042	0.00125417	0.00641458	0.000458333	0.00571458	0.0721771	1781.58	2.477	0.602	3.079	0.22	2.743	34.645	17815.8	24.77	6.02	30.79	2.2	27.43	346.45
	90	alpha	0.6	60x8 weeks	Ag80	Daily	VAC70	25	Unvaccinated	3.71196	0.00505208	0.00099375	0.00604583	0.00045625	0.00565417	0.0725854	1781.74	2.425	0.477	2.902	0.219	2.714	34.841	17817.4	24.25	4.77	29.02	2.19	27.14	348.41
	90	alpha	1	60x8 weeks	Ag80	Daily	VAC70	25	Unvaccinated	3.70345	0.005075	0.00234583	0.00742083	0.00058125	0.00693333	0.0717125	1777.66	2.436	1.126	3.562	0.279	3.328	34.422	17776.6	24.36	11.26	35.62	2.79	33.28	344.22
	90	alpha	1.2	60x8 weeks	Ag80	Daily	VAC70	25	Unvaccinated	3.69716	0.00507917	0.00312917	0.00820833	0.000658333	0.00773958	0.0726021	1774.64	2.438	1.502	3.94	0.316	3.715	34.849	17746.4	24.38	15.02	39.4	3.16	37.15	348.49
	90	delta	0.6	60x8 weeks	Ag80	Daily	VAC70	25	Unvaccinated	3.69617	0.0052125	0.00341667	0.00862917	0.000910417	0.00784375	0.0725812	1774.16	2.502	1.64	4.142	0.437	3.765	34.839	17741.6	25.02	16.4	41.42	4.37	37.65	348.39
	90	delta	1	60x8 weeks	Ag80	Daily	VAC70	25	Unvaccinated	3.66845	0.00507083	0.00791042	0.0129812	0.00129792	0.01185	0.0705063	1760.86	2.434	3.797	6.231	0.623	5.688	33.843	17608.6	24.34	37.97	62.31	6.23	56.88	338.43
	90	delta	1.2	60x8 weeks	Ag80	Daily	VAC70	25	Unvaccinated	3.64509	0.00493542	0.0120771	0.0170125	0.00184167	0.0153729	0.068725	1749.64	2.369	5.797	8.166	0.884	7.379	32.988	17496.4	23.69	57.97	81.66	8.84	73.79	329.88
	90	original	0.6	60x8 weeks	Ag80	Daily	VAC70	50	Unvaccinated	2.47797	0.00406458	0.00025	0.00431458	0.00059375	0.00324375	0.0487812	1189.42	1.951	0.12	2.071	0.285	1.557	23.415	11894.2	19.51	1.2	20.71	2.85	15.57	234.15
	90	original	1	60x8 weeks	Ag80	Daily	VAC70	50	Unvaccinated	2.47715	0.00406458	0.000460417	0.004525	0.000604167	0.00340208	0.0486896	1189.03	1.951	0.221	2.172	0.29	1.633	23.371	11890.3	19.51	2.21	21.72	2.9	16.33	233.71
	90	original	1.2	60x8 weeks	Ag80	Daily	VAC70	50	Unvaccinated	2.4757	0.0042	0.000641667	0.00484167	0.000691667	0.00361667	0.0492125	1188.33	2.016	0.308	2.324	0.332	1.736	23.622	11883.3	20.16	3.08	23.24	3.32	17.36	236.22
	90	alpha	0.6	60x8 weeks	Ag80	Daily	VAC70	50	Unvaccinated	2.47214	0.00425625	0.00100417	0.00526042	0.000864583	0.00408958	0.0484125	1186.63	2.043	0.482	2.525	0.415	1.963	23.238	11866.3	20.43	4.82	25.25	4.15	19.63	232.38
	90	alpha	1	60x8 weeks	Ag80	Daily	VAC70	50	Unvaccinated	2.46768	0.00415833	0.00186042	0.00601875	0.000954167	0.00475417	0.0482812	1184.49	1.996	0.893	2.889	0.458	2.282	23.175	11844.9	19.96	8.93	28.89	4.58	22.82	231.75
	90	alpha	1.2	60x8 weeks	Ag80	Daily	VAC70	50	Unvaccinated	2.46556	0.0040625	0.00228333	0.00634583	0.00104375	0.00503333	0.0482708	1183.47	1.95	1.096	3.046	0.501	2.416	23.17	11834.7	19.5	10.96	30.46	5.01	24.16	231.7
	90	delta	0.6	60x8 weeks	Ag80	Daily	VAC70	50	Unvaccinated	2.46285	0.00436667	0.0033375	0.00770417	0.00158333	0.00548125	0.0477729	1182.17	2.096	1.602	3.698	0.76	2.631	22.931	11821.7	20.96	16.02	36.98	7.6	26.31	229.31
	90	delta	1	60x8 weeks	Ag80	Daily	VAC70	50	Unvaccinated	2.43959	0.00412917	0.00824167	0.0123708	0.00267083	0.00880625	0.0470021	1171	1.982	3.956	5.938	1.282	4.227	22.561	11710	19.82	39.56	59.38	12.82	42.27	225.61
	90	delta	1.2	60x8 weeks	Ag80	Daily	VAC70	50	Unvaccinated	2.41809	0.00409375	0.0126042	0.0166979	0.00372917	0.0118521	0.0457354	1160.68	1.965	6.05	8.015	1.79	5.689	21.953	11606.8	19.65	60.5	80.15	17.9	56.89	219.53
	90	original	0.6	60x8 weeks	Ag80	Daily	VAC70	75	Unvaccinated	1.23904	0.0031625	0.00014375	0.00330625	0.0008625	0.00162708	0.0242271	594.737	1.518	0.069	1.587	0.414	0.781	11.629	5947.37	15.18	0.69	15.87	4.14	7.81	116.29
	90	original	1	60x8 weeks	Ag80	Daily	VAC70	75	Unvaccinated	1.23898	0.00316667	0.00016875	0.00333542	0.000891667	0.00164375	0.0242521	594.709	1.52	0.081	1.601	0.428	0.789	11.641	5947.09	15.2	0.81	16.01	4.28	7.89	116.41
	90	original	1.2	60x8 weeks	Ag80	Daily	VAC70	75	Unvaccinated	1.23917	0.003025	0.000239583	0.00326458	0.000779167	0.00163333	0.0243917	594.803	1.452	0.115	1.567	0.374	0.784	11.708	5948.03	14.52	1.15	15.67	3.74	7.84	117.08
	90	alpha	0.6	60x8 weeks	Ag80	Daily	VAC70	75	Unvaccinated	1.23722	0.0029875	0.000691667	0.00367917	0.00115208	0.00186458	0.0244958	593.865	1.434	0.332	1.766	0.553	0.895	11.758	5938.65	14.34	3.32	17.66	5.53	8.95	117.58
	90	alpha	1	60x8 weeks	Ag80	Daily	VAC70	75	Unvaccinated	1.23548	0.0030375	0.00125	0.0042875	0.00126667	0.00219792	0.0243042	593.03	1.458	0.6	2.058	0.608	1.055	11.666	5930.3	14.58	6	20.58	6.08	10.55	116.66
	90	alpha	1.2	60x8 weeks	Ag80	Daily	VAC70	75	Unvaccinated	1.23412	0.00301667	0.00162292	0.00463958	0.00141875	0.00240208	0.0239	592.377	1.448	0.779	2.227	0.681	1.153	11.472	5923.77	14.48	7.79	22.27	6.81	11.53	114.72
	90	delta	0.6	60x8 weeks	Ag80	Daily	VAC70	75	Unvaccinated	1.23127	0.00345208	0.00253125	0.00598333	0.00218542	0.00271667	0.0242687	591.01	1.657	1.215	2.872	1.049	1.304	11.649	5910.1	16.57	12.15	28.72	10.49	13.04	116.49
	90	delta	1	60x8 weeks	Ag80	Daily	VAC70	75	Unvaccinated	1.21863	0.00334167	0.00728333	0.010625	0.00385833	0.00460417	0.0237771	584.943	1.604	3.496	5.1	1.852	2.21	11.413	5849.43	16.04	34.96	51	18.52	22.1	114.13
	90	delta	1.2	60x8 weeks	Ag80	Daily	VAC70	75	Unvaccinated	1.20375	0.00338542	0.0131854	0.0165708	0.00628333	0.00679583	0.0228208	577.8	1.625	6.329	7.954	3.016	3.262	10.954	5778	16.25	63.29	79.54	30.16	32.62	109.54
	90	original	0.6	60x8 weeks	Ag80	Daily	VAC70	100	Unvaccinated	0	0.00211042	1.875e-05	0.00212917	0.00107708	0	0	0	1.013	0.009	1.022	0.517	0	0	0	10.13	0.09	10.22	5.17	0	0
	90	original	1	60x8 weeks	Ag80	Daily	VAC70	100	Unvaccinated	0	0.00199375	3.33333e-05	0.00202708	0.00100833	0	0	0	0.957	0.016	0.973	0.484	0	0	0	9.57	0.16	9.73	4.84	0	0
	90	original	1.2	60x8 weeks	Ag80	Daily	VAC70	100	Unvaccinated	0	0.00214583	4.375e-05	0.00218958	0.00109792	0	0	0	1.03	0.021	1.051	0.527	0	0	0	10.3	0.21	10.51	5.27	0	0
	90	alpha	0.6	60x8 weeks	Ag80	Daily	VAC70	100	Unvaccinated	0	0.00201042	0.000397917	0.00240833	0.00142292	0	0	0	0.965	0.191	1.156	0.683	0	0	0	9.65	1.91	11.56	6.83	0	0
	90	alpha	1	60x8 weeks	Ag80	Daily	VAC70	100	Unvaccinated	0	0.00205417	0.000883333	0.0029375	0.00170417	0	0	0	0.986	0.424	1.41	0.818	0	0	0	9.86	4.24	14.1	8.18	0	0
	90	alpha	1.2	60x8 weeks	Ag80	Daily	VAC70	100	Unvaccinated	0	0.00189583	0.000841667	0.0027375	0.00167083	0	0	0	0.91	0.404	1.314	0.802	0	0	0	9.1	4.04	13.14	8.02	0	0
	90	delta	0.6	60x8 weeks	Ag80	Daily	VAC70	100	Unvaccinated	0	0.00260625	0.00216667	0.00477292	0.00289375	0	0	0	1.251	1.04	2.291	1.389	0	0	0	12.51	10.4	22.91	13.89	0	0
	90	delta	1	60x8 weeks	Ag80	Daily	VAC70	100	Unvaccinated	0	0.00257917	0.00588542	0.00846458	0.00516875	0	0	0	1.238	2.825	4.063	2.481	0	0	0	12.38	28.25	40.63	24.81	0	0
	90	delta	1.2	60x8 weeks	Ag80	Daily	VAC70	100	Unvaccinated	0	0.00265208	0.0115021	0.0141542	0.00865417	0	0	0	1.273	5.521	6.794	4.154	0	0	0	12.73	55.21	67.94	41.54	0	0
	90	original	0.6	60x8 weeks	Ag80	Daily	VAC50	25	Unvaccinated	3.71576	0.00539375	0.000620833	0.00601458	0.000677083	0.00504583	0.0729271	1783.57	2.589	0.298	2.887	0.325	2.422	35.005	17835.7	25.89	2.98	28.87	3.25	24.22	350.05
	90	original	1	60x8 weeks	Ag80	Daily	VAC50	25	Unvaccinated	3.71342	0.00539167	0.000977083	0.00636875	0.000675	0.00540208	0.0730771	1782.44	2.588	0.469	3.057	0.324	2.593	35.077	17824.4	25.88	4.69	30.57	3.24	25.93	350.77
	90	original	1.2	60x8 weeks	Ag80	Daily	VAC50	25	Unvaccinated	3.71212	0.00539792	0.00127292	0.00667083	0.000691667	0.00565625	0.0724313	1781.82	2.591	0.611	3.202	0.332	2.715	34.767	17818.2	25.91	6.11	32.02	3.32	27.15	347.67
	90	alpha	0.6	60x8 weeks	Ag80	Daily	VAC50	25	Unvaccinated	3.71001	0.00517917	0.0015	0.00667917	0.00076875	0.00585833	0.0728917	1780.8	2.486	0.72	3.206	0.369	2.812	34.988	17808	24.86	7.2	32.06	3.69	28.12	349.88
	90	alpha	1	60x8 weeks	Ag80	Daily	VAC50	25	Unvaccinated	3.70171	0.0052875	0.00283125	0.00811875	0.000935417	0.00716458	0.0726208	1776.82	2.538	1.359	3.897	0.449	3.439	34.858	17768.2	25.38	13.59	38.97	4.49	34.39	348.58
	90	alpha	1.2	60x8 weeks	Ag80	Daily	VAC50	25	Unvaccinated	3.69533	0.0054125	0.00367708	0.00908958	0.00099375	0.00805625	0.0717271	1773.76	2.598	1.765	4.363	0.477	3.867	34.429	17737.6	25.98	17.65	43.63	4.77	38.67	344.29
	90	delta	0.6	60x8 weeks	Ag80	Daily	VAC50	25	Unvaccinated	3.68981	0.00566667	0.00488542	0.0105521	0.00157708	0.00881667	0.0714604	1771.11	2.72	2.345	5.065	0.757	4.232	34.301	17711.1	27.2	23.45	50.65	7.57	42.32	343.01
	90	delta	1	60x8 weeks	Ag80	Daily	VAC50	25	Unvaccinated	3.63913	0.00541875	0.0140687	0.0194875	0.00283125	0.0162729	0.0683021	1746.78	2.601	6.753	9.354	1.359	7.811	32.785	17467.8	26.01	67.53	93.54	13.59	78.11	327.85
	90	delta	1.2	60x8 weeks	Ag80	Daily	VAC50	25	Unvaccinated	3.58557	0.00541875	0.0230021	0.0284208	0.00441458	0.0238125	0.0665271	1721.08	2.601	11.041	13.642	2.119	11.43	31.933	17210.8	26.01	110.41	136.42	21.19	114.3	319.33
	90	original	0.6	60x8 weeks	Ag80	Daily	VAC50	50	Unvaccinated	2.47881	0.00452292	0.00033125	0.00485417	0.000975	0.00314167	0.0487792	1189.83	2.171	0.159	2.33	0.468	1.508	23.414	11898.3	21.71	1.59	23.3	4.68	15.08	234.14
	90	original	1	60x8 weeks	Ag80	Daily	VAC50	50	Unvaccinated	2.47594	0.00481667	0.000583333	0.0054	0.00101667	0.00359375	0.0482042	1188.45	2.312	0.28	2.592	0.488	1.725	23.138	11884.5	23.12	2.8	25.92	4.88	17.25	231.38
	90	original	1.2	60x8 weeks	Ag80	Daily	VAC50	50	Unvaccinated	2.47677	0.00450625	0.00066875	0.005175	0.00101458	0.00343333	0.0484938	1188.85	2.163	0.321	2.484	0.487	1.648	23.277	11888.5	21.63	3.21	24.84	4.87	16.48	232.77
	90	alpha	0.6	60x8 weeks	Ag80	Daily	VAC50	50	Unvaccinated	2.47287	0.00458333	0.00139583	0.00597917	0.00144167	0.00403542	0.0485083	1186.98	2.2	0.67	2.87	0.692	1.937	23.284	11869.8	22	6.7	28.7	6.92	19.37	232.84
	90	alpha	1	60x8 weeks	Ag80	Daily	VAC50	50	Unvaccinated	2.46738	0.00449375	0.00269792	0.00719167	0.0017	0.0048125	0.0480875	1184.34	2.157	1.295	3.452	0.816	2.31	23.082	11843.4	21.57	12.95	34.52	8.16	23.1	230.82
	90	alpha	1.2	60x8 weeks	Ag80	Daily	VAC50	50	Unvaccinated	2.46059	0.00459375	0.00394375	0.0085375	0.00189792	0.00587708	0.0477687	1181.08	2.205	1.893	4.098	0.911	2.821	22.929	11810.8	22.05	18.93	40.98	9.11	28.21	229.29
	90	delta	0.6	60x8 weeks	Ag80	Daily	VAC50	50	Unvaccinated	2.45359	0.00503542	0.00625625	0.0112917	0.00318958	0.00679167	0.0476188	1177.72	2.417	3.003	5.42	1.531	3.26	22.857	11777.2	24.17	30.03	54.2	15.31	32.6	228.57
	90	delta	1	60x8 weeks	Ag80	Daily	VAC50	50	Unvaccinated	2.40055	0.00460417	0.0199521	0.0245563	0.00712083	0.0145021	0.0447313	1152.26	2.21	9.577	11.787	3.418	6.961	21.471	11522.6	22.1	95.77	117.87	34.18	69.61	214.71
	90	delta	1.2	60x8 weeks	Ag80	Daily	VAC50	50	Unvaccinated	2.35315	0.0046625	0.0324042	0.0370667	0.0108708	0.0214937	0.0422208	1129.51	2.238	15.554	17.792	5.218	10.317	20.266	11295.1	22.38	155.54	177.92	52.18	103.17	202.66
	90	original	0.6	60x8 weeks	Ag80	Daily	VAC50	75	Unvaccinated	1.23972	0.003875	0.000141667	0.00401667	0.00137292	0.00155625	0.0243479	595.067	1.86	0.068	1.928	0.659	0.747	11.687	5950.67	18.6	0.68	19.28	6.59	7.47	116.87
	90	original	1	60x8 weeks	Ag80	Daily	VAC50	75	Unvaccinated	1.23909	0.00386875	0.000270833	0.00413958	0.00135625	0.00163542	0.0246729	594.761	1.857	0.13	1.987	0.651	0.785	11.843	5947.61	18.57	1.3	19.87	6.51	7.85	118.43
	90	original	1.2	60x8 weeks	Ag80	Daily	VAC50	75	Unvaccinated	1.23878	0.00404167	0.000325	0.00436667	0.00142917	0.00165417	0.0245958	594.614	1.94	0.156	2.096	0.686	0.794	11.806	5946.14	19.4	1.56	20.96	6.86	7.94	118.06
	90	alpha	0.6	60x8 weeks	Ag80	Daily	VAC50	75	Unvaccinated	1.23505	0.00388125	0.00138333	0.00526458	0.00207083	0.00216667	0.0243937	592.824	1.863	0.664	2.527	0.994	1.04	11.709	5928.24	18.63	6.64	25.27	9.94	10.4	117.09
	90	alpha	1	60x8 weeks	Ag80	Daily	VAC50	75	Unvaccinated	1.23212	0.0039125	0.00257292	0.00648542	0.00249792	0.00265417	0.0237271	591.42	1.878	1.235	3.113	1.199	1.274	11.389	5914.2	18.78	12.35	31.13	11.99	12.74	113.89
	90	alpha	1.2	60x8 weeks	Ag80	Daily	VAC50	75	Unvaccinated	1.2297	0.00383333	0.00345625	0.00728958	0.00278958	0.00304167	0.0240187	590.258	1.84	1.659	3.499	1.339	1.46	11.529	5902.58	18.4	16.59	34.99	13.39	14.6	115.29
	90	delta	0.6	60x8 weeks	Ag80	Daily	VAC50	75	Unvaccinated	1.22242	0.00468542	0.00805833	0.0127437	0.00569792	0.00403125	0.0235	586.761	2.249	3.868	6.117	2.735	1.935	11.28	5867.61	22.49	38.68	61.17	27.35	19.35	112.8
	90	delta	1	60x8 weeks	Ag80	Daily	VAC50	75	Unvaccinated	1.18833	0.00419167	0.0250104	0.0292021	0.0130979	0.00915208	0.0219479	570.4	2.012	12.005	14.017	6.287	4.393	10.535	5704	20.12	120.05	140.17	62.87	43.93	105.35
	90	delta	1.2	60x8 weeks	Ag80	Daily	VAC50	75	Unvaccinated	1.15391	0.00392292	0.0428562	0.0467792	0.0213917	0.0140521	0.0200958	553.878	1.883	20.571	22.454	10.268	6.745	9.646	5538.78	18.83	205.71	224.54	102.68	67.45	96.46
	90	original	0.6	60x8 weeks	Ag80	Daily	VAC50	100	Unvaccinated	0	0.00315208	3.33333e-05	0.00318542	0.00160208	0	0	0	1.513	0.016	1.529	0.769	0	0	0	15.13	0.16	15.29	7.69	0	0
	90	original	1	60x8 weeks	Ag80	Daily	VAC50	100	Unvaccinated	0	0.00331667	8.33333e-05	0.0034	0.00181667	0	0	0	1.592	0.04	1.632	0.872	0	0	0	15.92	0.4	16.32	8.72	0	0
	90	original	1.2	60x8 weeks	Ag80	Daily	VAC50	100	Unvaccinated	0	0.00325625	0.00010625	0.0033625	0.0017625	0	0	0	1.563	0.051	1.614	0.846	0	0	0	15.63	0.51	16.14	8.46	0	0
	90	alpha	0.6	60x8 weeks	Ag80	Daily	VAC50	100	Unvaccinated	0	0.00314792	0.00115833	0.00430625	0.00264375	0	0	0	1.511	0.556	2.067	1.269	0	0	0	15.11	5.56	20.67	12.69	0	0
	90	alpha	1	60x8 weeks	Ag80	Daily	VAC50	100	Unvaccinated	0	0.00310625	0.00243333	0.00553958	0.00333333	0	0	0	1.491	1.168	2.659	1.6	0	0	0	14.91	11.68	26.59	16	0	0
	90	alpha	1.2	60x8 weeks	Ag80	Daily	VAC50	100	Unvaccinated	0	0.00316458	0.00340833	0.00657292	0.0039125	0	0	0	1.519	1.636	3.155	1.878	0	0	0	15.19	16.36	31.55	18.78	0	0
	90	delta	0.6	60x8 weeks	Ag80	Daily	VAC50	100	Unvaccinated	0	0.0042625	0.00890208	0.0131646	0.00823125	0	0	0	2.046	4.273	6.319	3.951	0	0	0	20.46	42.73	63.19	39.51	0	0
	90	delta	1	60x8 weeks	Ag80	Daily	VAC50	100	Unvaccinated	0	0.0037875	0.0357437	0.0395312	0.0251979	0	0	0	1.818	17.157	18.975	12.095	0	0	0	18.18	171.57	189.75	120.95	0	0
	90	delta	1.2	60x8 weeks	Ag80	Daily	VAC50	100	Unvaccinated	0	0.00343333	0.0527208	0.0561542	0.0356479	0	0	0	1.648	25.306	26.954	17.111	0	0	0	16.48	253.06	269.54	171.11	0	0
	90	original	0.6	60x8 weeks	Ag80	MWF	NOVAC	0	Unvaccinated	2.97367	0.00598333	0.0013375	0.00732083	0.0003	0.00700208	0.0583229	1427.36	2.872	0.642	3.514	0.144	3.361	27.995	14273.6	28.72	6.42	35.14	1.44	33.61	279.95
	90	original	1	60x8 weeks	Ag80	MWF	NOVAC	0	Unvaccinated	2.96895	0.00622708	0.00238542	0.0086125	0.000341667	0.00830625	0.0577729	1425.09	2.989	1.145	4.134	0.164	3.987	27.731	14250.9	29.89	11.45	41.34	1.64	39.87	277.31
	90	original	1.2	60x8 weeks	Ag80	MWF	NOVAC	0	Unvaccinated	2.96574	0.00629375	0.0031125	0.00940625	0.000385417	0.00901042	0.0578625	1423.56	3.021	1.494	4.515	0.185	4.325	27.774	14235.6	30.21	14.94	45.15	1.85	43.25	277.74
	90	alpha	0.6	60x8 weeks	Ag80	MWF	NOVAC	0	Unvaccinated	2.96795	0.0059875	0.00242917	0.00841667	0.000366667	0.00846875	0.0582937	1424.62	2.874	1.166	4.04	0.176	4.065	27.981	14246.2	28.74	11.66	40.4	1.76	40.65	279.81
	90	alpha	1	60x8 weeks	Ag80	MWF	NOVAC	0	Unvaccinated	2.95576	0.00600833	0.00559583	0.0116042	0.000508333	0.0116688	0.0576729	1418.76	2.884	2.686	5.57	0.244	5.601	27.683	14187.6	28.84	26.86	55.7	2.44	56.01	276.83
	90	alpha	1.2	60x8 weeks	Ag80	MWF	NOVAC	0	Unvaccinated	2.94592	0.00585208	0.00859375	0.0144458	0.000685417	0.0144021	0.056625	1414.04	2.809	4.125	6.934	0.329	6.913	27.18	14140.4	28.09	41.25	69.34	3.29	69.13	271.8
	90	delta	0.6	60x8 weeks	Ag80	MWF	NOVAC	0	Unvaccinated	2.93961	0.00593333	0.00969375	0.0156271	0.00100208	0.0154396	0.0564542	1411.01	2.848	4.653	7.501	0.481	7.411	27.098	14110.1	28.48	46.53	75.01	4.81	74.11	270.98
	90	delta	1	60x8 weeks	Ag80	MWF	NOVAC	0	Unvaccinated	2.84195	0.0053125	0.0353333	0.0406458	0.00268333	0.0405271	0.0505667	1364.14	2.55	16.96	19.51	1.288	19.453	24.272	13641.4	25.5	169.6	195.1	12.88	194.53	242.72
	90	delta	1.2	60x8 weeks	Ag80	MWF	NOVAC	0	Unvaccinated	2.77102	0.00479792	0.0532687	0.0580667	0.00385833	0.0580771	0.0456333	1330.09	2.303	25.569	27.872	1.852	27.877	21.904	13300.9	23.03	255.69	278.72	18.52	278.77	219.04
	90	original	0.6	60x8 weeks	Ag80	MWF	VAC95	25	Unvaccinated	2.23118	0.0047	0.00068125	0.00538125	0.000297917	0.00493542	0.0435583	1070.97	2.256	0.327	2.583	0.143	2.369	20.908	10709.7	22.56	3.27	25.83	1.43	23.69	209.08
	90	original	1	60x8 weeks	Ag80	MWF	VAC95	25	Unvaccinated	2.22899	0.00468333	0.00132083	0.00600417	0.000302083	0.00565	0.0433354	1069.91	2.248	0.634	2.882	0.145	2.712	20.801	10699.1	22.48	6.34	28.82	1.45	27.12	208.01
	90	original	1.2	60x8 weeks	Ag80	MWF	VAC95	25	Unvaccinated	2.22772	0.00473958	0.0015125	0.00625208	0.000297917	0.00590417	0.0432854	1069.31	2.275	0.726	3.001	0.143	2.834	20.777	10693	22.75	7.26	30.01	1.43	28.34	207.77
	90	alpha	0.6	60x8 weeks	Ag80	MWF	VAC95	25	Unvaccinated	2.22803	0.00472292	0.00130625	0.00602917	0.000335417	0.00582083	0.0434583	1069.46	2.267	0.627	2.894	0.161	2.794	20.86	10694.6	22.67	6.27	28.94	1.61	27.94	208.6
	90	alpha	1	60x8 weeks	Ag80	MWF	VAC95	25	Unvaccinated	2.2212	0.00478958	0.00309583	0.00788542	0.000508333	0.00766042	0.0430313	1066.18	2.299	1.486	3.785	0.244	3.677	20.655	10661.8	22.99	14.86	37.85	2.44	36.77	206.55
	90	alpha	1.2	60x8 weeks	Ag80	MWF	VAC95	25	Unvaccinated	2.21732	0.00470208	0.00410417	0.00880625	0.00051875	0.00858542	0.0425958	1064.31	2.257	1.97	4.227	0.249	4.121	20.446	10643.1	22.57	19.7	42.27	2.49	41.21	204.46
	90	delta	0.6	60x8 weeks	Ag80	MWF	VAC95	25	Unvaccinated	2.21626	0.00490417	0.00465	0.00955417	0.00075	0.0089375	0.0425979	1063.8	2.354	2.232	4.586	0.36	4.29	20.447	10638	23.54	22.32	45.86	3.6	42.9	204.47
	90	delta	1	60x8 weeks	Ag80	MWF	VAC95	25	Unvaccinated	2.17986	0.004425	0.0147854	0.0192104	0.00190417	0.0178813	0.0410208	1046.34	2.124	7.097	9.221	0.914	8.583	19.69	10463.4	21.24	70.97	92.21	9.14	85.83	196.9
	90	delta	1.2	60x8 weeks	Ag80	MWF	VAC95	25	Unvaccinated	2.15042	0.00431042	0.0234146	0.027725	0.00277708	0.0255083	0.0388875	1032.2	2.069	11.239	13.308	1.333	12.244	18.666	10322	20.69	112.39	133.08	13.33	122.44	186.66
	90	original	0.6	60x8 weeks	Ag80	MWF	VAC95	50	Unvaccinated	1.48792	0.00332708	0.000275	0.00360208	0.000241667	0.00316875	0.0292792	714.201	1.597	0.132	1.729	0.116	1.521	14.054	7142.01	15.97	1.32	17.29	1.16	15.21	140.54
	90	original	1	60x8 weeks	Ag80	MWF	VAC95	50	Unvaccinated	1.48667	0.00333333	0.000552083	0.00388542	0.000216667	0.00353542	0.0289438	713.602	1.6	0.265	1.865	0.104	1.697	13.893	7136.02	16	2.65	18.65	1.04	16.97	138.93
	90	original	1.2	60x8 weeks	Ag80	MWF	VAC95	50	Unvaccinated	1.4862	0.003375	0.000702083	0.00407708	0.00025625	0.00364583	0.0292833	713.376	1.62	0.337	1.957	0.123	1.75	14.056	7133.76	16.2	3.37	19.57	1.23	17.5	140.56
	90	alpha	0.6	60x8 weeks	Ag80	MWF	VAC95	50	Unvaccinated	1.48646	0.00327708	0.000635417	0.0039125	0.000322917	0.0036	0.028625	713.503	1.573	0.305	1.878	0.155	1.728	13.74	7135.03	15.73	3.05	18.78	1.55	17.28	137.4
	90	alpha	1	60x8 weeks	Ag80	MWF	VAC95	50	Unvaccinated	1.48421	0.00321458	0.00138958	0.00460417	0.00038125	0.00417917	0.0290771	712.422	1.543	0.667	2.21	0.183	2.006	13.957	7124.22	15.43	6.67	22.1	1.83	20.06	139.57
	90	alpha	1.2	60x8 weeks	Ag80	MWF	VAC95	50	Unvaccinated	1.48399	0.00311042	0.00145625	0.00456667	0.00029375	0.00425833	0.0293687	712.315	1.493	0.699	2.192	0.141	2.044	14.097	7123.15	14.93	6.99	21.92	1.41	20.44	140.97
	90	delta	0.6	60x8 weeks	Ag80	MWF	VAC95	50	Unvaccinated	1.48242	0.00334792	0.00194792	0.00529583	0.00070625	0.00455208	0.0284854	711.563	1.607	0.935	2.542	0.339	2.185	13.673	7115.63	16.07	9.35	25.42	3.39	21.85	136.73
	90	delta	1	60x8 weeks	Ag80	MWF	VAC95	50	Unvaccinated	1.4695	0.00344583	0.00598958	0.00943542	0.00130208	0.00789792	0.0280458	705.361	1.654	2.875	4.529	0.625	3.791	13.462	7053.61	16.54	28.75	45.29	6.25	37.91	134.62
	90	delta	1.2	60x8 weeks	Ag80	MWF	VAC95	50	Unvaccinated	1.46407	0.00342292	0.00777083	0.0111938	0.00149375	0.00947708	0.0280354	702.755	1.643	3.73	5.373	0.717	4.549	13.457	7027.55	16.43	37.3	53.73	7.17	45.49	134.57
	90	original	0.6	60x8 weeks	Ag80	MWF	VAC95	75	Unvaccinated	0.744069	0.00196875	7.5e-05	0.00204375	0.0001875	0.00159375	0.015	357.153	0.945	0.036	0.981	0.09	0.765	7.2	3571.53	9.45	0.36	9.81	0.9	7.65	72
	90	original	1	60x8 weeks	Ag80	MWF	VAC95	75	Unvaccinated	0.743902	0.0019125	0.000158333	0.00207083	0.000210417	0.00167292	0.0146083	357.073	0.918	0.076	0.994	0.101	0.803	7.012	3570.73	9.18	0.76	9.94	1.01	8.03	70.12
	90	original	1.2	60x8 weeks	Ag80	MWF	VAC95	75	Unvaccinated	0.74421	0.00182292	0.00014375	0.00196667	0.00016875	0.00155208	0.0144833	357.221	0.875	0.069	0.944	0.081	0.745	6.952	3572.21	8.75	0.69	9.44	0.81	7.45	69.52
	90	alpha	0.6	60x8 weeks	Ag80	MWF	VAC95	75	Unvaccinated	0.743319	0.00192708	0.00025	0.00217708	0.000302083	0.00177083	0.0145313	356.793	0.925	0.12	1.045	0.145	0.85	6.975	3567.93	9.25	1.2	10.45	1.45	8.5	69.75
	90	alpha	1	60x8 weeks	Ag80	MWF	VAC95	75	Unvaccinated	0.743267	0.00183958	0.0004	0.00223958	0.00030625	0.0017625	0.0142479	356.768	0.883	0.192	1.075	0.147	0.846	6.839	3567.68	8.83	1.92	10.75	1.47	8.46	68.39
	90	alpha	1.2	60x8 weeks	Ag80	MWF	VAC95	75	Unvaccinated	0.74315	0.00187083	0.000558333	0.00242917	0.00035	0.00183542	0.0148104	356.712	0.898	0.268	1.166	0.168	0.881	7.109	3567.12	8.98	2.68	11.66	1.68	8.81	71.09
	90	delta	0.6	60x8 weeks	Ag80	MWF	VAC95	75	Unvaccinated	0.742521	0.00214583	0.000708333	0.00285417	0.000539583	0.00198333	0.0146896	356.41	1.03	0.34	1.37	0.259	0.952	7.051	3564.1	10.3	3.4	13.7	2.59	9.52	70.51
	90	delta	1	60x8 weeks	Ag80	MWF	VAC95	75	Unvaccinated	0.740148	0.002125	0.00177292	0.00389792	0.00086875	0.00254167	0.0146771	355.271	1.02	0.851	1.871	0.417	1.22	7.045	3552.71	10.2	8.51	18.71	4.17	12.2	70.45
	90	delta	1.2	60x8 weeks	Ag80	MWF	VAC95	75	Unvaccinated	0.738335	0.002125	0.00240833	0.00453333	0.000977083	0.0030125	0.0142396	354.401	1.02	1.156	2.176	0.469	1.446	6.835	3544.01	10.2	11.56	21.76	4.69	14.46	68.35
	90	original	0.6	60x8 weeks	Ag80	MWF	VAC95	100	Unvaccinated	0	0.000385417	0	0.000385417	0.000141667	0	0	0	0.185	0	0.185	0.068	0	0	0	1.85	0	1.85	0.68	0	0
	90	original	1	60x8 weeks	Ag80	MWF	VAC95	100	Unvaccinated	0	0.000425	0	0.000425	0.00018125	0	0	0	0.204	0	0.204	0.087	0	0	0	2.04	0	2.04	0.87	0	0
	90	original	1.2	60x8 weeks	Ag80	MWF	VAC95	100	Unvaccinated	0	0.000422917	0	0.000422917	0.000179167	0	0	0	0.203	0	0.203	0.086	0	0	0	2.03	0	2.03	0.86	0	0
	90	alpha	0.6	60x8 weeks	Ag80	MWF	VAC95	100	Unvaccinated	0	0.000547917	1.66667e-05	0.000564583	0.000291667	0	0	0	0.263	0.008	0.271	0.14	0	0	0	2.63	0.08	2.71	1.4	0	0
	90	alpha	1	60x8 weeks	Ag80	MWF	VAC95	100	Unvaccinated	0	0.0005375	5.83333e-05	0.000595833	0.000277083	0	0	0	0.258	0.028	0.286	0.133	0	0	0	2.58	0.28	2.86	1.33	0	0
	90	alpha	1.2	60x8 weeks	Ag80	MWF	VAC95	100	Unvaccinated	0	0.000589583	5.41667e-05	0.00064375	0.000297917	0	0	0	0.283	0.026	0.309	0.143	0	0	0	2.83	0.26	3.09	1.43	0	0
	90	delta	0.6	60x8 weeks	Ag80	MWF	VAC95	100	Unvaccinated	0	0.00086875	0.000177083	0.00104583	0.0006	0	0	0	0.417	0.085	0.502	0.288	0	0	0	4.17	0.85	5.02	2.88	0	0
	90	delta	1	60x8 weeks	Ag80	MWF	VAC95	100	Unvaccinated	0	0.000954167	0.000391667	0.00134583	0.000695833	0	0	0	0.458	0.188	0.646	0.334	0	0	0	4.58	1.88	6.46	3.34	0	0
	90	delta	1.2	60x8 weeks	Ag80	MWF	VAC95	100	Unvaccinated	0	0.000885417	0.000339583	0.001225	0.0006625	0	0	0	0.425	0.163	0.588	0.318	0	0	0	4.25	1.63	5.88	3.18	0	0
	90	original	0.6	60x8 weeks	Ag80	MWF	VAC70	25	Unvaccinated	2.23135	0.00500625	0.000772917	0.00577917	0.0005125	0.00498125	0.0439688	1071.05	2.403	0.371	2.774	0.246	2.391	21.105	10710.5	24.03	3.71	27.74	2.46	23.91	211.05
	90	original	1	60x8 weeks	Ag80	MWF	VAC70	25	Unvaccinated	2.22874	0.00505625	0.00147292	0.00652917	0.000625	0.00559167	0.0438792	1069.8	2.427	0.707	3.134	0.3	2.684	21.062	10698	24.27	7.07	31.34	3	26.84	210.62
	90	original	1.2	60x8 weeks	Ag80	MWF	VAC70	25	Unvaccinated	2.22833	0.00503333	0.00175	0.00678333	0.00060625	0.00579375	0.043475	1069.6	2.416	0.84	3.256	0.291	2.781	20.868	10696	24.16	8.4	32.56	2.91	27.81	208.68
	90	alpha	0.6	60x8 weeks	Ag80	MWF	VAC70	25	Unvaccinated	2.22649	0.00522292	0.00175833	0.00698125	0.000670833	0.00630625	0.0436604	1068.72	2.507	0.844	3.351	0.322	3.027	20.957	10687.2	25.07	8.44	33.51	3.22	30.27	209.57
	90	alpha	1	60x8 weeks	Ag80	MWF	VAC70	25	Unvaccinated	2.2203	0.00501458	0.0038375	0.00885208	0.000854167	0.00795833	0.0432479	1065.75	2.407	1.842	4.249	0.41	3.82	20.759	10657.5	24.07	18.42	42.49	4.1	38.2	207.59
	90	alpha	1.2	60x8 weeks	Ag80	MWF	VAC70	25	Unvaccinated	2.21599	0.00486875	0.00524167	0.0101104	0.00101042	0.00906458	0.0434771	1063.67	2.337	2.516	4.853	0.485	4.351	20.869	10636.7	23.37	25.16	48.53	4.85	43.51	208.69
	90	delta	0.6	60x8 weeks	Ag80	MWF	VAC70	25	Unvaccinated	2.21096	0.00506042	0.00686042	0.0119208	0.00156042	0.01025	0.0425875	1061.26	2.429	3.293	5.722	0.749	4.92	20.442	10612.6	24.29	32.93	57.22	7.49	49.2	204.42
	90	delta	1	60x8 weeks	Ag80	MWF	VAC70	25	Unvaccinated	2.15137	0.00479375	0.0256042	0.0303979	0.00456875	0.0254625	0.0392292	1032.66	2.301	12.29	14.591	2.193	12.222	18.83	10326.6	23.01	122.9	145.91	21.93	122.22	188.3
	90	delta	1.2	60x8 weeks	Ag80	MWF	VAC70	25	Unvaccinated	2.1109	0.00447083	0.0386688	0.0431396	0.00678125	0.0356917	0.0366875	1013.23	2.146	18.561	20.707	3.255	17.132	17.61	10132.3	21.46	185.61	207.07	32.55	171.32	176.1
	90	original	0.6	60x8 weeks	Ag80	MWF	VAC70	50	Unvaccinated	1.48769	0.00418125	0.000383333	0.00456458	0.000658333	0.0033	0.0292229	714.091	2.007	0.184	2.191	0.316	1.584	14.027	7140.91	20.07	1.84	21.91	3.16	15.84	140.27
	90	original	1	60x8 weeks	Ag80	MWF	VAC70	50	Unvaccinated	1.4869	0.00419375	0.000760417	0.00495417	0.0007625	0.00351667	0.0291896	713.71	2.013	0.365	2.378	0.366	1.688	14.011	7137.1	20.13	3.65	23.78	3.66	16.88	140.11
	90	original	1.2	60x8 weeks	Ag80	MWF	VAC70	50	Unvaccinated	1.48686	0.00395625	0.0009	0.00485625	0.00073125	0.00346458	0.0293958	713.691	1.899	0.432	2.331	0.351	1.663	14.11	7136.91	18.99	4.32	23.31	3.51	16.63	141.1
	90	alpha	0.6	60x8 weeks	Ag80	MWF	VAC70	50	Unvaccinated	1.4855	0.0040125	0.00123125	0.00524375	0.000975	0.00386042	0.0285	713.038	1.926	0.591	2.517	0.468	1.853	13.68	7130.38	19.26	5.91	25.17	4.68	18.53	136.8
	90	alpha	1	60x8 weeks	Ag80	MWF	VAC70	50	Unvaccinated	1.48271	0.00393333	0.00228333	0.00621667	0.00119792	0.0046125	0.029075	711.699	1.888	1.096	2.984	0.575	2.214	13.956	7116.99	18.88	10.96	29.84	5.75	22.14	139.56
	90	alpha	1.2	60x8 weeks	Ag80	MWF	VAC70	50	Unvaccinated	1.47812	0.00410417	0.00361458	0.00771875	0.00136042	0.00581042	0.0286583	709.5	1.97	1.735	3.705	0.653	2.789	13.756	7095	19.7	17.35	37.05	6.53	27.89	137.56
	90	delta	0.6	60x8 weeks	Ag80	MWF	VAC70	50	Unvaccinated	1.47696	0.00413542	0.00475	0.00888542	0.0020875	0.006	0.0288229	708.94	1.985	2.28	4.265	1.002	2.88	13.835	7089.4	19.85	22.8	42.65	10.02	28.8	138.35
	90	delta	1	60x8 weeks	Ag80	MWF	VAC70	50	Unvaccinated	1.45246	0.0040375	0.0146354	0.0186729	0.00447708	0.0123771	0.0271062	697.181	1.938	7.025	8.963	2.149	5.941	13.011	6971.81	19.38	70.25	89.63	21.49	59.41	130.11
	90	delta	1.2	60x8 weeks	Ag80	MWF	VAC70	50	Unvaccinated	1.42208	0.00386042	0.027425	0.0312854	0.00817083	0.0200292	0.0253229	682.597	1.853	13.164	15.017	3.922	9.614	12.155	6825.97	18.53	131.64	150.17	39.22	96.14	121.55
	90	original	0.6	60x8 weeks	Ag80	MWF	VAC70	75	Unvaccinated	0.744363	0.003075	0.000179167	0.00325417	0.000922917	0.0015	0.0143458	357.294	1.476	0.086	1.562	0.443	0.72	6.886	3572.94	14.76	0.86	15.62	4.43	7.2	68.86
	90	original	1	60x8 weeks	Ag80	MWF	VAC70	75	Unvaccinated	0.743858	0.00315417	0.000225	0.00337917	0.000914583	0.00165208	0.0147	357.052	1.514	0.108	1.622	0.439	0.793	7.056	3570.52	15.14	1.08	16.22	4.39	7.93	70.56
	90	original	1.2	60x8 weeks	Ag80	MWF	VAC70	75	Unvaccinated	0.744275	0.00303542	0.000275	0.00331042	0.0008625	0.001525	0.0142625	357.252	1.457	0.132	1.589	0.414	0.732	6.846	3572.52	14.57	1.32	15.89	4.14	7.32	68.46
	90	alpha	0.6	60x8 weeks	Ag80	MWF	VAC70	75	Unvaccinated	0.743106	0.00307083	0.000795833	0.00386667	0.00124375	0.00187917	0.0147417	356.691	1.474	0.382	1.856	0.597	0.902	7.076	3566.91	14.74	3.82	18.56	5.97	9.02	70.76
	90	alpha	1	60x8 weeks	Ag80	MWF	VAC70	75	Unvaccinated	0.741477	0.00297708	0.00144583	0.00442292	0.00137708	0.00227708	0.0144958	355.909	1.429	0.694	2.123	0.661	1.093	6.958	3559.09	14.29	6.94	21.23	6.61	10.93	69.58
	90	alpha	1.2	60x8 weeks	Ag80	MWF	VAC70	75	Unvaccinated	0.740973	0.00299792	0.00175833	0.00475625	0.0014875	0.00242708	0.0145917	355.667	1.439	0.844	2.283	0.714	1.165	7.004	3556.67	14.39	8.44	22.83	7.14	11.65	70.04
	90	delta	0.6	60x8 weeks	Ag80	MWF	VAC70	75	Unvaccinated	0.739546	0.0033375	0.003075	0.0064125	0.00241875	0.00274375	0.0143562	354.982	1.602	1.476	3.078	1.161	1.317	6.891	3549.82	16.02	14.76	30.78	11.61	13.17	68.91
	90	delta	1	60x8 weeks	Ag80	MWF	VAC70	75	Unvaccinated	0.728119	0.00347292	0.0102813	0.0137542	0.00536458	0.00569167	0.0136708	349.497	1.667	4.935	6.602	2.575	2.732	6.562	3494.97	16.67	49.35	66.02	25.75	27.32	65.62
	90	delta	1.2	60x8 weeks	Ag80	MWF	VAC70	75	Unvaccinated	0.721235	0.00324167	0.0165729	0.0198146	0.00799792	0.00744792	0.0131271	346.193	1.556	7.955	9.511	3.839	3.575	6.301	3461.93	15.56	79.55	95.11	38.39	35.75	63.01
	90	original	0.6	60x8 weeks	Ag80	MWF	VAC70	100	Unvaccinated	0	0.00214167	8.33333e-06	0.00215	0.00105625	0	0	0	1.028	0.004	1.032	0.507	0	0	0	10.28	0.04	10.32	5.07	0	0
	90	original	1	60x8 weeks	Ag80	MWF	VAC70	100	Unvaccinated	0	0.00201042	2.29167e-05	0.00203333	0.00100833	0	0	0	0.965	0.011	0.976	0.484	0	0	0	9.65	0.11	9.76	4.84	0	0
	90	original	1.2	60x8 weeks	Ag80	MWF	VAC70	100	Unvaccinated	0	0.00197292	3.33333e-05	0.00200625	0.000972917	0	0	0	0.947	0.016	0.963	0.467	0	0	0	9.47	0.16	9.63	4.67	0	0
	90	alpha	0.6	60x8 weeks	Ag80	MWF	VAC70	100	Unvaccinated	0	0.00210833	0.0004125	0.00252083	0.00146667	0	0	0	1.012	0.198	1.21	0.704	0	0	0	10.12	1.98	12.1	7.04	0	0
	90	alpha	1	60x8 weeks	Ag80	MWF	VAC70	100	Unvaccinated	0	0.002	0.000735417	0.00273542	0.00156667	0	0	0	0.96	0.353	1.313	0.752	0	0	0	9.6	3.53	13.13	7.52	0	0
	90	alpha	1.2	60x8 weeks	Ag80	MWF	VAC70	100	Unvaccinated	0	0.00195	0.00089375	0.00284375	0.00165208	0	0	0	0.936	0.429	1.365	0.793	0	0	0	9.36	4.29	13.65	7.93	0	0
	90	delta	0.6	60x8 weeks	Ag80	MWF	VAC70	100	Unvaccinated	0	0.00265417	0.00202708	0.00468125	0.00282708	0	0	0	1.274	0.973	2.247	1.357	0	0	0	12.74	9.73	22.47	13.57	0	0
	90	delta	1	60x8 weeks	Ag80	MWF	VAC70	100	Unvaccinated	0	0.00261458	0.006225	0.00883958	0.00528333	0	0	0	1.255	2.988	4.243	2.536	0	0	0	12.55	29.88	42.43	25.36	0	0
	90	delta	1.2	60x8 weeks	Ag80	MWF	VAC70	100	Unvaccinated	0	0.00244167	0.00926667	0.0117083	0.00714792	0	0	0	1.172	4.448	5.62	3.431	0	0	0	11.72	44.48	56.2	34.31	0	0
	90	original	0.6	60x8 weeks	Ag80	MWF	VAC50	25	Unvaccinated	2.2307	0.00543125	0.0008125	0.00624375	0.00074375	0.00504167	0.0435042	1070.73	2.607	0.39	2.997	0.357	2.42	20.882	10707.4	26.07	3.9	29.97	3.57	24.2	208.82
	90	original	1	60x8 weeks	Ag80	MWF	VAC50	25	Unvaccinated	2.2283	0.00553333	0.00153125	0.00706458	0.000860417	0.00574792	0.0433354	1069.58	2.656	0.735	3.391	0.413	2.759	20.801	10695.8	26.56	7.35	33.91	4.13	27.59	208.01
	90	original	1.2	60x8 weeks	Ag80	MWF	VAC50	25	Unvaccinated	2.22787	0.00540208	0.00184792	0.00725	0.00076875	0.00590417	0.0432021	1069.38	2.593	0.887	3.48	0.369	2.834	20.737	10693.8	25.93	8.87	34.8	3.69	28.34	207.37
	90	alpha	0.6	60x8 weeks	Ag80	MWF	VAC50	25	Unvaccinated	2.22629	0.00516875	0.0021125	0.00728125	0.0009625	0.00630625	0.0431042	1068.62	2.481	1.014	3.495	0.462	3.027	20.69	10686.2	24.81	10.14	34.95	4.62	30.27	206.9
	90	alpha	1	60x8 weeks	Ag80	MWF	VAC50	25	Unvaccinated	2.2168	0.00520208	0.00509375	0.0102958	0.0013625	0.00875417	0.0425979	1064.06	2.497	2.445	4.942	0.654	4.202	20.447	10640.6	24.97	24.45	49.42	6.54	42.02	204.47
	90	alpha	1.2	60x8 weeks	Ag80	MWF	VAC50	25	Unvaccinated	2.2102	0.00545417	0.00701875	0.0124729	0.00165208	0.0106896	0.0426875	1060.9	2.618	3.369	5.987	0.793	5.131	20.49	10609	26.18	33.69	59.87	7.93	51.31	204.9
	90	delta	0.6	60x8 weeks	Ag80	MWF	VAC50	25	Unvaccinated	2.20366	0.00554375	0.00936458	0.0149083	0.00256042	0.0119771	0.0421875	1057.76	2.661	4.495	7.156	1.229	5.749	20.25	10577.6	26.61	44.95	71.56	12.29	57.49	202.5
	90	delta	1	60x8 weeks	Ag80	MWF	VAC50	25	Unvaccinated	2.12639	0.00495833	0.0357771	0.0407354	0.00750833	0.0320292	0.0378312	1020.67	2.38	17.173	19.553	3.604	15.374	18.159	10206.7	23.8	171.73	195.53	36.04	153.74	181.59
	90	delta	1.2	60x8 weeks	Ag80	MWF	VAC50	25	Unvaccinated	2.08021	0.00458542	0.0515083	0.0560937	0.0108896	0.0435313	0.0350958	998.501	2.201	24.724	26.925	5.227	20.895	16.846	9985.01	22.01	247.24	269.25	52.27	208.95	168.46
	90	original	0.6	60x8 weeks	Ag80	MWF	VAC50	50	Unvaccinated	1.48782	0.00469792	0.0004875	0.00518542	0.00103542	0.00322917	0.0292	714.154	2.255	0.234	2.489	0.497	1.55	14.016	7141.54	22.55	2.34	24.89	4.97	15.5	140.16
	90	original	1	60x8 weeks	Ag80	MWF	VAC50	50	Unvaccinated	1.48774	0.00461458	0.000785417	0.0054	0.00126042	0.003225	0.0295312	714.115	2.215	0.377	2.592	0.605	1.548	14.175	7141.15	22.15	3.77	25.92	6.05	15.48	141.75
	90	original	1.2	60x8 weeks	Ag80	MWF	VAC50	50	Unvaccinated	1.48658	0.00474583	0.00101667	0.0057625	0.00115208	0.00360208	0.0295396	713.56	2.278	0.488	2.766	0.553	1.729	14.179	7135.6	22.78	4.88	27.66	5.53	17.29	141.79
	90	alpha	0.6	60x8 weeks	Ag80	MWF	VAC50	50	Unvaccinated	1.48401	0.00460833	0.00191667	0.006525	0.00155417	0.00423958	0.0293792	712.327	2.212	0.92	3.132	0.746	2.035	14.102	7123.27	22.12	9.2	31.32	7.46	20.35	141.02
	90	alpha	1	60x8 weeks	Ag80	MWF	VAC50	50	Unvaccinated	1.47988	0.00449792	0.00360625	0.00810417	0.00188542	0.00539375	0.0285979	710.344	2.159	1.731	3.89	0.905	2.589	13.727	7103.44	21.59	17.31	38.9	9.05	25.89	137.27
	90	alpha	1.2	60x8 weeks	Ag80	MWF	VAC50	50	Unvaccinated	1.47622	0.00464583	0.0049125	0.00955833	0.00231875	0.00625417	0.0285458	708.586	2.23	2.358	4.588	1.113	3.002	13.702	7085.86	22.3	23.58	45.88	11.13	30.02	137.02
	90	delta	0.6	60x8 weeks	Ag80	MWF	VAC50	50	Unvaccinated	1.46848	0.00484583	0.00969792	0.0145437	0.0044375	0.0082125	0.0281583	704.87	2.326	4.655	6.981	2.13	3.942	13.516	7048.7	23.26	46.55	69.81	21.3	39.42	135.16
	90	delta	1	60x8 weeks	Ag80	MWF	VAC50	50	Unvaccinated	1.41212	0.00466458	0.0363458	0.0410104	0.0132979	0.0224333	0.0253292	677.819	2.239	17.446	19.685	6.383	10.768	12.158	6778.19	22.39	174.46	196.85	63.83	107.68	121.58
	90	delta	1.2	60x8 weeks	Ag80	MWF	VAC50	50	Unvaccinated	1.38179	0.00416667	0.0520104	0.0561771	0.0185083	0.0303083	0.0230687	663.259	2	24.965	26.965	8.884	14.548	11.073	6632.59	20	249.65	269.65	88.84	145.48	110.73
	90	original	0.6	60x8 weeks	Ag80	MWF	VAC50	75	Unvaccinated	0.74411	0.0040125	0.0002125	0.004225	0.00141875	0.00153125	0.0145229	357.173	1.926	0.102	2.028	0.681	0.735	6.971	3571.73	19.26	1.02	20.28	6.81	7.35	69.71
	90	original	1	60x8 weeks	Ag80	MWF	VAC50	75	Unvaccinated	0.74391	0.00399167	0.000429167	0.00442083	0.00149167	0.001675	0.0146646	357.077	1.916	0.206	2.122	0.716	0.804	7.039	3570.77	19.16	2.06	21.22	7.16	8.04	70.39
	90	original	1.2	60x8 weeks	Ag80	MWF	VAC50	75	Unvaccinated	0.743971	0.00399792	0.000497917	0.00449583	0.00158333	0.0015875	0.0146917	357.106	1.919	0.239	2.158	0.76	0.762	7.052	3571.06	19.19	2.39	21.58	7.6	7.62	70.52
	90	alpha	0.6	60x8 weeks	Ag80	MWF	VAC50	75	Unvaccinated	0.742062	0.0039125	0.00158333	0.00549583	0.00212917	0.00210833	0.0148958	356.19	1.878	0.76	2.638	1.022	1.012	7.15	3561.9	18.78	7.6	26.38	10.22	10.12	71.5
	90	alpha	1	60x8 weeks	Ag80	MWF	VAC50	75	Unvaccinated	0.739494	0.003825	0.00301875	0.00684375	0.00266458	0.00278125	0.0141104	354.957	1.836	1.449	3.285	1.279	1.335	6.773	3549.57	18.36	14.49	32.85	12.79	13.35	67.73
	90	alpha	1.2	60x8 weeks	Ag80	MWF	VAC50	75	Unvaccinated	0.737815	0.00395833	0.004775	0.00873333	0.00347708	0.00322292	0.0140292	354.151	1.9	2.292	4.192	1.669	1.547	6.734	3541.51	19	22.92	41.92	16.69	15.47	67.34
	90	delta	0.6	60x8 weeks	Ag80	MWF	VAC50	75	Unvaccinated	0.733771	0.00444167	0.00898125	0.0134229	0.00597083	0.00430625	0.0141708	352.21	2.132	4.311	6.443	2.866	2.067	6.802	3522.1	21.32	43.11	64.43	28.66	20.67	68.02
	90	delta	1	60x8 weeks	Ag80	MWF	VAC50	75	Unvaccinated	0.70659	0.00399792	0.0351792	0.0391771	0.0182521	0.0113208	0.0124833	339.163	1.919	16.886	18.805	8.761	5.434	5.992	3391.63	19.19	168.86	188.05	87.61	54.34	59.92
	90	delta	1.2	60x8 weeks	Ag80	MWF	VAC50	75	Unvaccinated	0.689612	0.00374792	0.0517937	0.0555417	0.0265687	0.0156042	0.0112875	331.014	1.799	24.861	26.66	12.753	7.49	5.418	3310.14	17.99	248.61	266.6	127.53	74.9	54.18
	90	original	0.6	60x8 weeks	Ag80	MWF	VAC50	100	Unvaccinated	0	0.003175	4.79167e-05	0.00322292	0.00166875	0	0	0	1.524	0.023	1.547	0.801	0	0	0	15.24	0.23	15.47	8.01	0	0
	90	original	1	60x8 weeks	Ag80	MWF	VAC50	100	Unvaccinated	0	0.00328125	5e-05	0.00333125	0.00175	0	0	0	1.575	0.024	1.599	0.84	0	0	0	15.75	0.24	15.99	8.4	0	0
	90	original	1.2	60x8 weeks	Ag80	MWF	VAC50	100	Unvaccinated	0	0.0032375	5.83333e-05	0.00329583	0.00162292	0	0	0	1.554	0.028	1.582	0.779	0	0	0	15.54	0.28	15.82	7.79	0	0
	90	alpha	0.6	60x8 weeks	Ag80	MWF	VAC50	100	Unvaccinated	0	0.00321875	0.00105208	0.00427083	0.00255417	0	0	0	1.545	0.505	2.05	1.226	0	0	0	15.45	5.05	20.5	12.26	0	0
	90	alpha	1	60x8 weeks	Ag80	MWF	VAC50	100	Unvaccinated	0	0.0029	0.00245417	0.00535417	0.00327917	0	0	0	1.392	1.178	2.57	1.574	0	0	0	13.92	11.78	25.7	15.74	0	0
	90	alpha	1.2	60x8 weeks	Ag80	MWF	VAC50	100	Unvaccinated	0	0.00323958	0.0036625	0.00690208	0.00421458	0	0	0	1.555	1.758	3.313	2.023	0	0	0	15.55	17.58	33.13	20.23	0	0
	90	delta	0.6	60x8 weeks	Ag80	MWF	VAC50	100	Unvaccinated	0	0.00405	0.00881667	0.0128667	0.00825	0	0	0	1.944	4.232	6.176	3.96	0	0	0	19.44	42.32	61.76	39.6	0	0
	90	delta	1	60x8 weeks	Ag80	MWF	VAC50	100	Unvaccinated	0	0.00364375	0.0349292	0.0385729	0.0246812	0	0	0	1.749	16.766	18.515	11.847	0	0	0	17.49	167.66	185.15	118.47	0	0
	90	delta	1.2	60x8 weeks	Ag80	MWF	VAC50	100	Unvaccinated	0	0.00361042	0.0554979	0.0591083	0.0382333	0	0	0	1.733	26.639	28.372	18.352	0	0	0	17.33	266.39	283.72	183.52	0	0
	90	original	0.6	60x8 weeks	Ag80	M	NOVAC	0	Unvaccinated	0.992285	0.00618958	0.00313542	0.009325	0.00257083	0.00441875	0.0193104	476.297	2.971	1.505	4.476	1.234	2.121	9.269	4762.97	29.71	15.05	44.76	12.34	21.21	92.69
	90	original	1	60x8 weeks	Ag80	M	NOVAC	0	Unvaccinated	0.9888	0.006025	0.00758333	0.0136083	0.00368542	0.00664167	0.0187646	474.624	2.892	3.64	6.532	1.769	3.188	9.007	4746.24	28.92	36.4	65.32	17.69	31.88	90.07
	90	original	1.2	60x8 weeks	Ag80	M	NOVAC	0	Unvaccinated	0.986304	0.00604375	0.0106021	0.0166458	0.00458542	0.00813333	0.0187708	473.426	2.901	5.089	7.99	2.201	3.904	9.01	4734.26	29.01	50.89	79.9	22.01	39.04	90.1
	90	alpha	0.6	60x8 weeks	Ag80	M	NOVAC	0	Unvaccinated	0.985273	0.00583333	0.00978958	0.0156229	0.00471667	0.00894375	0.0186542	472.931	2.8	4.699	7.499	2.264	4.293	8.954	4729.31	28	46.99	74.99	22.64	42.93	89.54
	90	alpha	1	60x8 weeks	Ag80	M	NOVAC	0	Unvaccinated	0.958794	0.00531458	0.036975	0.0422896	0.0127792	0.0250229	0.0168333	460.221	2.551	17.748	20.299	6.134	12.011	8.08	4602.21	25.51	177.48	202.99	61.34	120.11	80.8
	90	alpha	1.2	60x8 weeks	Ag80	M	NOVAC	0	Unvaccinated	0.940583	0.004975	0.0562167	0.0611917	0.0185729	0.0361208	0.01565	451.48	2.388	26.984	29.372	8.915	17.338	7.512	4514.8	23.88	269.84	293.72	89.15	173.38	75.12
	90	delta	0.6	60x8 weeks	Ag80	M	NOVAC	0	Unvaccinated	0.933538	0.00479167	0.0609271	0.0657188	0.0216812	0.0383167	0.0151875	448.098	2.3	29.245	31.545	10.407	18.392	7.29	4480.98	23	292.45	315.45	104.07	183.92	72.9
	90	delta	1	60x8 weeks	Ag80	M	NOVAC	0	Unvaccinated	0.888385	0.00346458	0.0999021	0.103367	0.034975	0.0619354	0.0115625	426.425	1.663	47.953	49.616	16.788	29.729	5.55	4264.25	16.63	479.53	496.16	167.88	297.29	55.5
	90	delta	1.2	60x8 weeks	Ag80	M	NOVAC	0	Unvaccinated	0.882773	0.00328333	0.1039	0.107183	0.0366542	0.0640583	0.0104312	423.731	1.576	49.872	51.448	17.594	30.748	5.007	4237.31	15.76	498.72	514.48	175.94	307.48	50.07
	90	original	0.6	60x8 weeks	Ag80	M	VAC95	25	Unvaccinated	0.744923	0.00465208	0.00161875	0.00627083	0.00169375	0.00302083	0.0143271	357.563	2.233	0.777	3.01	0.813	1.45	6.877	3575.63	22.33	7.77	30.1	8.13	14.5	68.77
	90	original	1	60x8 weeks	Ag80	M	VAC95	25	Unvaccinated	0.743579	0.00459375	0.00353333	0.00812708	0.00218333	0.00387292	0.0143792	356.918	2.205	1.696	3.901	1.048	1.859	6.902	3569.18	22.05	16.96	39.01	10.48	18.59	69.02
	90	original	1.2	60x8 weeks	Ag80	M	VAC95	25	Unvaccinated	0.742175	0.00461667	0.00480417	0.00942083	0.00254167	0.00462917	0.0142313	356.244	2.216	2.306	4.522	1.22	2.222	6.831	3562.44	22.16	23.06	45.22	12.2	22.22	68.31
	90	alpha	0.6	60x8 weeks	Ag80	M	VAC95	25	Unvaccinated	0.741617	0.00472708	0.00447917	0.00920625	0.00276875	0.00510833	0.0142771	355.976	2.269	2.15	4.419	1.329	2.452	6.853	3559.76	22.69	21.5	44.19	13.29	24.52	68.53
	90	alpha	1	60x8 weeks	Ag80	M	VAC95	25	Unvaccinated	0.733169	0.00447917	0.0140146	0.0184937	0.00586667	0.0102562	0.0141312	351.921	2.15	6.727	8.877	2.816	4.923	6.783	3519.21	21.5	67.27	88.77	28.16	49.23	67.83
	90	alpha	1.2	60x8 weeks	Ag80	M	VAC95	25	Unvaccinated	0.726783	0.00439375	0.0216021	0.0259958	0.00799792	0.0142917	0.01315	348.856	2.109	10.369	12.478	3.839	6.86	6.312	3488.56	21.09	103.69	124.78	38.39	68.6	63.12
	90	delta	0.6	60x8 weeks	Ag80	M	VAC95	25	Unvaccinated	0.722015	0.00433542	0.02625	0.0305854	0.0101937	0.0163521	0.0129146	346.567	2.081	12.6	14.681	4.893	7.849	6.199	3465.67	20.81	126	146.81	48.93	78.49	61.99
	90	delta	1	60x8 weeks	Ag80	M	VAC95	25	Unvaccinated	0.68691	0.00340625	0.0639458	0.0673521	0.0241771	0.0354438	0.0105938	329.717	1.635	30.694	32.329	11.605	17.013	5.085	3297.17	16.35	306.94	323.29	116.05	170.13	50.85
	90	delta	1.2	60x8 weeks	Ag80	M	VAC95	25	Unvaccinated	0.677179	0.0031625	0.0754229	0.0785854	0.0287417	0.0403521	0.00962917	325.046	1.518	36.203	37.721	13.796	19.369	4.622	3250.46	15.18	362.03	377.21	137.96	193.69	46.22
	90	original	0.6	60x8 weeks	Ag80	M	VAC95	50	Unvaccinated	0.496767	0.00348125	0.000708333	0.00418958	0.00115625	0.00193958	0.00956458	238.448	1.671	0.34	2.011	0.555	0.931	4.591	2384.48	16.71	3.4	20.11	5.55	9.31	45.91
	90	original	1	60x8 weeks	Ag80	M	VAC95	50	Unvaccinated	0.496625	0.00314167	0.00124792	0.00438958	0.00122708	0.00196042	0.009875	238.38	1.508	0.599	2.107	0.589	0.941	4.74	2383.8	15.08	5.99	21.07	5.89	9.41	47.4
	90	original	1.2	60x8 weeks	Ag80	M	VAC95	50	Unvaccinated	0.496123	0.00320625	0.00159583	0.00480208	0.0014	0.0021625	0.00944375	238.139	1.539	0.766	2.305	0.672	1.038	4.533	2381.39	15.39	7.66	23.05	6.72	10.38	45.33
	90	alpha	0.6	60x8 weeks	Ag80	M	VAC95	50	Unvaccinated	0.49546	0.00331042	0.00190417	0.00521458	0.0017	0.00269583	0.00951667	237.821	1.589	0.914	2.503	0.816	1.294	4.568	2378.21	15.89	9.14	25.03	8.16	12.94	45.68
	90	alpha	1	60x8 weeks	Ag80	M	VAC95	50	Unvaccinated	0.493777	0.00309375	0.00409583	0.00718958	0.00232083	0.00365625	0.00971458	237.013	1.485	1.966	3.451	1.114	1.755	4.663	2370.13	14.85	19.66	34.51	11.14	17.55	46.63
	90	alpha	1.2	60x8 weeks	Ag80	M	VAC95	50	Unvaccinated	0.492129	0.00325	0.00592292	0.00917292	0.00300625	0.00474167	0.00927708	236.222	1.56	2.843	4.403	1.443	2.276	4.453	2362.22	15.6	28.43	44.03	14.43	22.76	44.53
	90	delta	0.6	60x8 weeks	Ag80	M	VAC95	50	Unvaccinated	0.490798	0.00324792	0.00784583	0.0110937	0.00407083	0.00520625	0.00925208	235.583	1.559	3.766	5.325	1.954	2.499	4.441	2355.83	15.59	37.66	53.25	19.54	24.99	44.41
	90	delta	1	60x8 weeks	Ag80	M	VAC95	50	Unvaccinated	0.478098	0.00307083	0.0242875	0.0273583	0.0102333	0.0125292	0.00840208	229.487	1.474	11.658	13.132	4.912	6.014	4.033	2294.87	14.74	116.58	131.32	49.12	60.14	40.33
	90	delta	1.2	60x8 weeks	Ag80	M	VAC95	50	Unvaccinated	0.470683	0.00290208	0.0343229	0.037225	0.0143896	0.0165792	0.00776042	225.928	1.393	16.475	17.868	6.907	7.958	3.725	2259.28	13.93	164.75	178.68	69.07	79.58	37.25
	90	original	0.6	60x8 weeks	Ag80	M	VAC95	75	Unvaccinated	0.248696	0.0019	0.0001625	0.0020625	0.000579167	0.0007875	0.00496042	119.374	0.912	0.078	0.99	0.278	0.378	2.381	1193.74	9.12	0.78	9.9	2.78	3.78	23.81
	90	original	1	60x8 weeks	Ag80	M	VAC95	75	Unvaccinated	0.248571	0.00178542	0.00028125	0.00206667	0.000591667	0.0007875	0.00486875	119.314	0.857	0.135	0.992	0.284	0.378	2.337	1193.14	8.57	1.35	9.92	2.84	3.78	23.37
	90	original	1.2	60x8 weeks	Ag80	M	VAC95	75	Unvaccinated	0.248529	0.00186667	0.000347917	0.00221458	0.000652083	0.00089375	0.00494375	119.294	0.896	0.167	1.063	0.313	0.429	2.373	1192.94	8.96	1.67	10.63	3.13	4.29	23.73
	90	alpha	0.6	60x8 weeks	Ag80	M	VAC95	75	Unvaccinated	0.248273	0.0019	0.000495833	0.00239583	0.000883333	0.00100833	0.00489583	119.171	0.912	0.238	1.15	0.424	0.484	2.35	1191.71	9.12	2.38	11.5	4.24	4.84	23.5
	90	alpha	1	60x8 weeks	Ag80	M	VAC95	75	Unvaccinated	0.247977	0.00191042	0.0008375	0.00274792	0.00096875	0.001175	0.004875	119.029	0.917	0.402	1.319	0.465	0.564	2.34	1190.29	9.17	4.02	13.19	4.65	5.64	23.4
	90	alpha	1.2	60x8 weeks	Ag80	M	VAC95	75	Unvaccinated	0.247573	0.00196875	0.00138125	0.00335	0.00112917	0.00150625	0.00462292	118.835	0.945	0.663	1.608	0.542	0.723	2.219	1188.35	9.45	6.63	16.08	5.42	7.23	22.19
	90	delta	0.6	60x8 weeks	Ag80	M	VAC95	75	Unvaccinated	0.247062	0.00227083	0.00210417	0.004375	0.00180417	0.00157083	0.00457917	118.59	1.09	1.01	2.1	0.866	0.754	2.198	1185.9	10.9	10.1	21	8.66	7.54	21.98
	90	delta	1	60x8 weeks	Ag80	M	VAC95	75	Unvaccinated	0.245756	0.00208542	0.00452083	0.00660625	0.00270208	0.00234792	0.00462292	117.963	1.001	2.17	3.171	1.297	1.127	2.219	1179.63	10.01	21.7	31.71	12.97	11.27	22.19
	90	delta	1.2	60x8 weeks	Ag80	M	VAC95	75	Unvaccinated	0.244685	0.00198333	0.00681667	0.0088	0.00360833	0.00298333	0.00462917	117.449	0.952	3.272	4.224	1.732	1.432	2.222	1174.49	9.52	32.72	42.24	17.32	14.32	22.22
	90	original	0.6	60x8 weeks	Ag80	M	VAC95	100	Unvaccinated	0	0.00045	0	0.00045	0.00016875	0	0	0	0.216	0	0.216	0.081	0	0	0	2.16	0	2.16	0.81	0	0
	90	original	1	60x8 weeks	Ag80	M	VAC95	100	Unvaccinated	0	0.000410417	0	0.000410417	0.000183333	0	0	0	0.197	0	0.197	0.088	0	0	0	1.97	0	1.97	0.88	0	0
	90	original	1.2	60x8 weeks	Ag80	M	VAC95	100	Unvaccinated	0	0.000466667	0	0.000466667	0.000195833	0	0	0	0.224	0	0.224	0.094	0	0	0	2.24	0	2.24	0.94	0	0
	90	alpha	0.6	60x8 weeks	Ag80	M	VAC95	100	Unvaccinated	0	0.000572917	1.875e-05	0.000591667	0.000291667	0	0	0	0.275	0.009	0.284	0.14	0	0	0	2.75	0.09	2.84	1.4	0	0
	90	alpha	1	60x8 weeks	Ag80	M	VAC95	100	Unvaccinated	0	0.000652083	6.45833e-05	0.000716667	0.00031875	0	0	0	0.313	0.031	0.344	0.153	0	0	0	3.13	0.31	3.44	1.53	0	0
	90	alpha	1.2	60x8 weeks	Ag80	M	VAC95	100	Unvaccinated	0	0.00065	6.45833e-05	0.000714583	0.000335417	0	0	0	0.312	0.031	0.343	0.161	0	0	0	3.12	0.31	3.43	1.61	0	0
	90	delta	0.6	60x8 weeks	Ag80	M	VAC95	100	Unvaccinated	0	0.000902083	0.00015	0.00105208	0.00059375	0	0	0	0.433	0.072	0.505	0.285	0	0	0	4.33	0.72	5.05	2.85	0	0
	90	delta	1	60x8 weeks	Ag80	M	VAC95	100	Unvaccinated	0	0.0008625	0.000325	0.0011875	0.000679167	0	0	0	0.414	0.156	0.57	0.326	0	0	0	4.14	1.56	5.7	3.26	0	0
	90	delta	1.2	60x8 weeks	Ag80	M	VAC95	100	Unvaccinated	0	0.000954167	0.0005	0.00145417	0.000785417	0	0	0	0.458	0.24	0.698	0.377	0	0	0	4.58	2.4	6.98	3.77	0	0
	90	original	0.6	60x8 weeks	Ag80	M	VAC70	25	Unvaccinated	0.744815	0.00516667	0.00184583	0.0070125	0.00211875	0.00295	0.0148	357.511	2.48	0.886	3.366	1.017	1.416	7.104	3575.11	24.8	8.86	33.66	10.17	14.16	71.04
	90	original	1	60x8 weeks	Ag80	M	VAC70	25	Unvaccinated	0.743579	0.00487708	0.00370208	0.00857917	0.0025875	0.00372917	0.0143604	356.918	2.341	1.777	4.118	1.242	1.79	6.893	3569.18	23.41	17.77	41.18	12.42	17.9	68.93
	90	original	1.2	60x8 weeks	Ag80	M	VAC70	25	Unvaccinated	0.741958	0.00517292	0.0055375	0.0107104	0.00324583	0.00468125	0.0143979	356.14	2.483	2.658	5.141	1.558	2.247	6.911	3561.4	24.83	26.58	51.41	15.58	22.47	69.11
	90	alpha	0.6	60x8 weeks	Ag80	M	VAC70	25	Unvaccinated	0.740337	0.00506875	0.00625208	0.0113208	0.00383333	0.00568125	0.0144979	355.362	2.433	3.001	5.434	1.84	2.727	6.959	3553.62	24.33	30.01	54.34	18.4	27.27	69.59
	90	alpha	1	60x8 weeks	Ag80	M	VAC70	25	Unvaccinated	0.730048	0.00495	0.0185521	0.0235021	0.00785833	0.012075	0.0135083	350.423	2.376	8.905	11.281	3.772	5.796	6.484	3504.23	23.76	89.05	112.81	37.72	57.96	64.84
	90	alpha	1.2	60x8 weeks	Ag80	M	VAC70	25	Unvaccinated	0.724194	0.00448333	0.0269938	0.0314771	0.0106542	0.0158229	0.0131271	347.613	2.152	12.957	15.109	5.114	7.595	6.301	3476.13	21.52	129.57	151.09	51.14	75.95	63.01
	90	delta	0.6	60x8 weeks	Ag80	M	VAC70	25	Unvaccinated	0.717531	0.004525	0.0355875	0.0401125	0.0150542	0.0188313	0.0126521	344.415	2.172	17.082	19.254	7.226	9.039	6.073	3444.15	21.72	170.82	192.54	72.26	90.39	60.73
	90	delta	1	60x8 weeks	Ag80	M	VAC70	25	Unvaccinated	0.676444	0.00357292	0.0856146	0.0891875	0.0352021	0.0411562	0.0093625	324.693	1.715	41.095	42.81	16.897	19.755	4.494	3246.93	17.15	410.95	428.1	168.97	197.55	44.94
	90	delta	1.2	60x8 weeks	Ag80	M	VAC70	25	Unvaccinated	0.671462	0.0032	0.0925437	0.0957438	0.0385667	0.0432854	0.00890208	322.302	1.536	44.421	45.957	18.512	20.777	4.273	3223.02	15.36	444.21	459.57	185.12	207.77	42.73
	90	original	0.6	60x8 weeks	Ag80	M	VAC70	50	Unvaccinated	0.49696	0.00398333	0.0008875	0.00487083	0.00157708	0.00177292	0.00976875	238.541	1.912	0.426	2.338	0.757	0.851	4.689	2385.41	19.12	4.26	23.38	7.57	8.51	46.89
	90	original	1	60x8 weeks	Ag80	M	VAC70	50	Unvaccinated	0.496696	0.00399583	0.00150833	0.00550417	0.00179167	0.0020375	0.00960833	238.414	1.918	0.724	2.642	0.86	0.978	4.612	2384.14	19.18	7.24	26.42	8.6	9.78	46.12
	90	original	1.2	60x8 weeks	Ag80	M	VAC70	50	Unvaccinated	0.496156	0.00398125	0.00211458	0.00609583	0.00200625	0.00219167	0.00950208	238.155	1.911	1.015	2.926	0.963	1.052	4.561	2381.55	19.11	10.15	29.26	9.63	10.52	45.61
	90	alpha	0.6	60x8 weeks	Ag80	M	VAC70	50	Unvaccinated	0.495267	0.00401458	0.00297083	0.00698542	0.00271042	0.00283958	0.00948958	237.728	1.927	1.426	3.353	1.301	1.363	4.555	2377.28	19.27	14.26	33.53	13.01	13.63	45.55
	90	alpha	1	60x8 weeks	Ag80	M	VAC70	50	Unvaccinated	0.491896	0.00394375	0.00763958	0.0115833	0.0044125	0.00484583	0.00939792	236.11	1.893	3.667	5.56	2.118	2.326	4.511	2361.1	18.93	36.67	55.6	21.18	23.26	45.11
	90	alpha	1.2	60x8 weeks	Ag80	M	VAC70	50	Unvaccinated	0.490187	0.00379167	0.0106333	0.014425	0.00546042	0.00605208	0.00917708	235.29	1.82	5.104	6.924	2.621	2.905	4.405	2352.9	18.2	51.04	69.24	26.21	29.05	44.05
	90	delta	0.6	60x8 weeks	Ag80	M	VAC70	50	Unvaccinated	0.487252	0.00414167	0.0162375	0.0203792	0.00861458	0.00748333	0.00902917	233.881	1.988	7.794	9.782	4.135	3.592	4.334	2338.81	19.88	77.94	97.82	41.35	35.92	43.34
	90	delta	1	60x8 weeks	Ag80	M	VAC70	50	Unvaccinated	0.466504	0.00341458	0.0532	0.0566146	0.0255208	0.0187229	0.007775	223.922	1.639	25.536	27.175	12.25	8.987	3.732	2239.22	16.39	255.36	271.75	122.5	89.87	37.32
	90	delta	1.2	60x8 weeks	Ag80	M	VAC70	50	Unvaccinated	0.457527	0.00317292	0.0678583	0.0710313	0.0334833	0.0230937	0.00714167	219.613	1.523	32.572	34.095	16.072	11.085	3.428	2196.13	15.23	325.72	340.95	160.72	110.85	34.28
	90	original	0.6	60x8 weeks	Ag80	M	VAC70	75	Unvaccinated	0.248683	0.00297292	0.000291667	0.00326458	0.00121667	0.0007125	0.00485417	119.368	1.427	0.14	1.567	0.584	0.342	2.33	1193.68	14.27	1.4	15.67	5.84	3.42	23.3
	90	original	1	60x8 weeks	Ag80	M	VAC70	75	Unvaccinated	0.248404	0.00317917	0.000564583	0.00374375	0.00147083	0.000875	0.00475	119.234	1.526	0.271	1.797	0.706	0.42	2.28	1192.34	15.26	2.71	17.97	7.06	4.2	22.8
	90	original	1.2	60x8 weeks	Ag80	M	VAC70	75	Unvaccinated	0.24855	0.00305208	0.000635417	0.0036875	0.001375	0.0008375	0.00477708	119.304	1.465	0.305	1.77	0.66	0.402	2.293	1193.04	14.65	3.05	17.7	6.6	4.02	22.93
	90	alpha	0.6	60x8 weeks	Ag80	M	VAC70	75	Unvaccinated	0.24814	0.00283958	0.00119583	0.00403542	0.0018	0.00105	0.00475625	119.107	1.363	0.574	1.937	0.864	0.504	2.283	1191.07	13.63	5.74	19.37	8.64	5.04	22.83
	90	alpha	1	60x8 weeks	Ag80	M	VAC70	75	Unvaccinated	0.2472	0.00290417	0.00284375	0.00574792	0.00264167	0.00157917	0.00491875	118.656	1.394	1.365	2.759	1.268	0.758	2.361	1186.56	13.94	13.65	27.59	12.68	7.58	23.61
	90	alpha	1.2	60x8 weeks	Ag80	M	VAC70	75	Unvaccinated	0.24681	0.00304583	0.00407083	0.00711667	0.00319792	0.00190625	0.00481667	118.469	1.462	1.954	3.416	1.535	0.915	2.312	1184.69	14.62	19.54	34.16	15.35	9.15	23.12
	90	delta	0.6	60x8 weeks	Ag80	M	VAC70	75	Unvaccinated	0.245908	0.00348333	0.00640417	0.0098875	0.00484792	0.00235833	0.0048375	118.036	1.672	3.074	4.746	2.327	1.132	2.322	1180.36	16.72	30.74	47.46	23.27	11.32	23.22
	90	delta	1	60x8 weeks	Ag80	M	VAC70	75	Unvaccinated	0.240638	0.00307917	0.0229604	0.0260396	0.0133542	0.00524375	0.00440625	115.506	1.478	11.021	12.499	6.41	2.517	2.115	1155.06	14.78	110.21	124.99	64.1	25.17	21.15
	90	delta	1.2	60x8 weeks	Ag80	M	VAC70	75	Unvaccinated	0.236773	0.00299375	0.0365562	0.03955	0.0207312	0.00729167	0.00412292	113.651	1.437	17.547	18.984	9.951	3.5	1.979	1136.51	14.37	175.47	189.84	99.51	35	19.79
	90	original	0.6	60x8 weeks	Ag80	M	VAC70	100	Unvaccinated	0	0.002025	8.33333e-06	0.00203333	0.00103125	0	0	0	0.972	0.004	0.976	0.495	0	0	0	9.72	0.04	9.76	4.95	0	0
	90	original	1	60x8 weeks	Ag80	M	VAC70	100	Unvaccinated	0	0.00206667	2.5e-05	0.00209167	0.00102083	0	0	0	0.992	0.012	1.004	0.49	0	0	0	9.92	0.12	10.04	4.9	0	0
	90	original	1.2	60x8 weeks	Ag80	M	VAC70	100	Unvaccinated	0	0.00210625	1.875e-05	0.002125	0.00107292	0	0	0	1.011	0.009	1.02	0.515	0	0	0	10.11	0.09	10.2	5.15	0	0
	90	alpha	0.6	60x8 weeks	Ag80	M	VAC70	100	Unvaccinated	0	0.00205833	0.00046875	0.00252708	0.00144375	0	0	0	0.988	0.225	1.213	0.693	0	0	0	9.88	2.25	12.13	6.93	0	0
	90	alpha	1	60x8 weeks	Ag80	M	VAC70	100	Unvaccinated	0	0.00205833	0.0008	0.00285833	0.0016375	0	0	0	0.988	0.384	1.372	0.786	0	0	0	9.88	3.84	13.72	7.86	0	0
	90	alpha	1.2	60x8 weeks	Ag80	M	VAC70	100	Unvaccinated	0	0.00187917	0.000985417	0.00286458	0.00174583	0	0	0	0.902	0.473	1.375	0.838	0	0	0	9.02	4.73	13.75	8.38	0	0
	90	delta	0.6	60x8 weeks	Ag80	M	VAC70	100	Unvaccinated	0	0.00260625	0.00214167	0.00474792	0.00284792	0	0	0	1.251	1.028	2.279	1.367	0	0	0	12.51	10.28	22.79	13.67	0	0
	90	delta	1	60x8 weeks	Ag80	M	VAC70	100	Unvaccinated	0	0.00248958	0.00607708	0.00856667	0.00513333	0	0	0	1.195	2.917	4.112	2.464	0	0	0	11.95	29.17	41.12	24.64	0	0
	90	delta	1.2	60x8 weeks	Ag80	M	VAC70	100	Unvaccinated	0	0.00266042	0.0102792	0.0129396	0.00773958	0	0	0	1.277	4.934	6.211	3.715	0	0	0	12.77	49.34	62.11	37.15	0	0
	90	original	0.6	60x8 weeks	Ag80	M	VAC50	25	Unvaccinated	0.744848	0.00535417	0.00182917	0.00718333	0.00231042	0.00291667	0.0147667	357.527	2.57	0.878	3.448	1.109	1.4	7.088	3575.27	25.7	8.78	34.48	11.09	14	70.88
	90	original	1	60x8 weeks	Ag80	M	VAC50	25	Unvaccinated	0.74306	0.00531458	0.00429792	0.0096125	0.00309583	0.00405208	0.0147167	356.669	2.551	2.063	4.614	1.486	1.945	7.064	3566.69	25.51	20.63	46.14	14.86	19.45	70.64
	90	original	1.2	60x8 weeks	Ag80	M	VAC50	25	Unvaccinated	0.742448	0.00528125	0.0056625	0.0109438	0.00339167	0.00447708	0.0147042	356.375	2.535	2.718	5.253	1.628	2.149	7.058	3563.75	25.35	27.18	52.53	16.28	21.49	70.58
	90	alpha	0.6	60x8 weeks	Ag80	M	VAC50	25	Unvaccinated	0.74015	0.00532917	0.00679792	0.0121271	0.00428125	0.00582292	0.0141438	355.272	2.558	3.263	5.821	2.055	2.795	6.789	3552.72	25.58	32.63	58.21	20.55	27.95	67.89
	90	alpha	1	60x8 weeks	Ag80	M	VAC50	25	Unvaccinated	0.729815	0.00486458	0.0211	0.0259646	0.00925417	0.0123333	0.0134521	350.311	2.335	10.128	12.463	4.442	5.92	6.457	3503.11	23.35	101.28	124.63	44.42	59.2	64.57
	90	alpha	1.2	60x8 weeks	Ag80	M	VAC50	25	Unvaccinated	0.721202	0.00457292	0.0326292	0.0372021	0.0132604	0.0173229	0.0130479	346.177	2.195	15.662	17.857	6.365	8.315	6.263	3461.77	21.95	156.62	178.57	63.65	83.15	62.63
	90	delta	0.6	60x8 weeks	Ag80	M	VAC50	25	Unvaccinated	0.709733	0.00459792	0.0460729	0.0506708	0.0203896	0.0229083	0.0118542	340.672	2.207	22.115	24.322	9.787	10.996	5.69	3406.72	22.07	221.15	243.22	97.87	109.96	56.9
	90	delta	1	60x8 weeks	Ag80	M	VAC50	25	Unvaccinated	0.674271	0.00338125	0.0916958	0.0950771	0.0392625	0.0419229	0.00942708	323.65	1.623	44.014	45.637	18.846	20.123	4.525	3236.5	16.23	440.14	456.37	188.46	201.23	45.25
	90	delta	1.2	60x8 weeks	Ag80	M	VAC50	25	Unvaccinated	0.66271	0.00336667	0.101571	0.104938	0.0446375	0.0464771	0.00860625	318.101	1.616	48.754	50.37	21.426	22.309	4.131	3181.01	16.16	487.54	503.7	214.26	223.09	41.31
	90	original	0.6	60x8 weeks	Ag80	M	VAC50	50	Unvaccinated	0.496835	0.00469375	0.00108333	0.00577708	0.00205417	0.00182708	0.00959167	238.481	2.253	0.52	2.773	0.986	0.877	4.604	2384.81	22.53	5.2	27.73	9.86	8.77	46.04
	90	original	1	60x8 weeks	Ag80	M	VAC50	50	Unvaccinated	0.496423	0.00463333	0.00207292	0.00670625	0.00239167	0.0021	0.00997917	238.283	2.224	0.995	3.219	1.148	1.008	4.79	2382.83	22.24	9.95	32.19	11.48	10.08	47.9
	90	original	1.2	60x8 weeks	Ag80	M	VAC50	50	Unvaccinated	0.496237	0.00460833	0.00251458	0.00712292	0.00251875	0.00220417	0.00948542	238.194	2.212	1.207	3.419	1.209	1.058	4.553	2381.94	22.12	12.07	34.19	12.09	10.58	45.53
	90	alpha	0.6	60x8 weeks	Ag80	M	VAC50	50	Unvaccinated	0.49434	0.00477917	0.00437708	0.00915625	0.00376042	0.00340417	0.00986667	237.283	2.294	2.101	4.395	1.805	1.634	4.736	2372.83	22.94	21.01	43.95	18.05	16.34	47.36
	90	alpha	1	60x8 weeks	Ag80	M	VAC50	50	Unvaccinated	0.490629	0.00437292	0.0112167	0.0155896	0.00659792	0.0056125	0.00938333	235.502	2.099	5.384	7.483	3.167	2.694	4.504	2355.02	20.99	53.84	74.83	31.67	26.94	45.04
	90	alpha	1.2	60x8 weeks	Ag80	M	VAC50	50	Unvaccinated	0.485665	0.00453958	0.01965	0.0241896	0.0102813	0.00866667	0.0092875	233.119	2.179	9.432	11.611	4.935	4.16	4.458	2331.19	21.79	94.32	116.11	49.35	41.6	44.58
	90	delta	0.6	60x8 weeks	Ag80	M	VAC50	50	Unvaccinated	0.481927	0.00461458	0.0281313	0.0327458	0.0153958	0.0104	0.00874375	231.325	2.215	13.503	15.718	7.39	4.992	4.197	2313.25	22.15	135.03	157.18	73.9	49.92	41.97
	90	delta	1	60x8 weeks	Ag80	M	VAC50	50	Unvaccinated	0.453835	0.00367708	0.0803146	0.0839917	0.0412625	0.024875	0.00662292	217.841	1.765	38.551	40.316	19.806	11.94	3.179	2178.41	17.65	385.51	403.16	198.06	119.4	31.79
	90	delta	1.2	60x8 weeks	Ag80	M	VAC50	50	Unvaccinated	0.449556	0.00336042	0.0906875	0.0940479	0.0469021	0.0271979	0.0062375	215.787	1.613	43.53	45.143	22.513	13.055	2.994	2157.87	16.13	435.3	451.43	225.13	130.55	29.94
	90	original	0.6	60x8 weeks	Ag80	M	VAC50	75	Unvaccinated	0.248596	0.003975	0.0004625	0.0044375	0.00195833	0.000754167	0.0049375	119.326	1.908	0.222	2.13	0.94	0.362	2.37	1193.26	19.08	2.22	21.3	9.4	3.62	23.7
	90	original	1	60x8 weeks	Ag80	M	VAC50	75	Unvaccinated	0.248408	0.00400417	0.000845833	0.00485	0.00201667	0.00094375	0.00468333	119.236	1.922	0.406	2.328	0.968	0.453	2.248	1192.36	19.22	4.06	23.28	9.68	4.53	22.48
	90	original	1.2	60x8 weeks	Ag80	M	VAC50	75	Unvaccinated	0.24844	0.00392083	0.000897917	0.00481875	0.00200208	0.000847917	0.00468333	119.251	1.882	0.431	2.313	0.961	0.407	2.248	1192.51	18.82	4.31	23.13	9.61	4.07	22.48
	90	alpha	0.6	60x8 weeks	Ag80	M	VAC50	75	Unvaccinated	0.247671	0.00389167	0.00244375	0.00633542	0.00316458	0.00128542	0.00484167	118.882	1.868	1.173	3.041	1.519	0.617	2.324	1188.82	18.68	11.73	30.41	15.19	6.17	23.24
	90	alpha	1	60x8 weeks	Ag80	M	VAC50	75	Unvaccinated	0.24636	0.00392083	0.00570833	0.00962917	0.00485625	0.00206458	0.00463333	118.253	1.882	2.74	4.622	2.331	0.991	2.224	1182.53	18.82	27.4	46.22	23.31	9.91	22.24
	90	alpha	1.2	60x8 weeks	Ag80	M	VAC50	75	Unvaccinated	0.245758	0.00369792	0.00799583	0.0116937	0.00595208	0.00244583	0.00469375	117.964	1.775	3.838	5.613	2.857	1.174	2.253	1179.64	17.75	38.38	56.13	28.57	11.74	22.53
	90	delta	0.6	60x8 weeks	Ag80	M	VAC50	75	Unvaccinated	0.24336	0.00446875	0.0168854	0.0213542	0.0118354	0.00359792	0.00434792	116.813	2.145	8.105	10.25	5.681	1.727	2.087	1168.13	21.45	81.05	102.5	56.81	17.27	20.87
	90	delta	1	60x8 weeks	Ag80	M	VAC50	75	Unvaccinated	0.233452	0.00363125	0.0577229	0.0613542	0.0341375	0.00926042	0.00384167	112.057	1.743	27.707	29.45	16.386	4.445	1.844	1120.57	17.43	277.07	294.5	163.86	44.45	18.44
	90	delta	1.2	60x8 weeks	Ag80	M	VAC50	75	Unvaccinated	0.228412	0.00320833	0.0755521	0.0787604	0.0450521	0.0114292	0.0035625	109.638	1.54	36.265	37.805	21.625	5.486	1.71	1096.38	15.4	362.65	378.05	216.25	54.86	17.1
	90	original	0.6	60x8 weeks	Ag80	M	VAC50	100	Unvaccinated	0	0.0034	2.70833e-05	0.00342708	0.00175	0	0	0	1.632	0.013	1.645	0.84	0	0	0	16.32	0.13	16.45	8.4	0	0
	90	original	1	60x8 weeks	Ag80	M	VAC50	100	Unvaccinated	0	0.00327083	6.25e-05	0.00333333	0.00173958	0	0	0	1.57	0.03	1.6	0.835	0	0	0	15.7	0.3	16	8.35	0	0
	90	original	1.2	60x8 weeks	Ag80	M	VAC50	100	Unvaccinated	0	0.00338542	7.91667e-05	0.00346458	0.00177917	0	0	0	1.625	0.038	1.663	0.854	0	0	0	16.25	0.38	16.63	8.54	0	0
	90	alpha	0.6	60x8 weeks	Ag80	M	VAC50	100	Unvaccinated	0	0.00309583	0.00117708	0.00427292	0.00262917	0	0	0	1.486	0.565	2.051	1.262	0	0	0	14.86	5.65	20.51	12.62	0	0
	90	alpha	1	60x8 weeks	Ag80	M	VAC50	100	Unvaccinated	0	0.00331458	0.00272292	0.0060375	0.00376875	0	0	0	1.591	1.307	2.898	1.809	0	0	0	15.91	13.07	28.98	18.09	0	0
	90	alpha	1.2	60x8 weeks	Ag80	M	VAC50	100	Unvaccinated	0	0.00315	0.00356042	0.00671042	0.00410833	0	0	0	1.512	1.709	3.221	1.972	0	0	0	15.12	17.09	32.21	19.72	0	0
	90	delta	0.6	60x8 weeks	Ag80	M	VAC50	100	Unvaccinated	0	0.0040875	0.00870208	0.0127896	0.00814167	0	0	0	1.962	4.177	6.139	3.908	0	0	0	19.62	41.77	61.39	39.08	0	0
	90	delta	1	60x8 weeks	Ag80	M	VAC50	100	Unvaccinated	0	0.00373958	0.0341167	0.0378563	0.0237708	0	0	0	1.795	16.376	18.171	11.41	0	0	0	17.95	163.76	181.71	114.1	0	0
	90	delta	1.2	60x8 weeks	Ag80	M	VAC50	100	Unvaccinated	0	0.00340625	0.0518083	0.0552146	0.0351208	0	0	0	1.635	24.868	26.503	16.858	0	0	0	16.35	248.68	265.03	168.58	0	0
	90	original	0.6	60x8 weeks	NOTEST	NA	NOVAC	0	All	0	0.00592917	0.00541458	0.0113437	0.00605208	0	0	0	2.846	2.599	5.445	2.905	0	0	0	28.46	25.99	54.45	29.05	0	0
	90	original	1	60x8 weeks	NOTEST	NA	NOVAC	0	All	0	0.00575833	0.0155354	0.0212938	0.0115479	0	0	0	2.764	7.457	10.221	5.543	0	0	0	27.64	74.57	102.21	55.43	0	0
	90	original	1.2	60x8 weeks	NOTEST	NA	NOVAC	0	All	0	0.00563958	0.0244917	0.0301312	0.0161229	0	0	0	2.707	11.756	14.463	7.739	0	0	0	27.07	117.56	144.63	77.39	0	0
	90	alpha	0.6	60x8 weeks	NOTEST	NA	NOVAC	0	All	0	0.00551458	0.0282271	0.0337417	0.0213729	0	0	0	2.647	13.549	16.196	10.259	0	0	0	26.47	135.49	161.96	102.59	0	0
	90	alpha	1	60x8 weeks	NOTEST	NA	NOVAC	0	All	0	0.00450625	0.0812271	0.0857333	0.0557729	0	0	0	2.163	38.989	41.152	26.771	0	0	0	21.63	389.89	411.52	267.71	0	0
	90	alpha	1.2	60x8 weeks	NOTEST	NA	NOVAC	0	All	0	0.00384375	0.0941604	0.0980042	0.0644813	0	0	0	1.845	45.197	47.042	30.951	0	0	0	18.45	451.97	470.42	309.51	0	0
	90	delta	0.6	60x8 weeks	NOTEST	NA	NOVAC	0	All	0	0.00373542	0.100348	0.104083	0.0694854	0	0	0	1.793	48.167	49.96	33.353	0	0	0	17.93	481.67	499.6	333.53	0	0
	90	delta	1	60x8 weeks	NOTEST	NA	NOVAC	0	All	0	0.00290833	0.110471	0.113379	0.0778563	0	0	0	1.396	53.026	54.422	37.371	0	0	0	13.96	530.26	544.22	373.71	0	0
	90	delta	1.2	60x8 weeks	NOTEST	NA	NOVAC	0	All	0	0.00278333	0.113356	0.11614	0.079225	0	0	0	1.336	54.411	55.747	38.028	0	0	0	13.36	544.11	557.47	380.28	0	0
	90	original	0.6	60x8 weeks	NOTEST	NA	VAC95	25	All	0	0.00465833	0.00267917	0.0073375	0.00391458	0	0	0	2.236	1.286	3.522	1.879	0	0	0	22.36	12.86	35.22	18.79	0	0
	90	original	1	60x8 weeks	NOTEST	NA	VAC95	25	All	0	0.00456875	0.00643958	0.0110083	0.00601667	0	0	0	2.193	3.091	5.284	2.888	0	0	0	21.93	30.91	52.84	28.88	0	0
	90	original	1.2	60x8 weeks	NOTEST	NA	VAC95	25	All	0	0.00457708	0.00912708	0.0137042	0.00745417	0	0	0	2.197	4.381	6.578	3.578	0	0	0	21.97	43.81	65.78	35.78	0	0
	90	alpha	0.6	60x8 weeks	NOTEST	NA	VAC95	25	All	0	0.00449167	0.0104542	0.0149458	0.00945208	0	0	0	2.156	5.018	7.174	4.537	0	0	0	21.56	50.18	71.74	45.37	0	0
	90	alpha	1	60x8 weeks	NOTEST	NA	VAC95	25	All	0	0.00395	0.034825	0.038775	0.0244229	0	0	0	1.896	16.716	18.612	11.723	0	0	0	18.96	167.16	186.12	117.23	0	0
	90	alpha	1.2	60x8 weeks	NOTEST	NA	VAC95	25	All	0	0.00381042	0.0482354	0.0520458	0.0331958	0	0	0	1.829	23.153	24.982	15.934	0	0	0	18.29	231.53	249.82	159.34	0	0
	90	delta	0.6	60x8 weeks	NOTEST	NA	VAC95	25	All	0	0.00365208	0.0563771	0.0600292	0.0389604	0	0	0	1.753	27.061	28.814	18.701	0	0	0	17.53	270.61	288.14	187.01	0	0
	90	delta	1	60x8 weeks	NOTEST	NA	VAC95	25	All	0	0.00289375	0.0865937	0.0894875	0.0593583	0	0	0	1.389	41.565	42.954	28.492	0	0	0	13.89	415.65	429.54	284.92	0	0
	90	delta	1.2	60x8 weeks	NOTEST	NA	VAC95	25	All	0	0.00270417	0.0916167	0.0943208	0.0623563	0	0	0	1.298	43.976	45.274	29.931	0	0	0	12.98	439.76	452.74	299.31	0	0
	90	original	0.6	60x8 weeks	NOTEST	NA	VAC95	50	All	0	0.00320208	0.00101875	0.00422083	0.00217708	0	0	0	1.537	0.489	2.026	1.045	0	0	0	15.37	4.89	20.26	10.45	0	0
	90	original	1	60x8 weeks	NOTEST	NA	VAC95	50	All	0	0.00325625	0.00215	0.00540625	0.0029125	0	0	0	1.563	1.032	2.595	1.398	0	0	0	15.63	10.32	25.95	13.98	0	0
	90	original	1.2	60x8 weeks	NOTEST	NA	VAC95	50	All	0	0.00329375	0.00278958	0.00608333	0.00324583	0	0	0	1.581	1.339	2.92	1.558	0	0	0	15.81	13.39	29.2	15.58	0	0
	90	alpha	0.6	60x8 weeks	NOTEST	NA	VAC95	50	All	0	0.00326875	0.00334167	0.00661042	0.00402917	0	0	0	1.569	1.604	3.173	1.934	0	0	0	15.69	16.04	31.73	19.34	0	0
	90	alpha	1	60x8 weeks	NOTEST	NA	VAC95	50	All	0	0.0032625	0.00914792	0.0124104	0.00756875	0	0	0	1.566	4.391	5.957	3.633	0	0	0	15.66	43.91	59.57	36.33	0	0
	90	alpha	1.2	60x8 weeks	NOTEST	NA	VAC95	50	All	0	0.00300208	0.0139271	0.0169292	0.0106062	0	0	0	1.441	6.685	8.126	5.091	0	0	0	14.41	66.85	81.26	50.91	0	0
	90	delta	0.6	60x8 weeks	NOTEST	NA	VAC95	50	All	0	0.00312917	0.0179896	0.0211187	0.0133229	0	0	0	1.502	8.635	10.137	6.395	0	0	0	15.02	86.35	101.37	63.95	0	0
	90	delta	1	60x8 weeks	NOTEST	NA	VAC95	50	All	0	0.00262917	0.0455021	0.0481313	0.0306479	0	0	0	1.262	21.841	23.103	14.711	0	0	0	12.62	218.41	231.03	147.11	0	0
	90	delta	1.2	60x8 weeks	NOTEST	NA	VAC95	50	All	0	0.00256042	0.0566813	0.0592417	0.0373417	0	0	0	1.229	27.207	28.436	17.924	0	0	0	12.29	272.07	284.36	179.24	0	0
	90	original	0.6	60x8 weeks	NOTEST	NA	VAC95	75	All	0	0.00188958	0.000308333	0.00219792	0.00115625	0	0	0	0.907	0.148	1.055	0.555	0	0	0	9.07	1.48	10.55	5.55	0	0
	90	original	1	60x8 weeks	NOTEST	NA	VAC95	75	All	0	0.00185833	0.000445833	0.00230417	0.00118958	0	0	0	0.892	0.214	1.106	0.571	0	0	0	8.92	2.14	11.06	5.71	0	0
	90	original	1.2	60x8 weeks	NOTEST	NA	VAC95	75	All	0	0.00187708	0.00056875	0.00244583	0.0012375	0	0	0	0.901	0.273	1.174	0.594	0	0	0	9.01	2.73	11.74	5.94	0	0
	90	alpha	0.6	60x8 weeks	NOTEST	NA	VAC95	75	All	0	0.00202708	0.000779167	0.00280625	0.00166458	0	0	0	0.973	0.374	1.347	0.799	0	0	0	9.73	3.74	13.47	7.99	0	0
	90	alpha	1	60x8 weeks	NOTEST	NA	VAC95	75	All	0	0.00204375	0.00156667	0.00361042	0.00217083	0	0	0	0.981	0.752	1.733	1.042	0	0	0	9.81	7.52	17.33	10.42	0	0
	90	alpha	1.2	60x8 weeks	NOTEST	NA	VAC95	75	All	0	0.00195625	0.00217083	0.00412708	0.0024625	0	0	0	0.939	1.042	1.981	1.182	0	0	0	9.39	10.42	19.81	11.82	0	0
	90	delta	0.6	60x8 weeks	NOTEST	NA	VAC95	75	All	0	0.00213958	0.00291667	0.00505625	0.00306458	0	0	0	1.027	1.4	2.427	1.471	0	0	0	10.27	14	24.27	14.71	0	0
	90	delta	1	60x8 weeks	NOTEST	NA	VAC95	75	All	0	0.0020625	0.0082625	0.010325	0.00612292	0	0	0	0.99	3.966	4.956	2.939	0	0	0	9.9	39.66	49.56	29.39	0	0
	90	delta	1.2	60x8 weeks	NOTEST	NA	VAC95	75	All	0	0.00200833	0.0128167	0.014825	0.00899167	0	0	0	0.964	6.152	7.116	4.316	0	0	0	9.64	61.52	71.16	43.16	0	0
	90	original	0.6	60x8 weeks	NOTEST	NA	VAC95	100	All	0	0.000466667	0	0.000466667	0.000195833	0	0	0	0.224	0	0.224	0.094	0	0	0	2.24	0	2.24	0.94	0	0
	90	original	1	60x8 weeks	NOTEST	NA	VAC95	100	All	0	0.000439583	0	0.000439583	0.0001625	0	0	0	0.211	0	0.211	0.078	0	0	0	2.11	0	2.11	0.78	0	0
	90	original	1.2	60x8 weeks	NOTEST	NA	VAC95	100	All	0	0.000445833	2.08333e-06	0.000447917	0.00014375	0	0	0	0.214	0.001	0.215	0.069	0	0	0	2.14	0.01	2.15	0.69	0	0
	90	alpha	0.6	60x8 weeks	NOTEST	NA	VAC95	100	All	0	0.00064375	3.75e-05	0.00068125	0.000325	0	0	0	0.309	0.018	0.327	0.156	0	0	0	3.09	0.18	3.27	1.56	0	0
	90	alpha	1	60x8 weeks	NOTEST	NA	VAC95	100	All	0	0.000608333	6.66667e-05	0.000675	0.000335417	0	0	0	0.292	0.032	0.324	0.161	0	0	0	2.92	0.32	3.24	1.61	0	0
	90	alpha	1.2	60x8 weeks	NOTEST	NA	VAC95	100	All	0	0.000591667	6.04167e-05	0.000652083	0.000289583	0	0	0	0.284	0.029	0.313	0.139	0	0	0	2.84	0.29	3.13	1.39	0	0
	90	delta	0.6	60x8 weeks	NOTEST	NA	VAC95	100	All	0	0.000870833	0.000197917	0.00106875	0.000525	0	0	0	0.418	0.095	0.513	0.252	0	0	0	4.18	0.95	5.13	2.52	0	0
	90	delta	1	60x8 weeks	NOTEST	NA	VAC95	100	All	0	0.000879167	0.000347917	0.00122708	0.000641667	0	0	0	0.422	0.167	0.589	0.308	0	0	0	4.22	1.67	5.89	3.08	0	0
	90	delta	1.2	60x8 weeks	NOTEST	NA	VAC95	100	All	0	0.000941667	0.000472917	0.00141458	0.00076875	0	0	0	0.452	0.227	0.679	0.369	0	0	0	4.52	2.27	6.79	3.69	0	0
	90	original	0.6	60x8 weeks	NOTEST	NA	VAC70	25	All	0	0.005125	0.00302708	0.00815208	0.00437708	0	0	0	2.46	1.453	3.913	2.101	0	0	0	24.6	14.53	39.13	21.01	0	0
	90	original	1	60x8 weeks	NOTEST	NA	VAC70	25	All	0	0.00488542	0.006725	0.0116104	0.00630833	0	0	0	2.345	3.228	5.573	3.028	0	0	0	23.45	32.28	55.73	30.28	0	0
	90	original	1.2	60x8 weeks	NOTEST	NA	VAC70	25	All	0	0.00491667	0.0103083	0.015225	0.00812917	0	0	0	2.36	4.948	7.308	3.902	0	0	0	23.6	49.48	73.08	39.02	0	0
	90	alpha	0.6	60x8 weeks	NOTEST	NA	VAC70	25	All	0	0.00478333	0.0129292	0.0177125	0.0110729	0	0	0	2.296	6.206	8.502	5.315	0	0	0	22.96	62.06	85.02	53.15	0	0
	90	alpha	1	60x8 weeks	NOTEST	NA	VAC70	25	All	0	0.00421042	0.0437229	0.0479333	0.0301312	0	0	0	2.021	20.987	23.008	14.463	0	0	0	20.21	209.87	230.08	144.63	0	0
	90	alpha	1.2	60x8 weeks	NOTEST	NA	VAC70	25	All	0	0.00390208	0.0621688	0.0660708	0.0422479	0	0	0	1.873	29.841	31.714	20.279	0	0	0	18.73	298.41	317.14	202.79	0	0
	90	delta	0.6	60x8 weeks	NOTEST	NA	VAC70	25	All	0	0.00374792	0.0702437	0.0739917	0.0484396	0	0	0	1.799	33.717	35.516	23.251	0	0	0	17.99	337.17	355.16	232.51	0	0
	90	delta	1	60x8 weeks	NOTEST	NA	VAC70	25	All	0	0.00306667	0.100975	0.104042	0.06955	0	0	0	1.472	48.468	49.94	33.384	0	0	0	14.72	484.68	499.4	333.84	0	0
	90	delta	1.2	60x8 weeks	NOTEST	NA	VAC70	25	All	0	0.00271875	0.104115	0.106833	0.0716563	0	0	0	1.305	49.975	51.28	34.395	0	0	0	13.05	499.75	512.8	343.95	0	0
	90	original	0.6	60x8 weeks	NOTEST	NA	VAC70	50	All	0	0.00402292	0.00133542	0.00535833	0.00286875	0	0	0	1.931	0.641	2.572	1.377	0	0	0	19.31	6.41	25.72	13.77	0	0
	90	original	1	60x8 weeks	NOTEST	NA	VAC70	50	All	0	0.00394792	0.00265625	0.00660417	0.00349583	0	0	0	1.895	1.275	3.17	1.678	0	0	0	18.95	12.75	31.7	16.78	0	0
	90	original	1.2	60x8 weeks	NOTEST	NA	VAC70	50	All	0	0.00403333	0.00344167	0.007475	0.00392708	0	0	0	1.936	1.652	3.588	1.885	0	0	0	19.36	16.52	35.88	18.85	0	0
	90	alpha	0.6	60x8 weeks	NOTEST	NA	VAC70	50	All	0	0.00402917	0.00525208	0.00928125	0.00581875	0	0	0	1.934	2.521	4.455	2.793	0	0	0	19.34	25.21	44.55	27.93	0	0
	90	alpha	1	60x8 weeks	NOTEST	NA	VAC70	50	All	0	0.00388542	0.0147292	0.0186146	0.0113833	0	0	0	1.865	7.07	8.935	5.464	0	0	0	18.65	70.7	89.35	54.64	0	0
	90	alpha	1.2	60x8 weeks	NOTEST	NA	VAC70	50	All	0	0.00368333	0.0251417	0.028825	0.0178104	0	0	0	1.768	12.068	13.836	8.549	0	0	0	17.68	120.68	138.36	85.49	0	0
	90	delta	0.6	60x8 weeks	NOTEST	NA	VAC70	50	All	0	0.00385	0.03435	0.0382	0.0242875	0	0	0	1.848	16.488	18.336	11.658	0	0	0	18.48	164.88	183.36	116.58	0	0
	90	delta	1	60x8 weeks	NOTEST	NA	VAC70	50	All	0	0.00291458	0.0765917	0.0795063	0.0520188	0	0	0	1.399	36.764	38.163	24.969	0	0	0	13.99	367.64	381.63	249.69	0	0
	90	delta	1.2	60x8 weeks	NOTEST	NA	VAC70	50	All	0	0.00263125	0.0853562	0.0879875	0.0572521	0	0	0	1.263	40.971	42.234	27.481	0	0	0	12.63	409.71	422.34	274.81	0	0
	90	original	0.6	60x8 weeks	NOTEST	NA	VAC70	75	All	0	0.00307917	0.0004125	0.00349167	0.00183125	0	0	0	1.478	0.198	1.676	0.879	0	0	0	14.78	1.98	16.76	8.79	0	0
	90	original	1	60x8 weeks	NOTEST	NA	VAC70	75	All	0	0.00303542	0.0008375	0.00387292	0.001975	0	0	0	1.457	0.402	1.859	0.948	0	0	0	14.57	4.02	18.59	9.48	0	0
	90	original	1.2	60x8 weeks	NOTEST	NA	VAC70	75	All	0	0.00321458	0.000997917	0.0042125	0.002125	0	0	0	1.543	0.479	2.022	1.02	0	0	0	15.43	4.79	20.22	10.2	0	0
	90	alpha	0.6	60x8 weeks	NOTEST	NA	VAC70	75	All	0	0.00290208	0.00179375	0.00469583	0.0028375	0	0	0	1.393	0.861	2.254	1.362	0	0	0	13.93	8.61	22.54	13.62	0	0
	90	alpha	1	60x8 weeks	NOTEST	NA	VAC70	75	All	0	0.00297917	0.00432083	0.0073	0.00436875	0	0	0	1.43	2.074	3.504	2.097	0	0	0	14.3	20.74	35.04	20.97	0	0
	90	alpha	1.2	60x8 weeks	NOTEST	NA	VAC70	75	All	0	0.00296875	0.00642917	0.00939792	0.00573542	0	0	0	1.425	3.086	4.511	2.753	0	0	0	14.25	30.86	45.11	27.53	0	0
	90	delta	0.6	60x8 weeks	NOTEST	NA	VAC70	75	All	0	0.00341667	0.009925	0.0133417	0.00830833	0	0	0	1.64	4.764	6.404	3.988	0	0	0	16.4	47.64	64.04	39.88	0	0
	90	delta	1	60x8 weeks	NOTEST	NA	VAC70	75	All	0	0.00291458	0.0372375	0.0401521	0.0252521	0	0	0	1.399	17.874	19.273	12.121	0	0	0	13.99	178.74	192.73	121.21	0	0
	90	delta	1.2	60x8 weeks	NOTEST	NA	VAC70	75	All	0	0.00282708	0.0546542	0.0574812	0.0362604	0	0	0	1.357	26.234	27.591	17.405	0	0	0	13.57	262.34	275.91	174.05	0	0
	90	original	0.6	60x8 weeks	NOTEST	NA	VAC70	100	All	0	0.00198542	1.66667e-05	0.00200208	0.000939583	0	0	0	0.953	0.008	0.961	0.451	0	0	0	9.53	0.08	9.61	4.51	0	0
	90	original	1	60x8 weeks	NOTEST	NA	VAC70	100	All	0	0.00216875	2.5e-05	0.00219375	0.00111875	0	0	0	1.041	0.012	1.053	0.537	0	0	0	10.41	0.12	10.53	5.37	0	0
	90	original	1.2	60x8 weeks	NOTEST	NA	VAC70	100	All	0	0.00192292	3.95833e-05	0.0019625	0.000945833	0	0	0	0.923	0.019	0.942	0.454	0	0	0	9.23	0.19	9.42	4.54	0	0
	90	alpha	0.6	60x8 weeks	NOTEST	NA	VAC70	100	All	0	0.002	0.000385417	0.00238542	0.00141667	0	0	0	0.96	0.185	1.145	0.68	0	0	0	9.6	1.85	11.45	6.8	0	0
	90	alpha	1	60x8 weeks	NOTEST	NA	VAC70	100	All	0	0.00203125	0.000747917	0.00277917	0.00163958	0	0	0	0.975	0.359	1.334	0.787	0	0	0	9.75	3.59	13.34	7.87	0	0
	90	alpha	1.2	60x8 weeks	NOTEST	NA	VAC70	100	All	0	0.00193542	0.000895833	0.00283125	0.0016	0	0	0	0.929	0.43	1.359	0.768	0	0	0	9.29	4.3	13.59	7.68	0	0
	90	delta	0.6	60x8 weeks	NOTEST	NA	VAC70	100	All	0	0.00259583	0.00207917	0.004675	0.0028625	0	0	0	1.246	0.998	2.244	1.374	0	0	0	12.46	9.98	22.44	13.74	0	0
	90	delta	1	60x8 weeks	NOTEST	NA	VAC70	100	All	0	0.00251875	0.00619583	0.00871458	0.0052875	0	0	0	1.209	2.974	4.183	2.538	0	0	0	12.09	29.74	41.83	25.38	0	0
	90	delta	1.2	60x8 weeks	NOTEST	NA	VAC70	100	All	0	0.00245833	0.0109292	0.0133875	0.00806042	0	0	0	1.18	5.246	6.426	3.869	0	0	0	11.8	52.46	64.26	38.69	0	0
	90	original	0.6	60x8 weeks	NOTEST	NA	VAC50	25	All	0	0.00534583	0.00323333	0.00857917	0.00475833	0	0	0	2.566	1.552	4.118	2.284	0	0	0	25.66	15.52	41.18	22.84	0	0
	90	original	1	60x8 weeks	NOTEST	NA	VAC50	25	All	0	0.00537292	0.00742708	0.0128	0.00685833	0	0	0	2.579	3.565	6.144	3.292	0	0	0	25.79	35.65	61.44	32.92	0	0
	90	original	1.2	60x8 weeks	NOTEST	NA	VAC50	25	All	0	0.00528958	0.00991042	0.0152	0.00799583	0	0	0	2.539	4.757	7.296	3.838	0	0	0	25.39	47.57	72.96	38.38	0	0
	90	alpha	0.6	60x8 weeks	NOTEST	NA	VAC50	25	All	0	0.00513958	0.0151833	0.0203229	0.0128417	0	0	0	2.467	7.288	9.755	6.164	0	0	0	24.67	72.88	97.55	61.64	0	0
	90	alpha	1	60x8 weeks	NOTEST	NA	VAC50	25	All	0	0.00440833	0.051925	0.0563333	0.0358396	0	0	0	2.116	24.924	27.04	17.203	0	0	0	21.16	249.24	270.4	172.03	0	0
	90	alpha	1.2	60x8 weeks	NOTEST	NA	VAC50	25	All	0	0.00402917	0.0688833	0.0729125	0.0471979	0	0	0	1.934	33.064	34.998	22.655	0	0	0	19.34	330.64	349.98	226.55	0	0
	90	delta	0.6	60x8 weeks	NOTEST	NA	VAC50	25	All	0	0.003775	0.0796375	0.0834125	0.0551917	0	0	0	1.812	38.226	40.038	26.492	0	0	0	18.12	382.26	400.38	264.92	0	0
	90	delta	1	60x8 weeks	NOTEST	NA	VAC50	25	All	0	0.00296458	0.105031	0.107996	0.07295	0	0	0	1.423	50.415	51.838	35.016	0	0	0	14.23	504.15	518.38	350.16	0	0
	90	delta	1.2	60x8 weeks	NOTEST	NA	VAC50	25	All	0	0.00284167	0.109204	0.112046	0.0762812	0	0	0	1.364	52.418	53.782	36.615	0	0	0	13.64	524.18	537.82	366.15	0	0
	90	original	0.6	60x8 weeks	NOTEST	NA	VAC50	50	All	0	0.00475417	0.00146875	0.00622292	0.0032625	0	0	0	2.282	0.705	2.987	1.566	0	0	0	22.82	7.05	29.87	15.66	0	0
	90	original	1	60x8 weeks	NOTEST	NA	VAC50	50	All	0	0.00458125	0.00317083	0.00775208	0.00414167	0	0	0	2.199	1.522	3.721	1.988	0	0	0	21.99	15.22	37.21	19.88	0	0
	90	original	1.2	60x8 weeks	NOTEST	NA	VAC50	50	All	0	0.00466875	0.0044875	0.00915625	0.00475417	0	0	0	2.241	2.154	4.395	2.282	0	0	0	22.41	21.54	43.95	22.82	0	0
	90	alpha	0.6	60x8 weeks	NOTEST	NA	VAC50	50	All	0	0.00459792	0.0071125	0.0117104	0.00717083	0	0	0	2.207	3.414	5.621	3.442	0	0	0	22.07	34.14	56.21	34.42	0	0
	90	alpha	1	60x8 weeks	NOTEST	NA	VAC50	50	All	0	0.00432083	0.0243958	0.0287167	0.0179521	0	0	0	2.074	11.71	13.784	8.617	0	0	0	20.74	117.1	137.84	86.17	0	0
	90	alpha	1.2	60x8 weeks	NOTEST	NA	VAC50	50	All	0	0.0040125	0.0368104	0.0408229	0.0261604	0	0	0	1.926	17.669	19.595	12.557	0	0	0	19.26	176.69	195.95	125.57	0	0
	90	delta	0.6	60x8 weeks	NOTEST	NA	VAC50	50	All	0	0.00425208	0.0528687	0.0571208	0.0370125	0	0	0	2.041	25.377	27.418	17.766	0	0	0	20.41	253.77	274.18	177.66	0	0
	90	delta	1	60x8 weeks	NOTEST	NA	VAC50	50	All	0	0.0030875	0.0934979	0.0965854	0.0641917	0	0	0	1.482	44.879	46.361	30.812	0	0	0	14.82	448.79	463.61	308.12	0	0
	90	delta	1.2	60x8 weeks	NOTEST	NA	VAC50	50	All	0	0.002975	0.100523	0.103498	0.0688729	0	0	0	1.428	48.251	49.679	33.059	0	0	0	14.28	482.51	496.79	330.59	0	0
	90	original	0.6	60x8 weeks	NOTEST	NA	VAC50	75	All	0	0.00401667	0.00064375	0.00466042	0.00236667	0	0	0	1.928	0.309	2.237	1.136	0	0	0	19.28	3.09	22.37	11.36	0	0
	90	original	1	60x8 weeks	NOTEST	NA	VAC50	75	All	0	0.003925	0.001075	0.005	0.00255417	0	0	0	1.884	0.516	2.4	1.226	0	0	0	18.84	5.16	24	12.26	0	0
	90	original	1.2	60x8 weeks	NOTEST	NA	VAC50	75	All	0	0.00387917	0.00119583	0.005075	0.00270208	0	0	0	1.862	0.574	2.436	1.297	0	0	0	18.62	5.74	24.36	12.97	0	0
	90	alpha	0.6	60x8 weeks	NOTEST	NA	VAC50	75	All	0	0.00404375	0.00316458	0.00720833	0.00444792	0	0	0	1.941	1.519	3.46	2.135	0	0	0	19.41	15.19	34.6	21.35	0	0
	90	alpha	1	60x8 weeks	NOTEST	NA	VAC50	75	All	0	0.0038625	0.00892083	0.0127833	0.00794792	0	0	0	1.854	4.282	6.136	3.815	0	0	0	18.54	42.82	61.36	38.15	0	0
	90	alpha	1.2	60x8 weeks	NOTEST	NA	VAC50	75	All	0	0.00378542	0.0128646	0.01665	0.0101021	0	0	0	1.817	6.175	7.992	4.849	0	0	0	18.17	61.75	79.92	48.49	0	0
	90	delta	0.6	60x8 weeks	NOTEST	NA	VAC50	75	All	0	0.00402917	0.0236333	0.0276625	0.0177708	0	0	0	1.934	11.344	13.278	8.53	0	0	0	19.34	113.44	132.78	85.3	0	0
	90	delta	1	60x8 weeks	NOTEST	NA	VAC50	75	All	0	0.00334167	0.0719937	0.0753354	0.0490708	0	0	0	1.604	34.557	36.161	23.554	0	0	0	16.04	345.57	361.61	235.54	0	0
	90	delta	1.2	60x8 weeks	NOTEST	NA	VAC50	75	All	0	0.00313958	0.084675	0.0878146	0.057975	0	0	0	1.507	40.644	42.151	27.828	0	0	0	15.07	406.44	421.51	278.28	0	0
	90	original	0.6	60x8 weeks	NOTEST	NA	VAC50	100	All	0	0.00316875	6.04167e-05	0.00322917	0.00164792	0	0	0	1.521	0.029	1.55	0.791	0	0	0	15.21	0.29	15.5	7.91	0	0
	90	original	1	60x8 weeks	NOTEST	NA	VAC50	100	All	0	0.00309167	7.29167e-05	0.00316458	0.00161458	0	0	0	1.484	0.035	1.519	0.775	0	0	0	14.84	0.35	15.19	7.75	0	0
	90	original	1.2	60x8 weeks	NOTEST	NA	VAC50	100	All	0	0.0033	0.0001125	0.0034125	0.00178333	0	0	0	1.584	0.054	1.638	0.856	0	0	0	15.84	0.54	16.38	8.56	0	0
	90	alpha	0.6	60x8 weeks	NOTEST	NA	VAC50	100	All	0	0.0031875	0.00098125	0.00416875	0.00248125	0	0	0	1.53	0.471	2.001	1.191	0	0	0	15.3	4.71	20.01	11.91	0	0
	90	alpha	1	60x8 weeks	NOTEST	NA	VAC50	100	All	0	0.00316458	0.00255	0.00571458	0.003425	0	0	0	1.519	1.224	2.743	1.644	0	0	0	15.19	12.24	27.43	16.44	0	0
	90	alpha	1.2	60x8 weeks	NOTEST	NA	VAC50	100	All	0	0.00316042	0.00311042	0.00627083	0.00385833	0	0	0	1.517	1.493	3.01	1.852	0	0	0	15.17	14.93	30.1	18.52	0	0
	90	delta	0.6	60x8 weeks	NOTEST	NA	VAC50	100	All	0	0.00410625	0.00915208	0.0132583	0.00847917	0	0	0	1.971	4.393	6.364	4.07	0	0	0	19.71	43.93	63.64	40.7	0	0
	90	delta	1	60x8 weeks	NOTEST	NA	VAC50	100	All	0	0.00362917	0.0341646	0.0377938	0.0241125	0	0	0	1.742	16.399	18.141	11.574	0	0	0	17.42	163.99	181.41	115.74	0	0
	90	delta	1.2	60x8 weeks	NOTEST	NA	VAC50	100	All	0	0.00346458	0.0534521	0.0569167	0.0367167	0	0	0	1.663	25.657	27.32	17.624	0	0	0	16.63	256.57	273.2	176.24	0	0
	60	original	0.6	60x8 weeks	PCR90	Daily	NOVAC	0	All	4.96412	0.00394583	0.00115	0.00509583	0.000327083	0.00510833	0.00470208	2382.78	1.894	0.552	2.446	0.157	2.452	2.257	23827.8	18.94	5.52	24.46	1.57	24.52	22.57
	60	original	1	60x8 weeks	PCR90	Daily	NOVAC	0	All	4.95452	0.00415	0.00239792	0.00654792	0.00040625	0.00646042	0.00492292	2378.17	1.992	1.151	3.143	0.195	3.101	2.363	23781.7	19.92	11.51	31.43	1.95	31.01	23.63
	60	original	1.2	60x8 weeks	PCR90	Daily	NOVAC	0	All	4.94857	0.00401042	0.0035	0.00751042	0.000460417	0.00736042	0.004575	2375.31	1.925	1.68	3.605	0.221	3.533	2.196	23753.1	19.25	16.8	36.05	2.21	35.33	21.96
	60	alpha	0.6	60x8 weeks	PCR90	Daily	NOVAC	0	All	4.95094	0.0040875	0.00281875	0.00690625	0.00045	0.00703333	0.00485	2376.45	1.962	1.353	3.315	0.216	3.376	2.328	23764.5	19.62	13.53	33.15	2.16	33.76	23.28
	60	alpha	1	60x8 weeks	PCR90	Daily	NOVAC	0	All	4.91822	0.00390625	0.00773958	0.0116458	0.000791667	0.0117313	0.00462917	2360.75	1.875	3.715	5.59	0.38	5.631	2.222	23607.5	18.75	37.15	55.9	3.8	56.31	22.22
	60	alpha	1.2	60x8 weeks	PCR90	Daily	NOVAC	0	All	4.88282	0.00414375	0.0128833	0.0170271	0.0012375	0.017	0.00474792	2343.76	1.989	6.184	8.173	0.594	8.16	2.279	23437.5	19.89	61.84	81.73	5.94	81.6	22.79
	60	delta	0.6	60x8 weeks	PCR90	Daily	NOVAC	0	All	4.84336	0.00398333	0.0182187	0.0222021	0.00217708	0.021675	0.00457917	2324.81	1.912	8.745	10.657	1.045	10.404	2.198	23248.1	19.12	87.45	106.57	10.45	104.04	21.98
	60	delta	1	60x8 weeks	PCR90	Daily	NOVAC	0	All	4.53284	0.00325	0.0625958	0.0658458	0.0068	0.0637604	0.00366042	2175.76	1.56	30.046	31.606	3.264	30.605	1.757	21757.6	15.6	300.46	316.06	32.64	306.05	17.57
	60	delta	1.2	60x8 weeks	PCR90	Daily	NOVAC	0	All	4.42882	0.0029375	0.0758417	0.0787792	0.00845208	0.0767521	0.00348333	2125.83	1.41	36.404	37.814	4.057	36.841	1.672	21258.3	14.1	364.04	378.14	40.57	368.41	16.72
	60	original	0.6	60x8 weeks	PCR90	Daily	VAC95	25	All	4.97508	0.003125	0.000614583	0.00373958	0.000225	0.00356667	0.00498542	2388.04	1.5	0.295	1.795	0.108	1.712	2.393	23880.4	15	2.95	17.95	1.08	17.12	23.93
	60	original	1	60x8 weeks	PCR90	Daily	VAC95	25	All	4.96812	0.00330417	0.00132292	0.00462708	0.000354167	0.00446458	0.0049875	2384.7	1.586	0.635	2.221	0.17	2.143	2.394	23847	15.86	6.35	22.21	1.7	21.43	23.94
	60	original	1.2	60x8 weeks	PCR90	Daily	VAC95	25	All	4.96916	0.00313333	0.00141458	0.00454792	0.000308333	0.00436458	0.00475208	2385.2	1.504	0.679	2.183	0.148	2.095	2.281	23852	15.04	6.79	21.83	1.48	20.95	22.81
	60	alpha	0.6	60x8 weeks	PCR90	Daily	VAC95	25	All	4.96696	0.00322292	0.00141667	0.00463958	0.0003	0.00470208	0.00495833	2384.14	1.547	0.68	2.227	0.144	2.257	2.38	23841.4	15.47	6.8	22.27	1.44	22.57	23.8
	60	alpha	1	60x8 weeks	PCR90	Daily	VAC95	25	All	4.95315	0.00323542	0.00342083	0.00665625	0.000477083	0.00668958	0.00488542	2377.51	1.553	1.642	3.195	0.229	3.211	2.345	23775.1	15.53	16.42	31.95	2.29	32.11	23.45
	60	alpha	1.2	60x8 weeks	PCR90	Daily	VAC95	25	All	4.94684	0.00319375	0.00463542	0.00782917	0.000554167	0.00771458	0.00464792	2374.48	1.533	2.225	3.758	0.266	3.703	2.231	23744.8	15.33	22.25	37.58	2.66	37.03	22.31
	60	delta	0.6	60x8 weeks	PCR90	Daily	VAC95	25	All	4.93496	0.0032125	0.00621875	0.00943125	0.000866667	0.00915208	0.00481667	2368.78	1.542	2.985	4.527	0.416	4.393	2.312	23687.8	15.42	29.85	45.27	4.16	43.93	23.12
	60	delta	1	60x8 weeks	PCR90	Daily	VAC95	25	All	4.81199	0.00296667	0.0240687	0.0270354	0.00251042	0.0262292	0.00435	2309.76	1.424	11.553	12.977	1.205	12.59	2.088	23097.5	14.24	115.53	129.77	12.05	125.9	20.88
	60	delta	1.2	60x8 weeks	PCR90	Daily	VAC95	25	All	4.7307	0.00272917	0.0361125	0.0388417	0.00391042	0.0375146	0.00423542	2270.74	1.31	17.334	18.644	1.877	18.007	2.033	22707.4	13.1	173.34	186.44	18.77	180.07	20.33
	60	original	0.6	60x8 weeks	PCR90	Daily	VAC95	50	All	4.98256	0.0022625	0.000320833	0.00258333	0.000208333	0.00242292	0.00482083	2391.63	1.086	0.154	1.24	0.1	1.163	2.314	23916.3	10.86	1.54	12.4	1	11.63	23.14
	60	original	1	60x8 weeks	PCR90	Daily	VAC95	50	All	4.98247	0.00220417	0.0004625	0.00266667	0.00020625	0.00247083	0.00497292	2391.59	1.058	0.222	1.28	0.099	1.186	2.387	23915.9	10.58	2.22	12.8	0.99	11.86	23.87
	60	original	1.2	60x8 weeks	PCR90	Daily	VAC95	50	All	4.98167	0.00217708	0.000589583	0.00276667	0.00019375	0.0026	0.0051625	2391.2	1.045	0.283	1.328	0.093	1.248	2.478	23912	10.45	2.83	13.28	0.93	12.48	24.78
	60	alpha	0.6	60x8 weeks	PCR90	Daily	VAC95	50	All	4.98168	0.00211875	0.000510417	0.00262917	0.000179167	0.00265625	0.004975	2391.2	1.017	0.245	1.262	0.086	1.275	2.388	23912	10.17	2.45	12.62	0.86	12.75	23.88
	60	alpha	1	60x8 weeks	PCR90	Daily	VAC95	50	All	4.97404	0.0023875	0.00133125	0.00371875	0.0002375	0.003675	0.00493125	2387.54	1.146	0.639	1.785	0.114	1.764	2.367	23875.4	11.46	6.39	17.85	1.14	17.64	23.67
	60	alpha	1.2	60x8 weeks	PCR90	Daily	VAC95	50	All	4.97369	0.00228958	0.00151042	0.0038	0.000220833	0.0038	0.00488125	2387.37	1.099	0.725	1.824	0.106	1.824	2.343	23873.7	10.99	7.25	18.24	1.06	18.24	23.43
	60	delta	0.6	60x8 weeks	PCR90	Daily	VAC95	50	All	4.97058	0.00240417	0.00188333	0.0042875	0.000410417	0.00410625	0.00501875	2385.88	1.154	0.904	2.058	0.197	1.971	2.409	23858.8	11.54	9.04	20.58	1.97	19.71	24.09
	60	delta	1	60x8 weeks	PCR90	Daily	VAC95	50	All	4.94456	0.0022125	0.00579375	0.00800625	0.00076875	0.00777083	0.00496042	2373.39	1.062	2.781	3.843	0.369	3.73	2.381	23733.9	10.62	27.81	38.43	3.69	37.3	23.81
	60	delta	1.2	60x8 weeks	PCR90	Daily	VAC95	50	All	4.91639	0.00226667	0.00961458	0.0118812	0.00124375	0.0114292	0.00468333	2359.87	1.088	4.615	5.703	0.597	5.486	2.248	23598.7	10.88	46.15	57.03	5.97	54.86	22.48
	60	original	0.6	60x8 weeks	PCR90	Daily	VAC95	75	All	4.99185	0.00124792	6.875e-05	0.00131667	0.00013125	0.00110833	0.00499375	2396.09	0.599	0.033	0.632	0.063	0.532	2.397	23960.9	5.99	0.33	6.32	0.63	5.32	23.97
	60	original	1	60x8 weeks	PCR90	Daily	VAC95	75	All	4.99152	0.0011875	0.000110417	0.00129792	0.00015625	0.00112292	0.00507917	2395.93	0.57	0.053	0.623	0.075	0.539	2.438	23959.3	5.7	0.53	6.23	0.75	5.39	24.38
	60	original	1.2	60x8 weeks	PCR90	Daily	VAC95	75	All	4.99198	0.00119375	0.000120833	0.00131458	0.000129167	0.001125	0.00487292	2396.15	0.573	0.058	0.631	0.062	0.54	2.339	23961.5	5.73	0.58	6.31	0.62	5.4	23.39
	60	alpha	0.6	60x8 weeks	PCR90	Daily	VAC95	75	All	4.98951	0.00131458	0.000204167	0.00151875	0.00011875	0.00147708	0.00476458	2394.96	0.631	0.098	0.729	0.057	0.709	2.287	23949.6	6.31	0.98	7.29	0.57	7.09	22.87
	60	alpha	1	60x8 weeks	PCR90	Daily	VAC95	75	All	4.98897	0.00131042	0.000304167	0.00161458	0.000102083	0.00157083	0.00506458	2394.7	0.629	0.146	0.775	0.049	0.754	2.431	23947	6.29	1.46	7.75	0.49	7.54	24.31
	60	alpha	1.2	60x8 weeks	PCR90	Daily	VAC95	75	All	4.98817	0.0012375	0.000410417	0.00164792	0.000116667	0.00164167	0.00511042	2394.32	0.594	0.197	0.791	0.056	0.788	2.453	23943.2	5.94	1.97	7.91	0.56	7.88	24.53
	60	delta	0.6	60x8 weeks	PCR90	Daily	VAC95	75	All	4.98628	0.00149792	0.000533333	0.00203125	0.00019375	0.00192917	0.00485833	2393.41	0.719	0.256	0.975	0.093	0.926	2.332	23934.1	7.19	2.56	9.75	0.93	9.26	23.32
	60	delta	1	60x8 weeks	PCR90	Daily	VAC95	75	All	4.98052	0.00146042	0.00133125	0.00279167	0.000252083	0.00269792	0.00506667	2390.65	0.701	0.639	1.34	0.121	1.295	2.432	23906.5	7.01	6.39	13.4	1.21	12.95	24.32
	60	delta	1.2	60x8 weeks	PCR90	Daily	VAC95	75	All	4.97821	0.00141042	0.001675	0.00308542	0.000304167	0.00296875	0.00487083	2389.54	0.677	0.804	1.481	0.146	1.425	2.338	23895.4	6.77	8.04	14.81	1.46	14.25	23.38
	60	original	0.6	60x8 weeks	PCR90	Daily	VAC95	100	All	4.99894	0.00031875	2.08333e-06	0.000320833	0.000102083	6.66667e-05	0.00492917	2399.49	0.153	0.001	0.154	0.049	0.032	2.366	23994.9	1.53	0.01	1.54	0.49	0.32	23.66
	60	original	1	60x8 weeks	PCR90	Daily	VAC95	100	All	4.99924	0.00025	0	0.00025	6.66667e-05	5.83333e-05	0.00511042	2399.63	0.12	0	0.12	0.032	0.028	2.453	23996.3	1.2	0	1.2	0.32	0.28	24.53
	60	original	1.2	60x8 weeks	PCR90	Daily	VAC95	100	All	4.99897	0.000316667	0	0.000316667	0.0001125	5.20833e-05	0.00509375	2399.51	0.152	0	0.152	0.054	0.025	2.445	23995.1	1.52	0	1.52	0.54	0.25	24.45
	60	alpha	0.6	60x8 weeks	PCR90	Daily	VAC95	100	All	4.99726	0.0004	1.25e-05	0.0004125	1.66667e-05	0.000389583	0.00511042	2398.68	0.192	0.006	0.198	0.008	0.187	2.453	23986.8	1.92	0.06	1.98	0.08	1.87	24.53
	60	alpha	1	60x8 weeks	PCR90	Daily	VAC95	100	All	4.99726	0.000370833	1.66667e-05	0.0003875	1.66667e-05	0.000383333	0.00488958	2398.69	0.178	0.008	0.186	0.008	0.184	2.347	23986.9	1.78	0.08	1.86	0.08	1.84	23.47
	60	alpha	1.2	60x8 weeks	PCR90	Daily	VAC95	100	All	4.99715	0.0003875	2.29167e-05	0.000410417	2.29167e-05	0.000395833	0.00504583	2398.63	0.186	0.011	0.197	0.011	0.19	2.422	23986.3	1.86	0.11	1.97	0.11	1.9	24.22
	60	delta	0.6	60x8 weeks	PCR90	Daily	VAC95	100	All	4.99553	0.000597917	6.04167e-05	0.000658333	7.70833e-05	0.000597917	0.00505833	2397.86	0.287	0.029	0.316	0.037	0.287	2.428	23978.6	2.87	0.29	3.16	0.37	2.87	24.28
	60	delta	1	60x8 weeks	PCR90	Daily	VAC95	100	All	4.99592	0.000554167	6.25e-05	0.000616667	6.66667e-05	0.000564583	0.005175	2398.04	0.266	0.03	0.296	0.032	0.271	2.484	23980.4	2.66	0.3	2.96	0.32	2.71	24.84
	60	delta	1.2	60x8 weeks	PCR90	Daily	VAC95	100	All	4.99472	0.000660417	0.0001	0.000760417	5.83333e-05	0.000752083	0.00501458	2397.46	0.317	0.048	0.365	0.028	0.361	2.407	23974.6	3.17	0.48	3.65	0.28	3.61	24.07
	60	original	0.6	60x8 weeks	PCR90	Daily	VAC70	25	All	4.97322	0.0033625	0.000725	0.0040875	0.000333333	0.00377292	0.00487292	2387.15	1.614	0.348	1.962	0.16	1.811	2.339	23871.5	16.14	3.48	19.62	1.6	18.11	23.39
	60	original	1	60x8 weeks	PCR90	Daily	VAC70	25	All	4.96802	0.00352708	0.00138542	0.0049125	0.000477083	0.00444167	0.00476667	2384.65	1.693	0.665	2.358	0.229	2.132	2.288	23846.5	16.93	6.65	23.58	2.29	21.32	22.88
	60	original	1.2	60x8 weeks	PCR90	Daily	VAC70	25	All	4.9658	0.00347917	0.001725	0.00520417	0.000439583	0.0047625	0.00488333	2383.59	1.67	0.828	2.498	0.211	2.286	2.344	23835.9	16.7	8.28	24.98	2.11	22.86	23.44
	60	alpha	0.6	60x8 weeks	PCR90	Daily	VAC70	25	All	4.96385	0.00351458	0.00165625	0.00517083	0.000397917	0.00508333	0.00491458	2382.65	1.687	0.795	2.482	0.191	2.44	2.359	23826.5	16.87	7.95	24.82	1.91	24.4	23.59
	60	alpha	1	60x8 weeks	PCR90	Daily	VAC70	25	All	4.94944	0.00334167	0.00388958	0.00723125	0.00046875	0.00728333	0.00474375	2375.73	1.604	1.867	3.471	0.225	3.496	2.277	23757.3	16.04	18.67	34.71	2.25	34.96	22.77
	60	alpha	1.2	60x8 weeks	PCR90	Daily	VAC70	25	All	4.93604	0.00341042	0.00574583	0.00915625	0.000647917	0.00917083	0.00486875	2369.3	1.637	2.758	4.395	0.311	4.402	2.337	23693	16.37	27.58	43.95	3.11	44.02	23.37
	60	delta	0.6	60x8 weeks	PCR90	Daily	VAC70	25	All	4.92048	0.00349792	0.00786042	0.0113583	0.00103333	0.0111354	0.00466875	2361.83	1.679	3.773	5.452	0.496	5.345	2.241	23618.3	16.79	37.73	54.52	4.96	53.45	22.41
	60	delta	1	60x8 weeks	PCR90	Daily	VAC70	25	All	4.76329	0.00294375	0.0311271	0.0340708	0.00329792	0.0328792	0.00428125	2286.38	1.413	14.941	16.354	1.583	15.782	2.055	22863.8	14.13	149.41	163.54	15.83	157.82	20.55
	60	delta	1.2	60x8 weeks	PCR90	Daily	VAC70	25	All	4.65658	0.00291042	0.0457375	0.0486479	0.00504375	0.0469083	0.00407708	2235.16	1.397	21.954	23.351	2.421	22.516	1.957	22351.6	13.97	219.54	233.51	24.21	225.16	19.57
	60	original	0.6	60x8 weeks	PCR90	Daily	VAC70	50	All	4.98139	0.00274375	0.00035625	0.0031	0.000404167	0.00244167	0.0051625	2391.07	1.317	0.171	1.488	0.194	1.172	2.478	23910.7	13.17	1.71	14.88	1.94	11.72	24.78
	60	original	1	60x8 weeks	PCR90	Daily	VAC70	50	All	4.97985	0.002725	0.00061875	0.00334375	0.000466667	0.00264167	0.00506875	2390.33	1.308	0.297	1.605	0.224	1.268	2.433	23903.3	13.08	2.97	16.05	2.24	12.68	24.33
	60	original	1.2	60x8 weeks	PCR90	Daily	VAC70	50	All	4.97877	0.00265208	0.000845833	0.00349792	0.0005625	0.00266042	0.00487917	2389.81	1.273	0.406	1.679	0.27	1.277	2.342	23898.1	12.73	4.06	16.79	2.7	12.77	23.42
	60	alpha	0.6	60x8 weeks	PCR90	Daily	VAC70	50	All	4.97457	0.00275833	0.000897917	0.00365625	0.000241667	0.0036625	0.00481458	2387.8	1.324	0.431	1.755	0.116	1.758	2.311	23878	13.24	4.31	17.55	1.16	17.58	23.11
	60	alpha	1	60x8 weeks	PCR90	Daily	VAC70	50	All	4.96747	0.00267708	0.00192917	0.00460625	0.000360417	0.004575	0.00495833	2384.38	1.285	0.926	2.211	0.173	2.196	2.38	23843.8	12.85	9.26	22.11	1.73	21.96	23.8
	60	alpha	1.2	60x8 weeks	PCR90	Daily	VAC70	50	All	4.96347	0.00273125	0.002525	0.00525625	0.000354167	0.00524375	0.00485625	2382.47	1.311	1.212	2.523	0.17	2.517	2.331	23824.7	13.11	12.12	25.23	1.7	25.17	23.31
	60	delta	0.6	60x8 weeks	PCR90	Daily	VAC70	50	All	4.95801	0.0028	0.00314375	0.00594375	0.000579167	0.00575833	0.00485417	2379.84	1.344	1.509	2.853	0.278	2.764	2.33	23798.5	13.44	15.09	28.53	2.78	27.64	23.3
	60	delta	1	60x8 weeks	PCR90	Daily	VAC70	50	All	4.90163	0.00275833	0.0114438	0.0142021	0.00142083	0.0137188	0.00475208	2352.78	1.324	5.493	6.817	0.682	6.585	2.281	23527.8	13.24	54.93	68.17	6.82	65.85	22.81
	60	delta	1.2	60x8 weeks	PCR90	Daily	VAC70	50	All	4.84558	0.00273125	0.0190917	0.0218229	0.00221875	0.02115	0.00443333	2325.88	1.311	9.164	10.475	1.065	10.152	2.128	23258.8	13.11	91.64	104.75	10.65	101.52	21.28
	60	original	0.6	60x8 weeks	PCR90	Daily	VAC70	75	All	4.98752	0.00217083	0.000129167	0.0023	0.000552083	0.00136458	0.00504167	2394.01	1.042	0.062	1.104	0.265	0.655	2.42	23940.1	10.42	0.62	11.04	2.65	6.55	24.2
	60	original	1	60x8 weeks	PCR90	Daily	VAC70	75	All	4.9883	0.00203125	0.000222917	0.00225417	0.000489583	0.00130833	0.00494583	2394.38	0.975	0.107	1.082	0.235	0.628	2.374	23943.8	9.75	1.07	10.82	2.35	6.28	23.74
	60	original	1.2	60x8 weeks	PCR90	Daily	VAC70	75	All	4.98768	0.00209167	0.000233333	0.002325	0.00050625	0.00139583	0.00480208	2394.09	1.004	0.112	1.116	0.243	0.67	2.305	23940.9	10.04	1.12	11.16	2.43	6.7	23.05
	60	alpha	0.6	60x8 weeks	PCR90	Daily	VAC70	75	All	4.98352	0.00203958	0.000339583	0.00237917	0.00020625	0.00231458	0.00513542	2392.09	0.979	0.163	1.142	0.099	1.111	2.465	23920.9	9.79	1.63	11.42	0.99	11.11	24.65
	60	alpha	1	60x8 weeks	PCR90	Daily	VAC70	75	All	4.98062	0.00201458	0.00079375	0.00280833	0.0002125	0.00277708	0.00491042	2390.7	0.967	0.381	1.348	0.102	1.333	2.357	23907	9.67	3.81	13.48	1.02	13.33	23.57
	60	alpha	1.2	60x8 weeks	PCR90	Daily	VAC70	75	All	4.9802	0.00200625	0.00088125	0.0028875	0.000191667	0.00281875	0.00480417	2390.49	0.963	0.423	1.386	0.092	1.353	2.306	23905	9.63	4.23	13.86	0.92	13.53	23.06
	60	delta	0.6	60x8 weeks	PCR90	Daily	VAC70	75	All	4.97564	0.0022125	0.00130833	0.00352083	0.000339583	0.00341667	0.0051875	2388.31	1.062	0.628	1.69	0.163	1.64	2.49	23883.1	10.62	6.28	16.9	1.63	16.4	24.9
	60	delta	1	60x8 weeks	PCR90	Daily	VAC70	75	All	4.95861	0.00231875	0.00362083	0.00593958	0.0005625	0.00571875	0.0050125	2380.14	1.113	1.738	2.851	0.27	2.745	2.406	23801.3	11.13	17.38	28.51	2.7	27.45	24.06
	60	delta	1.2	60x8 weeks	PCR90	Daily	VAC70	75	All	4.94771	0.0022625	0.00511667	0.00737917	0.000716667	0.007175	0.00478958	2374.9	1.086	2.456	3.542	0.344	3.444	2.299	23749	10.86	24.56	35.42	3.44	34.44	22.99
	60	original	0.6	60x8 weeks	PCR90	Daily	VAC70	100	All	4.99446	0.0014	1.45833e-05	0.00141458	0.000520833	0.000345833	0.00494167	2397.34	0.672	0.007	0.679	0.25	0.166	2.372	23973.4	6.72	0.07	6.79	2.5	1.66	23.72
	60	original	1	60x8 weeks	PCR90	Daily	VAC70	100	All	4.99532	0.0013375	6.25e-06	0.00134375	0.000427083	0.000302083	0.00499792	2397.75	0.642	0.003	0.645	0.205	0.145	2.399	23977.5	6.42	0.03	6.45	2.05	1.45	23.99
	60	original	1.2	60x8 weeks	PCR90	Daily	VAC70	100	All	4.99446	0.001425	3.125e-05	0.00145625	0.00054375	0.000302083	0.00489792	2397.34	0.684	0.015	0.699	0.261	0.145	2.351	23973.4	6.84	0.15	6.99	2.61	1.45	23.51
	60	alpha	0.6	60x8 weeks	PCR90	Daily	VAC70	100	All	4.98987	0.00134375	0.000116667	0.00146042	0.000125	0.00140208	0.00501667	2395.14	0.645	0.056	0.701	0.06	0.673	2.408	23951.4	6.45	0.56	7.01	0.6	6.73	24.08
	60	alpha	1	60x8 weeks	PCR90	Daily	VAC70	100	All	4.98935	0.00137917	0.000189583	0.00156875	0.000139583	0.00147917	0.00483333	2394.89	0.662	0.091	0.753	0.067	0.71	2.32	23948.9	6.62	0.91	7.53	0.67	7.1	23.2
	60	alpha	1.2	60x8 weeks	PCR90	Daily	VAC70	100	All	4.98943	0.001325	0.000229167	0.00155417	0.000141667	0.00147917	0.00494583	2394.93	0.636	0.11	0.746	0.068	0.71	2.374	23949.3	6.36	1.1	7.46	0.68	7.1	23.74
	60	delta	0.6	60x8 weeks	PCR90	Daily	VAC70	100	All	4.98475	0.00174583	0.000479167	0.002225	0.000225	0.00211458	0.00486458	2392.68	0.838	0.23	1.068	0.108	1.015	2.335	23926.8	8.38	2.3	10.68	1.08	10.15	23.35
	60	delta	1	60x8 weeks	PCR90	Daily	VAC70	100	All	4.98191	0.00168958	0.00090625	0.00259583	0.00028125	0.00247292	0.00495417	2391.32	0.811	0.435	1.246	0.135	1.187	2.378	23913.2	8.11	4.35	12.46	1.35	11.87	23.78
	60	delta	1.2	60x8 weeks	PCR90	Daily	VAC70	100	All	4.98063	0.00177708	0.00105417	0.00283125	0.000277083	0.0027	0.004775	2390.7	0.853	0.506	1.359	0.133	1.296	2.292	23907	8.53	5.06	13.59	1.33	12.96	22.92
	60	original	0.6	60x8 weeks	PCR90	Daily	VAC50	25	All	4.97064	0.00369375	0.000789583	0.00448333	0.00055625	0.00389583	0.00495625	2385.91	1.773	0.379	2.152	0.267	1.87	2.379	23859.1	17.73	3.79	21.52	2.67	18.7	23.79
	60	original	1	60x8 weeks	PCR90	Daily	VAC50	25	All	4.9679	0.00356875	0.001475	0.00504375	0.000522917	0.00444375	0.004875	2384.59	1.713	0.708	2.421	0.251	2.133	2.34	23845.9	17.13	7.08	24.21	2.51	21.33	23.4
	60	original	1.2	60x8 weeks	PCR90	Daily	VAC50	25	All	4.96597	0.00354375	0.00160417	0.00514792	0.000558333	0.00455417	0.00498125	2383.67	1.701	0.77	2.471	0.268	2.186	2.391	23836.7	17.01	7.7	24.71	2.68	21.86	23.91
	60	alpha	0.6	60x8 weeks	PCR90	Daily	VAC50	25	All	4.96214	0.00359792	0.0018625	0.00546042	0.000347917	0.00542708	0.00496667	2381.83	1.727	0.894	2.621	0.167	2.605	2.384	23818.3	17.27	8.94	26.21	1.67	26.05	23.84
	60	alpha	1	60x8 weeks	PCR90	Daily	VAC50	25	All	4.94563	0.00348958	0.00426875	0.00775833	0.000579167	0.00778542	0.00472083	2373.9	1.675	2.049	3.724	0.278	3.737	2.266	23739	16.75	20.49	37.24	2.78	37.37	22.66
	60	alpha	1.2	60x8 weeks	PCR90	Daily	VAC50	25	All	4.92843	0.00353958	0.00682917	0.0103687	0.000745833	0.0103021	0.00492708	2365.65	1.699	3.278	4.977	0.358	4.945	2.365	23656.5	16.99	32.78	49.77	3.58	49.45	23.65
	60	delta	0.6	60x8 weeks	PCR90	Daily	VAC50	25	All	4.91442	0.00368958	0.00856875	0.0122583	0.00122083	0.0118021	0.00471875	2358.92	1.771	4.113	5.884	0.586	5.665	2.265	23589.2	17.71	41.13	58.84	5.86	56.65	22.65
	60	delta	1	60x8 weeks	PCR90	Daily	VAC50	25	All	4.714	0.00315625	0.0375583	0.0407146	0.003925	0.039475	0.00426458	2262.72	1.515	18.028	19.543	1.884	18.948	2.047	22627.2	15.15	180.28	195.43	18.84	189.48	20.47
	60	delta	1.2	60x8 weeks	PCR90	Daily	VAC50	25	All	4.56836	0.00301458	0.0577333	0.0607479	0.00630833	0.0589333	0.00392917	2192.81	1.447	27.712	29.159	3.028	28.288	1.886	21928.1	14.47	277.12	291.59	30.28	282.88	18.86
	60	original	0.6	60x8 weeks	PCR90	Daily	VAC50	50	All	4.97944	0.00311042	0.000404167	0.00351458	0.0006375	0.00249167	0.00481875	2390.13	1.493	0.194	1.687	0.306	1.196	2.313	23901.3	14.93	1.94	16.87	3.06	11.96	23.13
	60	original	1	60x8 weeks	PCR90	Daily	VAC50	50	All	4.97703	0.00317292	0.000764583	0.0039375	0.000729167	0.002775	0.00478958	2388.97	1.523	0.367	1.89	0.35	1.332	2.299	23889.8	15.23	3.67	18.9	3.5	13.32	22.99
	60	original	1.2	60x8 weeks	PCR90	Daily	VAC50	50	All	4.97526	0.00325625	0.000891667	0.00414792	0.00076875	0.00301042	0.00472292	2388.12	1.563	0.428	1.991	0.369	1.445	2.267	23881.2	15.63	4.28	19.91	3.69	14.45	22.67
	60	alpha	0.6	60x8 weeks	PCR90	Daily	VAC50	50	All	4.97058	0.00312917	0.00116042	0.00428958	0.000310417	0.00417083	0.00506667	2385.88	1.502	0.557	2.059	0.149	2.002	2.432	23858.8	15.02	5.57	20.59	1.49	20.02	24.32
	60	alpha	1	60x8 weeks	PCR90	Daily	VAC50	50	All	4.96098	0.00318333	0.0024375	0.00562083	0.00038125	0.00559792	0.00478542	2381.27	1.528	1.17	2.698	0.183	2.687	2.297	23812.7	15.28	11.7	26.98	1.83	26.87	22.97
	60	alpha	1.2	60x8 weeks	PCR90	Daily	VAC50	50	All	4.95603	0.00304167	0.00332708	0.00636875	0.000458333	0.00629583	0.00485208	2378.89	1.46	1.597	3.057	0.22	3.022	2.329	23788.9	14.6	15.97	30.57	2.2	30.22	23.29
	60	delta	0.6	60x8 weeks	PCR90	Daily	VAC50	50	All	4.93973	0.00348958	0.00511875	0.00860833	0.000904167	0.00827292	0.00484792	2371.07	1.675	2.457	4.132	0.434	3.971	2.327	23710.7	16.75	24.57	41.32	4.34	39.71	23.27
	60	delta	1	60x8 weeks	PCR90	Daily	VAC50	50	All	4.84121	0.00317083	0.0193042	0.022475	0.0022875	0.0217729	0.00451875	2323.78	1.522	9.266	10.788	1.098	10.451	2.169	23237.8	15.22	92.66	107.88	10.98	104.51	21.69
	60	delta	1.2	60x8 weeks	PCR90	Daily	VAC50	50	All	4.74347	0.00306875	0.0343229	0.0373917	0.00383333	0.0358979	0.0043125	2276.87	1.473	16.475	17.948	1.84	17.231	2.07	22768.7	14.73	164.75	179.48	18.4	172.31	20.7
	60	original	0.6	60x8 weeks	PCR90	Daily	VAC50	75	All	4.98569	0.00266042	0.000189583	0.00285	0.000789583	0.00143958	0.00499792	2393.13	1.277	0.091	1.368	0.379	0.691	2.399	23931.3	12.77	0.91	13.68	3.79	6.91	23.99
	60	original	1	60x8 weeks	PCR90	Daily	VAC50	75	All	4.9863	0.00248542	0.000272917	0.00275833	0.00076875	0.00133958	0.00489167	2393.42	1.193	0.131	1.324	0.369	0.643	2.348	23934.2	11.93	1.31	13.24	3.69	6.43	23.48
	60	original	1.2	60x8 weeks	PCR90	Daily	VAC50	75	All	4.98519	0.0025875	0.000316667	0.00290417	0.0007875	0.00147083	0.00480625	2392.89	1.242	0.152	1.394	0.378	0.706	2.307	23928.9	12.42	1.52	13.94	3.78	7.06	23.07
	60	alpha	0.6	60x8 weeks	PCR90	Daily	VAC50	75	All	4.97812	0.00256667	0.00061875	0.00318542	0.000247917	0.00309375	0.00501875	2389.5	1.232	0.297	1.529	0.119	1.485	2.409	23895	12.32	2.97	15.29	1.19	14.85	24.09
	60	alpha	1	60x8 weeks	PCR90	Daily	VAC50	75	All	4.97397	0.00259792	0.00118333	0.00378125	0.000295833	0.00371042	0.00497083	2387.51	1.247	0.568	1.815	0.142	1.781	2.386	23875.1	12.47	5.68	18.15	1.42	17.81	23.86
	60	alpha	1.2	60x8 weeks	PCR90	Daily	VAC50	75	All	4.97294	0.002375	0.00154375	0.00391875	0.00034375	0.00379583	0.00510625	2387.01	1.14	0.741	1.881	0.165	1.822	2.451	23870.1	11.4	7.41	18.81	1.65	18.22	24.51
	60	delta	0.6	60x8 weeks	PCR90	Daily	VAC50	75	All	4.96139	0.00296875	0.002575	0.00554375	0.0005375	0.00538542	0.00483125	2381.47	1.425	1.236	2.661	0.258	2.585	2.319	23814.7	14.25	12.36	26.61	2.58	25.85	23.19
	60	delta	1	60x8 weeks	PCR90	Daily	VAC50	75	All	4.92197	0.00320417	0.00801667	0.0112208	0.00111458	0.0108208	0.00473125	2362.55	1.538	3.848	5.386	0.535	5.194	2.271	23625.5	15.38	38.48	53.86	5.35	51.94	22.71
	60	delta	1.2	60x8 weeks	PCR90	Daily	VAC50	75	All	4.88296	0.0029625	0.0138958	0.0168583	0.00179792	0.0162062	0.00478333	2343.82	1.422	6.67	8.092	0.863	7.779	2.296	23438.2	14.22	66.7	80.92	8.63	77.79	22.96
	60	original	0.6	60x8 weeks	PCR90	Daily	VAC50	100	All	4.99169	0.00208542	2.29167e-05	0.00210833	0.000802083	0.000508333	0.0050125	2396.01	1.001	0.011	1.012	0.385	0.244	2.406	23960.1	10.01	0.11	10.12	3.85	2.44	24.06
	60	original	1	60x8 weeks	PCR90	Daily	VAC50	100	All	4.99113	0.00228542	4.16667e-05	0.00232708	0.000866667	0.0005125	0.00492083	2395.74	1.097	0.02	1.117	0.416	0.246	2.362	23957.4	10.97	0.2	11.17	4.16	2.46	23.62
	60	original	1.2	60x8 weeks	PCR90	Daily	VAC50	100	All	4.991	0.00224792	5.20833e-05	0.0023	0.0008875	0.000489583	0.004975	2395.68	1.079	0.025	1.104	0.426	0.235	2.388	23956.8	10.79	0.25	11.04	4.26	2.35	23.88
	60	alpha	0.6	60x8 weeks	PCR90	Daily	VAC50	100	All	4.98247	0.00218958	0.000316667	0.00250625	0.000183333	0.00246667	0.00476667	2391.59	1.051	0.152	1.203	0.088	1.184	2.288	23915.8	10.51	1.52	12.03	0.88	11.84	22.88
	60	alpha	1	60x8 weeks	PCR90	Daily	VAC50	100	All	4.98126	0.002225	0.000541667	0.00276667	0.000202083	0.00270625	0.00481458	2391.01	1.068	0.26	1.328	0.097	1.299	2.311	23910.1	10.68	2.6	13.28	0.97	12.99	23.11
	60	alpha	1.2	60x8 weeks	PCR90	Daily	VAC50	100	All	4.97939	0.00221458	0.000808333	0.00302292	0.000229167	0.00292292	0.00486458	2390.11	1.063	0.388	1.451	0.11	1.403	2.335	23901	10.63	3.88	14.51	1.1	14.03	23.35
	60	delta	0.6	60x8 weeks	PCR90	Daily	VAC50	100	All	4.9714	0.00278542	0.00132292	0.00410833	0.000439583	0.00391458	0.0047375	2386.27	1.337	0.635	1.972	0.211	1.879	2.274	23862.7	13.37	6.35	19.72	2.11	18.79	22.74
	60	delta	1	60x8 weeks	PCR90	Daily	VAC50	100	All	4.95969	0.00261667	0.00315417	0.00577083	0.00061875	0.00547083	0.00487708	2380.65	1.256	1.514	2.77	0.297	2.626	2.341	23806.5	12.56	15.14	27.7	2.97	26.26	23.41
	60	delta	1.2	60x8 weeks	PCR90	Daily	VAC50	100	All	4.9482	0.00273125	0.00480208	0.00753333	0.000770833	0.00715417	0.00487708	2375.14	1.311	2.305	3.616	0.37	3.434	2.341	23751.4	13.11	23.05	36.16	3.7	34.34	23.41
	60	original	0.6	60x8 weeks	PCR90	MWF	NOVAC	0	All	2.98001	0.00396458	0.00145208	0.00541667	0.000527083	0.00503958	0.00297917	1430.4	1.903	0.697	2.6	0.253	2.419	1.43	14304	19.03	6.97	26	2.53	24.19	14.3
	60	original	1	60x8 weeks	PCR90	MWF	NOVAC	0	All	2.97444	0.00398125	0.00297292	0.00695417	0.00065625	0.00649583	0.0028375	1427.73	1.911	1.427	3.338	0.315	3.118	1.362	14277.3	19.11	14.27	33.38	3.15	31.18	13.62
	60	original	1.2	60x8 weeks	PCR90	MWF	NOVAC	0	All	2.96865	0.00407708	0.00447083	0.00854792	0.000816667	0.0079625	0.00289583	1424.95	1.957	2.146	4.103	0.392	3.822	1.39	14249.5	19.57	21.46	41.03	3.92	38.22	13.9
	60	alpha	0.6	60x8 weeks	PCR90	MWF	NOVAC	0	All	2.96746	0.00395833	0.00461875	0.00857708	0.000989583	0.00810417	0.00296667	1424.38	1.9	2.217	4.117	0.475	3.89	1.424	14243.8	19	22.17	41.17	4.75	38.9	14.24
	60	alpha	1	60x8 weeks	PCR90	MWF	NOVAC	0	All	2.93055	0.00408958	0.0148062	0.0188958	0.00214792	0.0176333	0.00274583	1406.66	1.963	7.107	9.07	1.031	8.464	1.318	14066.6	19.63	71.07	90.7	10.31	84.64	13.18
	60	alpha	1.2	60x8 weeks	PCR90	MWF	NOVAC	0	All	2.89435	0.00385	0.0243729	0.0282229	0.00312083	0.0266188	0.00279583	1389.29	1.848	11.699	13.547	1.498	12.777	1.342	13892.9	18.48	116.99	135.47	14.98	127.77	13.42
	60	delta	0.6	60x8 weeks	PCR90	MWF	NOVAC	0	All	2.86295	0.00363958	0.0320771	0.0357167	0.006	0.0317167	0.00250417	1374.22	1.747	15.397	17.144	2.88	15.224	1.202	13742.2	17.47	153.97	171.44	28.8	152.24	12.02
	60	delta	1	60x8 weeks	PCR90	MWF	NOVAC	0	All	2.67792	0.00282083	0.0794208	0.0822417	0.01405	0.0734438	0.00202917	1285.4	1.354	38.122	39.476	6.744	35.253	0.974	12854	13.54	381.22	394.76	67.44	352.53	9.74
	60	delta	1.2	60x8 weeks	PCR90	MWF	NOVAC	0	All	2.63252	0.00265	0.0893167	0.0919667	0.0154562	0.0831875	0.00175625	1263.61	1.272	42.872	44.144	7.419	39.93	0.843	12636.1	12.72	428.72	441.44	74.19	399.3	8.43
	60	original	0.6	60x8 weeks	PCR90	MWF	VAC95	25	All	2.9858	0.00311667	0.000775	0.00389167	0.000402083	0.00355208	0.00290208	1433.19	1.496	0.372	1.868	0.193	1.705	1.393	14331.9	14.96	3.72	18.68	1.93	17.05	13.93
	60	original	1	60x8 weeks	PCR90	MWF	VAC95	25	All	2.98226	0.00322708	0.00162917	0.00485625	0.000479167	0.00443958	0.00295417	1431.49	1.549	0.782	2.331	0.23	2.131	1.418	14314.9	15.49	7.82	23.31	2.3	21.31	14.18
	60	original	1.2	60x8 weeks	PCR90	MWF	VAC95	25	All	2.98115	0.0032125	0.00203958	0.00525208	0.000602083	0.00467292	0.00296875	1430.95	1.542	0.979	2.521	0.289	2.243	1.425	14309.5	15.42	9.79	25.21	2.89	22.43	14.25
	60	alpha	0.6	60x8 weeks	PCR90	MWF	VAC95	25	All	2.9805	0.00324167	0.00193333	0.005175	0.000558333	0.00487292	0.00291458	1430.64	1.556	0.928	2.484	0.268	2.339	1.399	14306.4	15.56	9.28	24.84	2.68	23.39	13.99
	60	alpha	1	60x8 weeks	PCR90	MWF	VAC95	25	All	2.96848	0.00308333	0.00521458	0.00829792	0.000920833	0.00783333	0.00282292	1424.87	1.48	2.503	3.983	0.442	3.76	1.355	14248.7	14.8	25.03	39.83	4.42	37.6	13.55
	60	alpha	1.2	60x8 weeks	PCR90	MWF	VAC95	25	All	2.95768	0.00308333	0.00797292	0.0110563	0.00120208	0.0105458	0.002925	1419.69	1.48	3.827	5.307	0.577	5.062	1.404	14196.9	14.8	38.27	53.07	5.77	50.62	14.04
	60	delta	0.6	60x8 weeks	PCR90	MWF	VAC95	25	All	2.94476	0.00311458	0.0116375	0.0147521	0.00231875	0.0131896	0.00271042	1413.49	1.495	5.586	7.081	1.113	6.331	1.301	14134.9	14.95	55.86	70.81	11.13	63.31	13.01
	60	delta	1	60x8 weeks	PCR90	MWF	VAC95	25	All	2.84891	0.00263125	0.0372104	0.0398417	0.00655417	0.0352646	0.002675	1367.48	1.263	17.861	19.124	3.146	16.927	1.284	13674.8	12.63	178.61	191.24	31.46	169.27	12.84
	60	delta	1.2	60x8 weeks	PCR90	MWF	VAC95	25	All	2.78409	0.00254792	0.0537	0.0562479	0.00930833	0.0499604	0.00235	1336.36	1.223	25.776	26.999	4.468	23.981	1.128	13363.6	12.23	257.76	269.99	44.68	239.81	11.28
	60	original	0.6	60x8 weeks	PCR90	MWF	VAC95	50	All	2.99124	0.00219583	0.000322917	0.00251875	0.000291667	0.00216875	0.00308542	1435.8	1.054	0.155	1.209	0.14	1.041	1.481	14358	10.54	1.55	12.09	1.4	10.41	14.81
	60	original	1	60x8 weeks	PCR90	MWF	VAC95	50	All	2.98898	0.00235625	0.00071875	0.003075	0.000358333	0.00268958	0.0030375	1434.71	1.131	0.345	1.476	0.172	1.291	1.458	14347.1	11.31	3.45	14.76	1.72	12.91	14.58
	60	original	1.2	60x8 weeks	PCR90	MWF	VAC95	50	All	2.9891	0.00229792	0.000777083	0.003075	0.000339583	0.00269792	0.00293542	1434.77	1.103	0.373	1.476	0.163	1.295	1.409	14347.7	11.03	3.73	14.76	1.63	12.95	14.09
	60	alpha	0.6	60x8 weeks	PCR90	MWF	VAC95	50	All	2.98869	0.00225	0.000766667	0.00301667	0.000325	0.00287292	0.0029625	1434.57	1.08	0.368	1.448	0.156	1.379	1.422	14345.7	10.8	3.68	14.48	1.56	13.79	14.22
	60	alpha	1	60x8 weeks	PCR90	MWF	VAC95	50	All	2.98552	0.00217917	0.001675	0.00385417	0.000433333	0.0036	0.00293333	1433.05	1.046	0.804	1.85	0.208	1.728	1.408	14330.5	10.46	8.04	18.5	2.08	17.28	14.08
	60	alpha	1.2	60x8 weeks	PCR90	MWF	VAC95	50	All	2.98309	0.00230208	0.00221667	0.00451875	0.000454167	0.0042875	0.00295833	1431.88	1.105	1.064	2.169	0.218	2.058	1.42	14318.9	11.05	10.64	21.69	2.18	20.58	14.2
	60	delta	0.6	60x8 weeks	PCR90	MWF	VAC95	50	All	2.97946	0.0023	0.00318125	0.00548125	0.000814583	0.00490208	0.003125	1430.14	1.104	1.527	2.631	0.391	2.353	1.5	14301.4	11.04	15.27	26.31	3.91	23.53	15
	60	delta	1	60x8 weeks	PCR90	MWF	VAC95	50	All	2.95111	0.00232708	0.0108188	0.0131458	0.00201875	0.0116708	0.00290417	1416.53	1.117	5.193	6.31	0.969	5.602	1.394	14165.3	11.17	51.93	63.1	9.69	56.02	13.94
	60	delta	1.2	60x8 weeks	PCR90	MWF	VAC95	50	All	2.93648	0.00218333	0.014725	0.0169083	0.00273958	0.0149792	0.00300833	1409.51	1.048	7.068	8.116	1.315	7.19	1.444	14095.1	10.48	70.68	81.16	13.15	71.9	14.44
	60	original	0.6	60x8 weeks	PCR90	MWF	VAC95	75	All	2.99554	0.00127708	6.04167e-05	0.0013375	0.000191667	0.00101875	0.00293333	1437.86	0.613	0.029	0.642	0.092	0.489	1.408	14378.6	6.13	0.29	6.42	0.92	4.89	14.08
	60	original	1	60x8 weeks	PCR90	MWF	VAC95	75	All	2.99548	0.00115833	0.000139583	0.00129792	0.00019375	0.00103542	0.00289792	1437.83	0.556	0.067	0.623	0.093	0.497	1.391	14378.3	5.56	0.67	6.23	0.93	4.97	13.91
	60	original	1.2	60x8 weeks	PCR90	MWF	VAC95	75	All	2.99503	0.00127708	0.00019375	0.00147083	0.000210417	0.00116875	0.00307917	1437.61	0.613	0.093	0.706	0.101	0.561	1.478	14376.1	6.13	0.93	7.06	1.01	5.61	14.78
	60	alpha	0.6	60x8 weeks	PCR90	MWF	VAC95	75	All	2.99404	0.00137917	0.000185417	0.00156458	0.000208333	0.00144583	0.00310417	1437.14	0.662	0.089	0.751	0.1	0.694	1.49	14371.4	6.62	0.89	7.51	1	6.94	14.9
	60	alpha	1	60x8 weeks	PCR90	MWF	VAC95	75	All	2.99359	0.00129583	0.000429167	0.001725	0.000183333	0.00157917	0.00298333	1436.92	0.622	0.206	0.828	0.088	0.758	1.432	14369.2	6.22	2.06	8.28	0.88	7.58	14.32
	60	alpha	1.2	60x8 weeks	PCR90	MWF	VAC95	75	All	2.99328	0.00127917	0.000554167	0.00183333	0.000179167	0.00171875	0.0030625	1436.78	0.614	0.266	0.88	0.086	0.825	1.47	14367.8	6.14	2.66	8.8	0.86	8.25	14.7
	60	delta	0.6	60x8 weeks	PCR90	MWF	VAC95	75	All	2.99137	0.00156042	0.0007625	0.00232292	0.000352083	0.00206875	0.0029	1435.86	0.749	0.366	1.115	0.169	0.993	1.392	14358.6	7.49	3.66	11.15	1.69	9.93	13.92
	60	delta	1	60x8 weeks	PCR90	MWF	VAC95	75	All	2.98723	0.00148333	0.001875	0.00335833	0.000460417	0.0030375	0.00275417	1433.87	0.712	0.9	1.612	0.221	1.458	1.322	14338.7	7.12	9	16.12	2.21	14.58	13.22
	60	delta	1.2	60x8 weeks	PCR90	MWF	VAC95	75	All	2.98619	0.0014	0.00230833	0.00370833	0.000641667	0.00318542	0.00288333	1433.37	0.672	1.108	1.78	0.308	1.529	1.384	14333.7	6.72	11.08	17.8	3.08	15.29	13.84
	60	original	0.6	60x8 weeks	PCR90	MWF	VAC95	100	All	2.99952	0.00026875	0	0.00026875	7.91667e-05	4.375e-05	0.00292917	1439.77	0.129	0	0.129	0.038	0.021	1.406	14397.7	1.29	0	1.29	0.38	0.21	14.06
	60	original	1	60x8 weeks	PCR90	MWF	VAC95	100	All	2.9995	0.000295833	2.08333e-06	0.000297917	9.79167e-05	2.91667e-05	0.00307708	1439.76	0.142	0.001	0.143	0.047	0.014	1.477	14397.6	1.42	0.01	1.43	0.47	0.14	14.77
	60	original	1.2	60x8 weeks	PCR90	MWF	VAC95	100	All	2.99949	0.00030625	4.16667e-06	0.000310417	0.0001	3.33333e-05	0.00299167	1439.75	0.147	0.002	0.149	0.048	0.016	1.436	14397.5	1.47	0.02	1.49	0.48	0.16	14.36
	60	alpha	0.6	60x8 weeks	PCR90	MWF	VAC95	100	All	2.9986	0.000370833	1.66667e-05	0.0003875	2.29167e-05	0.0003625	0.00288333	1439.33	0.178	0.008	0.186	0.011	0.174	1.384	14393.3	1.78	0.08	1.86	0.11	1.74	13.84
	60	alpha	1	60x8 weeks	PCR90	MWF	VAC95	100	All	2.99869	0.000341667	1.66667e-05	0.000358333	3.125e-05	0.000339583	0.00301667	1439.37	0.164	0.008	0.172	0.015	0.163	1.448	14393.7	1.64	0.08	1.72	0.15	1.63	14.48
	60	alpha	1.2	60x8 weeks	PCR90	MWF	VAC95	100	All	2.99872	0.00034375	1.25e-05	0.00035625	4.79167e-05	0.00030625	0.00304792	1439.38	0.165	0.006	0.171	0.023	0.147	1.463	14393.8	1.65	0.06	1.71	0.23	1.47	14.63
	60	delta	0.6	60x8 weeks	PCR90	MWF	VAC95	100	All	2.99762	0.000597917	5.83333e-05	0.00065625	9.375e-05	0.000577083	0.00290417	1438.86	0.287	0.028	0.315	0.045	0.277	1.394	14388.6	2.87	0.28	3.15	0.45	2.77	13.94
	60	delta	1	60x8 weeks	PCR90	MWF	VAC95	100	All	2.9973	0.0006125	0.0001	0.0007125	7.08333e-05	0.00068125	0.00290833	1438.71	0.294	0.048	0.342	0.034	0.327	1.396	14387.1	2.94	0.48	3.42	0.34	3.27	13.96
	60	delta	1.2	60x8 weeks	PCR90	MWF	VAC95	100	All	2.9971	0.000639583	0.000152083	0.000791667	8.125e-05	0.000722917	0.0030125	1438.61	0.307	0.073	0.38	0.039	0.347	1.446	14386.1	3.07	0.73	3.8	0.39	3.47	14.46
	60	original	0.6	60x8 weeks	PCR90	MWF	VAC70	25	All	2.98457	0.00350417	0.000864583	0.00436875	0.000585417	0.00367292	0.00300625	1432.6	1.682	0.415	2.097	0.281	1.763	1.443	14326	16.82	4.15	20.97	2.81	17.63	14.43
	60	original	1	60x8 weeks	PCR90	MWF	VAC70	25	All	2.98177	0.0035125	0.00180208	0.00531458	0.000666667	0.00451875	0.002825	1431.25	1.686	0.865	2.551	0.32	2.169	1.356	14312.5	16.86	8.65	25.51	3.2	21.69	13.56
	60	original	1.2	60x8 weeks	PCR90	MWF	VAC70	25	All	2.98065	0.00338333	0.00213958	0.00552292	0.00065	0.00476042	0.00299792	1430.71	1.624	1.027	2.651	0.312	2.285	1.439	14307.1	16.24	10.27	26.51	3.12	22.85	14.39
	60	alpha	0.6	60x8 weeks	PCR90	MWF	VAC70	25	All	2.9802	0.00328125	0.00207917	0.00536042	0.000504167	0.005075	0.00308333	1430.49	1.575	0.998	2.573	0.242	2.436	1.48	14305	15.75	9.98	25.73	2.42	24.36	14.8
	60	alpha	1	60x8 weeks	PCR90	MWF	VAC70	25	All	2.96392	0.00328958	0.00627917	0.00956875	0.0011	0.00886458	0.00280625	1422.68	1.579	3.014	4.593	0.528	4.255	1.347	14226.8	15.79	30.14	45.93	5.28	42.55	13.47
	60	alpha	1.2	60x8 weeks	PCR90	MWF	VAC70	25	All	2.95208	0.00316875	0.00985	0.0130188	0.00150208	0.0120021	0.00280208	1417	1.521	4.728	6.249	0.721	5.761	1.345	14170	15.21	47.28	62.49	7.21	57.61	13.45
	60	delta	0.6	60x8 weeks	PCR90	MWF	VAC70	25	All	2.9328	0.00339375	0.0148146	0.0182083	0.002725	0.0161563	0.00275625	1407.74	1.629	7.111	8.74	1.308	7.755	1.323	14077.5	16.29	71.11	87.4	13.08	77.55	13.23
	60	delta	1	60x8 weeks	PCR90	MWF	VAC70	25	All	2.78454	0.00285417	0.05305	0.0559042	0.0093125	0.0498	0.00231875	1336.58	1.37	25.464	26.834	4.47	23.904	1.113	13365.8	13.7	254.64	268.34	44.7	239.04	11.13
	60	delta	1.2	60x8 weeks	PCR90	MWF	VAC70	25	All	2.74925	0.00259583	0.0637313	0.0663271	0.0110208	0.0586229	0.00218958	1319.64	1.246	30.591	31.837	5.29	28.139	1.051	13196.4	12.46	305.91	318.37	52.9	281.39	10.51
	60	original	0.6	60x8 weeks	PCR90	MWF	VAC70	50	All	2.98986	0.00275	0.00034375	0.00309375	0.000558333	0.00223333	0.002825	1435.13	1.32	0.165	1.485	0.268	1.072	1.356	14351.3	13.2	1.65	14.85	2.68	10.72	13.56
	60	original	1	60x8 weeks	PCR90	MWF	VAC70	50	All	2.98875	0.00273542	0.000714583	0.00345	0.000591667	0.00252292	0.00283125	1434.6	1.313	0.343	1.656	0.284	1.211	1.359	14346	13.13	3.43	16.56	2.84	12.11	13.59
	60	original	1.2	60x8 weeks	PCR90	MWF	VAC70	50	All	2.98734	0.00275	0.00102917	0.00377917	0.000654167	0.00281042	0.00302083	1433.92	1.32	0.494	1.814	0.314	1.349	1.45	14339.2	13.2	4.94	18.14	3.14	13.49	14.5
	60	alpha	0.6	60x8 weeks	PCR90	MWF	VAC70	50	All	2.98511	0.00265417	0.00134375	0.00399792	0.000445833	0.00371042	0.00288125	1432.86	1.274	0.645	1.919	0.214	1.781	1.383	14328.5	12.74	6.45	19.19	2.14	17.81	13.83
	60	alpha	1	60x8 weeks	PCR90	MWF	VAC70	50	All	2.98015	0.00267708	0.00269583	0.00537292	0.000664583	0.00497292	0.00286875	1430.47	1.285	1.294	2.579	0.319	2.387	1.377	14304.7	12.85	12.94	25.79	3.19	23.87	13.77
	60	alpha	1.2	60x8 weeks	PCR90	MWF	VAC70	50	All	2.97439	0.00266042	0.00404375	0.00670417	0.000725	0.00635625	0.00296458	1427.71	1.277	1.941	3.218	0.348	3.051	1.423	14277.1	12.77	19.41	32.18	3.48	30.51	14.23
	60	delta	0.6	60x8 weeks	PCR90	MWF	VAC70	50	All	2.96665	0.00294167	0.0059625	0.00890417	0.00136458	0.00800208	0.00290417	1423.99	1.412	2.862	4.274	0.655	3.841	1.394	14239.9	14.12	28.62	42.74	6.55	38.41	13.94
	60	delta	1	60x8 weeks	PCR90	MWF	VAC70	50	All	2.90958	0.00260208	0.0216313	0.0242333	0.00406042	0.0212687	0.00285417	1396.6	1.249	10.383	11.632	1.949	10.209	1.37	13966	12.49	103.83	116.32	19.49	102.09	13.7
	60	delta	1.2	60x8 weeks	PCR90	MWF	VAC70	50	All	2.86192	0.00247917	0.0347021	0.0371812	0.00620833	0.0326146	0.00265625	1373.72	1.19	16.657	17.847	2.98	15.655	1.275	13737.2	11.9	166.57	178.47	29.8	156.55	12.75
	60	original	0.6	60x8 weeks	PCR90	MWF	VAC70	75	All	2.99352	0.00204583	0.000125	0.00217083	0.000575	0.00116458	0.00289583	1436.89	0.982	0.06	1.042	0.276	0.559	1.39	14368.9	9.82	0.6	10.42	2.76	5.59	13.9
	60	original	1	60x8 weeks	PCR90	MWF	VAC70	75	All	2.99306	0.00210625	0.000266667	0.00237292	0.000633333	0.0012375	0.00297292	1436.67	1.011	0.128	1.139	0.304	0.594	1.427	14366.7	10.11	1.28	11.39	3.04	5.94	14.27
	60	original	1.2	60x8 weeks	PCR90	MWF	VAC70	75	All	2.99303	0.00205417	0.000345833	0.0024	0.0006625	0.001225	0.00297917	1436.66	0.986	0.166	1.152	0.318	0.588	1.43	14366.6	9.86	1.66	11.52	3.18	5.88	14.3
	60	alpha	0.6	60x8 weeks	PCR90	MWF	VAC70	75	All	2.99101	0.00197917	0.000466667	0.00244583	0.000277083	0.00225	0.002975	1435.68	0.95	0.224	1.174	0.133	1.08	1.428	14356.8	9.5	2.24	11.74	1.33	10.8	14.28
	60	alpha	1	60x8 weeks	PCR90	MWF	VAC70	75	All	2.98948	0.00192708	0.000920833	0.00284792	0.0002875	0.00263958	0.00293125	1434.95	0.925	0.442	1.367	0.138	1.267	1.407	14349.5	9.25	4.42	13.67	1.38	12.67	14.07
	60	alpha	1.2	60x8 weeks	PCR90	MWF	VAC70	75	All	2.98836	0.00190833	0.001175	0.00308333	0.00035625	0.00286875	0.00292708	1434.41	0.916	0.564	1.48	0.171	1.377	1.405	14344.1	9.16	5.64	14.8	1.71	13.77	14.05
	60	delta	0.6	60x8 weeks	PCR90	MWF	VAC70	75	All	2.98526	0.00227083	0.00173958	0.00401042	0.000610417	0.00354167	0.00290625	1432.92	1.09	0.835	1.925	0.293	1.7	1.395	14329.2	10.9	8.35	19.25	2.93	17	13.95
	60	delta	1	60x8 weeks	PCR90	MWF	VAC70	75	All	2.97044	0.00231667	0.005375	0.00769167	0.00129792	0.0067875	0.00276875	1425.81	1.112	2.58	3.692	0.623	3.258	1.329	14258.1	11.12	25.8	36.92	6.23	32.58	13.29
	60	delta	1.2	60x8 weeks	PCR90	MWF	VAC70	75	All	2.9588	0.00222292	0.00894583	0.0111687	0.00186042	0.00981875	0.00299375	1420.22	1.067	4.294	5.361	0.893	4.713	1.437	14202.2	10.67	42.94	53.61	8.93	47.13	14.37
	60	original	0.6	60x8 weeks	PCR90	MWF	VAC70	100	All	2.99711	0.00134167	2.29167e-05	0.00136458	0.000577083	0.000154167	0.00305417	1438.61	0.644	0.011	0.655	0.277	0.074	1.466	14386.1	6.44	0.11	6.55	2.77	0.74	14.66
	60	original	1	60x8 weeks	PCR90	MWF	VAC70	100	All	2.99695	0.0013625	2.29167e-05	0.00138542	0.000575	0.000214583	0.00292917	1438.54	0.654	0.011	0.665	0.276	0.103	1.406	14385.4	6.54	0.11	6.65	2.76	1.03	14.06
	60	original	1.2	60x8 weeks	PCR90	MWF	VAC70	100	All	2.99695	0.00145417	1.25e-05	0.00146667	0.000614583	0.0002	0.00311458	1438.54	0.698	0.006	0.704	0.295	0.096	1.495	14385.4	6.98	0.06	7.04	2.95	0.96	14.95
	60	alpha	0.6	60x8 weeks	PCR90	MWF	VAC70	100	All	2.99446	0.00134167	0.000185417	0.00152708	0.000191667	0.00137292	0.00297083	1437.34	0.644	0.089	0.733	0.092	0.659	1.426	14373.4	6.44	0.89	7.33	0.92	6.59	14.26
	60	alpha	1	60x8 weeks	PCR90	MWF	VAC70	100	All	2.9943	0.00131458	0.000235417	0.00155	0.000185417	0.0014125	0.00296667	1437.26	0.631	0.113	0.744	0.089	0.678	1.424	14372.6	6.31	1.13	7.44	0.89	6.78	14.24
	60	alpha	1.2	60x8 weeks	PCR90	MWF	VAC70	100	All	2.99383	0.00136667	0.000322917	0.00168958	0.000216667	0.00149792	0.00298333	1437.04	0.656	0.155	0.811	0.104	0.719	1.432	14370.4	6.56	1.55	8.11	1.04	7.19	14.32
	60	delta	0.6	60x8 weeks	PCR90	MWF	VAC70	100	All	2.99113	0.001775	0.000622917	0.00239792	0.000345833	0.00213125	0.00285625	1435.74	0.852	0.299	1.151	0.166	1.023	1.371	14357.4	8.52	2.99	11.51	1.66	10.23	13.71
	60	delta	1	60x8 weeks	PCR90	MWF	VAC70	100	All	2.98914	0.00170417	0.00122917	0.00293333	0.000429167	0.00257292	0.00298542	1434.79	0.818	0.59	1.408	0.206	1.235	1.433	14347.9	8.18	5.9	14.08	2.06	12.35	14.33
	60	delta	1.2	60x8 weeks	PCR90	MWF	VAC70	100	All	2.98675	0.00179375	0.00172708	0.00352083	0.0005375	0.00311667	0.002975	1433.64	0.861	0.829	1.69	0.258	1.496	1.428	14336.4	8.61	8.29	16.9	2.58	14.96	14.28
	60	original	0.6	60x8 weeks	PCR90	MWF	VAC50	25	All	2.98306	0.00386042	0.00104375	0.00490417	0.000683333	0.004075	0.00298333	1431.87	1.853	0.501	2.354	0.328	1.956	1.432	14318.7	18.53	5.01	23.54	3.28	19.56	14.32
	60	original	1	60x8 weeks	PCR90	MWF	VAC50	25	All	2.98114	0.00355	0.00183125	0.00538125	0.00085	0.00435	0.0029375	1430.94	1.704	0.879	2.583	0.408	2.088	1.41	14309.5	17.04	8.79	25.83	4.08	20.88	14.1
	60	original	1.2	60x8 weeks	PCR90	MWF	VAC50	25	All	2.97917	0.00357708	0.00249792	0.006075	0.000910417	0.00492083	0.00285833	1430	1.717	1.199	2.916	0.437	2.362	1.372	14300	17.17	11.99	29.16	4.37	23.62	13.72
	60	alpha	0.6	60x8 weeks	PCR90	MWF	VAC50	25	All	2.97685	0.0036625	0.00256458	0.00622708	0.000689583	0.0057875	0.00292292	1428.89	1.758	1.231	2.989	0.331	2.778	1.403	14288.9	17.58	12.31	29.89	3.31	27.78	14.03
	60	alpha	1	60x8 weeks	PCR90	MWF	VAC50	25	All	2.95877	0.003525	0.00744792	0.0109729	0.00122083	0.0103062	0.00296458	1420.21	1.692	3.575	5.267	0.586	4.947	1.423	14202.1	16.92	35.75	52.67	5.86	49.47	14.23
	60	alpha	1.2	60x8 weeks	PCR90	MWF	VAC50	25	All	2.94605	0.00336875	0.0112438	0.0146125	0.001625	0.0136562	0.00289792	1414.1	1.617	5.397	7.014	0.78	6.555	1.391	14141	16.17	53.97	70.14	7.8	65.55	13.91
	60	delta	0.6	60x8 weeks	PCR90	MWF	VAC50	25	All	2.92296	0.00343542	0.0175208	0.0209562	0.00341875	0.0183083	0.00264792	1403.02	1.649	8.41	10.059	1.641	8.788	1.271	14030.2	16.49	84.1	100.59	16.41	87.88	12.71
	60	delta	1	60x8 weeks	PCR90	MWF	VAC50	25	All	2.75875	0.0029125	0.0593146	0.0622271	0.0104479	0.0553083	0.00233125	1324.2	1.398	28.471	29.869	5.015	26.548	1.119	13242	13.98	284.71	298.69	50.15	265.48	11.19
	60	delta	1.2	60x8 weeks	PCR90	MWF	VAC50	25	All	2.6975	0.00268125	0.0739979	0.0766792	0.0131083	0.0686333	0.00195	1294.8	1.287	35.519	36.806	6.292	32.944	0.936	12948	12.87	355.19	368.06	62.92	329.44	9.36
	60	original	0.6	60x8 weeks	PCR90	MWF	VAC50	50	All	2.9881	0.00324583	0.000572917	0.00381875	0.000816667	0.00250625	0.00303125	1434.29	1.558	0.275	1.833	0.392	1.203	1.455	14342.9	15.58	2.75	18.33	3.92	12.03	14.55
	60	original	1	60x8 weeks	PCR90	MWF	VAC50	50	All	2.98857	0.002875	0.000810417	0.00368542	0.000770833	0.00240417	0.00300417	1434.51	1.38	0.389	1.769	0.37	1.154	1.442	14345.1	13.8	3.89	17.69	3.7	11.54	14.42
	60	original	1.2	60x8 weeks	PCR90	MWF	VAC50	50	All	2.98604	0.00310833	0.00140417	0.0045125	0.00096875	0.00291458	0.00286667	1433.3	1.492	0.674	2.166	0.465	1.399	1.376	14333	14.92	6.74	21.66	4.65	13.99	13.76
	60	alpha	0.6	60x8 weeks	PCR90	MWF	VAC50	50	All	2.98218	0.00302917	0.00161667	0.00464583	0.000570833	0.00439583	0.00297083	1431.45	1.454	0.776	2.23	0.274	2.11	1.426	14314.5	14.54	7.76	22.3	2.74	21.1	14.26
	60	alpha	1	60x8 weeks	PCR90	MWF	VAC50	50	All	2.97597	0.0030375	0.00339792	0.00643542	0.00075	0.00597292	0.00293958	1428.46	1.458	1.631	3.089	0.36	2.867	1.411	14284.6	14.58	16.31	30.89	3.6	28.67	14.11
	60	alpha	1.2	60x8 weeks	PCR90	MWF	VAC50	50	All	2.96969	0.0030375	0.00526458	0.00830208	0.000922917	0.00767917	0.00304375	1425.45	1.458	2.527	3.985	0.443	3.686	1.461	14254.5	14.58	25.27	39.85	4.43	36.86	14.61
	60	delta	0.6	60x8 weeks	PCR90	MWF	VAC50	50	All	2.95569	0.00327292	0.00855	0.0118229	0.0019375	0.0104125	0.00298333	1418.73	1.571	4.104	5.675	0.93	4.998	1.432	14187.3	15.71	41.04	56.75	9.3	49.98	14.32
	60	delta	1	60x8 weeks	PCR90	MWF	VAC50	50	All	2.85812	0.002975	0.03515	0.038125	0.0065875	0.0332729	0.00262083	1371.9	1.428	16.872	18.3	3.162	15.971	1.258	13719	14.28	168.72	183	31.62	159.71	12.58
	60	delta	1.2	60x8 weeks	PCR90	MWF	VAC50	50	All	2.78655	0.00282708	0.0529271	0.0557542	0.00956042	0.0493146	0.00234167	1337.54	1.357	25.405	26.762	4.589	23.671	1.124	13375.4	13.57	254.05	267.62	45.89	236.71	11.24
	60	original	0.6	60x8 weeks	PCR90	MWF	VAC50	75	All	2.992	0.00267917	0.000214583	0.00289375	0.00086875	0.00127708	0.00306458	1436.16	1.286	0.103	1.389	0.417	0.613	1.471	14361.6	12.86	1.03	13.89	4.17	6.13	14.71
	60	original	1	60x8 weeks	PCR90	MWF	VAC50	75	All	2.99098	0.00275417	0.000454167	0.00320833	0.000947917	0.00150625	0.00301042	1435.67	1.322	0.218	1.54	0.455	0.723	1.445	14356.7	13.22	2.18	15.4	4.55	7.23	14.45
	60	original	1.2	60x8 weeks	PCR90	MWF	VAC50	75	All	2.99154	0.00260625	0.000479167	0.00308542	0.000920833	0.00135417	0.00302083	1435.94	1.251	0.23	1.481	0.442	0.65	1.45	14359.4	12.51	2.3	14.81	4.42	6.5	14.5
	60	alpha	0.6	60x8 weeks	PCR90	MWF	VAC50	75	All	2.98715	0.00265417	0.000822917	0.00347708	0.000422917	0.00313542	0.00305833	1433.83	1.274	0.395	1.669	0.203	1.505	1.468	14338.3	12.74	3.95	16.69	2.03	15.05	14.68
	60	alpha	1	60x8 weeks	PCR90	MWF	VAC50	75	All	2.98253	0.00270625	0.001925	0.00463125	0.00056875	0.00423958	0.00285833	1431.61	1.299	0.924	2.223	0.273	2.035	1.372	14316.1	12.99	9.24	22.23	2.73	20.35	13.72
	60	alpha	1.2	60x8 weeks	PCR90	MWF	VAC50	75	All	2.9833	0.00255833	0.00195833	0.00451667	0.00054375	0.00411667	0.00284167	1431.98	1.228	0.94	2.168	0.261	1.976	1.364	14319.8	12.28	9.4	21.68	2.61	19.76	13.64
	60	delta	0.6	60x8 weeks	PCR90	MWF	VAC50	75	All	2.97372	0.00302708	0.00380417	0.00683125	0.0010625	0.00610833	0.00287083	1427.39	1.453	1.826	3.279	0.51	2.932	1.378	14273.9	14.53	18.26	32.79	5.1	29.32	13.78
	60	delta	1	60x8 weeks	PCR90	MWF	VAC50	75	All	2.93185	0.00301042	0.0152354	0.0182458	0.00294792	0.0160792	0.00276667	1407.29	1.445	7.313	8.758	1.415	7.718	1.328	14072.9	14.45	73.13	87.58	14.15	77.18	13.28
	60	delta	1.2	60x8 weeks	PCR90	MWF	VAC50	75	All	2.88568	0.00298333	0.0274458	0.0304292	0.0051875	0.0265479	0.00280417	1385.12	1.432	13.174	14.606	2.49	12.743	1.346	13851.2	14.32	131.74	146.06	24.9	127.43	13.46
	60	original	0.6	60x8 weeks	PCR90	MWF	VAC50	100	All	2.99525	0.00218125	2.29167e-05	0.00220417	0.000958333	0.000310417	0.00296667	1437.72	1.047	0.011	1.058	0.46	0.149	1.424	14377.2	10.47	0.11	10.58	4.6	1.49	14.24
	60	original	1	60x8 weeks	PCR90	MWF	VAC50	100	All	2.99509	0.00220833	6.66667e-05	0.002275	0.0009625	0.00035	0.00295417	1437.64	1.06	0.032	1.092	0.462	0.168	1.418	14376.4	10.6	0.32	10.92	4.62	1.68	14.18
	60	original	1.2	60x8 weeks	PCR90	MWF	VAC50	100	All	2.99509	0.00219792	5.41667e-05	0.00225208	0.000970833	0.000308333	0.0030125	1437.64	1.055	0.026	1.081	0.466	0.148	1.446	14376.4	10.55	0.26	10.81	4.66	1.48	14.46
	60	alpha	0.6	60x8 weeks	PCR90	MWF	VAC50	100	All	2.99009	0.00218958	0.000454167	0.00264375	0.000308333	0.00244167	0.00307708	1435.24	1.051	0.218	1.269	0.148	1.172	1.477	14352.4	10.51	2.18	12.69	1.48	11.72	14.77
	60	alpha	1	60x8 weeks	PCR90	MWF	VAC50	100	All	2.98935	0.00213958	0.00070625	0.00284583	0.000339583	0.00258958	0.00287292	1434.89	1.027	0.339	1.366	0.163	1.243	1.379	14348.9	10.27	3.39	13.66	1.63	12.43	13.79
	60	alpha	1.2	60x8 weeks	PCR90	MWF	VAC50	100	All	2.9888	0.00216042	0.000860417	0.00302083	0.00034375	0.00273125	0.00301458	1434.63	1.037	0.413	1.45	0.165	1.311	1.447	14346.3	10.37	4.13	14.5	1.65	13.11	14.47
	60	delta	0.6	60x8 weeks	PCR90	MWF	VAC50	100	All	2.98221	0.0028625	0.00195625	0.00481875	0.000770833	0.00423333	0.00306667	1431.46	1.374	0.939	2.313	0.37	2.032	1.472	14314.6	13.74	9.39	23.13	3.7	20.32	14.72
	60	delta	1	60x8 weeks	PCR90	MWF	VAC50	100	All	2.97156	0.00270417	0.00480208	0.00750625	0.00123958	0.00664375	0.002825	1426.35	1.298	2.305	3.603	0.595	3.189	1.356	14263.5	12.98	23.05	36.03	5.95	31.89	13.56
	60	delta	1.2	60x8 weeks	PCR90	MWF	VAC50	100	All	2.95825	0.0026625	0.00897708	0.0116396	0.00182708	0.010125	0.00293125	1419.96	1.278	4.309	5.587	0.877	4.86	1.407	14199.6	12.78	43.09	55.87	8.77	48.6	14.07
	60	original	0.6	60x8 weeks	PCR90	M	NOVAC	0	All	0.994031	0.00416875	0.00281667	0.00698542	0.00235833	0.00315417	0.00100417	477.135	2.001	1.352	3.353	1.132	1.514	0.482	4771.35	20.01	13.52	33.53	11.32	15.14	4.82
	60	original	1	60x8 weeks	PCR90	M	NOVAC	0	All	0.990479	0.00403542	0.00718125	0.0112167	0.00378958	0.00523125	0.000975	475.43	1.937	3.447	5.384	1.819	2.511	0.468	4754.3	19.37	34.47	53.84	18.19	25.11	4.68
	60	original	1.2	60x8 weeks	PCR90	M	NOVAC	0	All	0.987413	0.00394583	0.01115	0.0150958	0.00503333	0.00698125	0.000975	473.958	1.894	5.352	7.246	2.416	3.351	0.468	4739.58	18.94	53.52	72.46	24.16	33.51	4.68
	60	alpha	0.6	60x8 weeks	PCR90	M	NOVAC	0	All	0.984602	0.00402917	0.01255	0.0165792	0.00635625	0.00803333	0.000875	472.609	1.934	6.024	7.958	3.051	3.856	0.42	4726.09	19.34	60.24	79.58	30.51	38.56	4.2
	60	alpha	1	60x8 weeks	PCR90	M	NOVAC	0	All	0.951746	0.00368125	0.0484708	0.0521521	0.020075	0.0249729	0.00083125	456.838	1.767	23.266	25.033	9.636	11.987	0.399	4568.38	17.67	232.66	250.33	96.36	119.87	3.99
	60	alpha	1.2	60x8 weeks	PCR90	M	NOVAC	0	All	0.937446	0.00314375	0.0625104	0.0656542	0.0252271	0.0321354	0.000789583	449.974	1.509	30.005	31.514	12.109	15.425	0.379	4499.74	15.09	300.05	315.14	121.09	154.25	3.79
	60	delta	0.6	60x8 weeks	PCR90	M	NOVAC	0	All	0.927856	0.00298333	0.0693562	0.0723396	0.0313104	0.0330354	0.000766667	445.371	1.432	33.291	34.723	15.029	15.857	0.368	4453.71	14.32	332.91	347.23	150.29	158.57	3.68
	60	delta	1	60x8 weeks	PCR90	M	NOVAC	0	All	0.897152	0.00263125	0.0951646	0.0977958	0.0431792	0.0462458	0.000560417	430.633	1.263	45.679	46.942	20.726	22.198	0.269	4306.33	12.63	456.79	469.42	207.26	221.98	2.69
	60	delta	1.2	60x8 weeks	PCR90	M	NOVAC	0	All	0.892217	0.00240417	0.0965104	0.0989146	0.0437958	0.0471271	0.0005875	428.264	1.154	46.325	47.479	21.022	22.621	0.282	4282.64	11.54	463.25	474.79	210.22	226.21	2.82
	60	original	0.6	60x8 weeks	PCR90	M	VAC95	25	All	0.996079	0.00319375	0.00142083	0.00461458	0.00160833	0.00198958	0.00101042	478.118	1.533	0.682	2.215	0.772	0.955	0.485	4781.18	15.33	6.82	22.15	7.72	9.55	4.85
	60	original	1	60x8 weeks	PCR90	M	VAC95	25	All	0.99491	0.00305833	0.002875	0.00593333	0.00209792	0.00265208	0.000970833	477.557	1.468	1.38	2.848	1.007	1.273	0.466	4775.57	14.68	13.8	28.48	10.07	12.73	4.66
	60	original	1.2	60x8 weeks	PCR90	M	VAC95	25	All	0.993546	0.0031375	0.00425417	0.00739167	0.00252292	0.00337083	0.00096875	476.902	1.506	2.042	3.548	1.211	1.618	0.465	4769.02	15.06	20.42	35.48	12.11	16.18	4.65
	60	alpha	0.6	60x8 weeks	PCR90	M	VAC95	25	All	0.992921	0.0030625	0.00458958	0.00765208	0.00285833	0.003675	0.000883333	476.602	1.47	2.203	3.673	1.372	1.764	0.424	4766.02	14.7	22.03	36.73	13.72	17.64	4.24
	60	alpha	1	60x8 weeks	PCR90	M	VAC95	25	All	0.984196	0.00292083	0.0147063	0.0176271	0.00654375	0.00845	0.000941667	472.414	1.402	7.059	8.461	3.141	4.056	0.452	4724.14	14.02	70.59	84.61	31.41	40.56	4.52
	60	alpha	1.2	60x8 weeks	PCR90	M	VAC95	25	All	0.974529	0.00283333	0.0246979	0.0275313	0.0105	0.0132708	0.00095	467.774	1.36	11.855	13.215	5.04	6.37	0.456	4677.74	13.6	118.55	132.15	50.4	63.7	4.56
	60	delta	0.6	60x8 weeks	PCR90	M	VAC95	25	All	0.969473	0.0028875	0.0299687	0.0328562	0.0137396	0.0146792	0.000914583	465.347	1.386	14.385	15.771	6.595	7.046	0.439	4653.47	13.86	143.85	157.71	65.95	70.46	4.39
	60	delta	1	60x8 weeks	PCR90	M	VAC95	25	All	0.937375	0.00234583	0.0614417	0.0637875	0.0267833	0.0296958	0.000735417	449.94	1.126	29.492	30.618	12.856	14.254	0.353	4499.4	11.26	294.92	306.18	128.56	142.54	3.53
	60	delta	1.2	60x8 weeks	PCR90	M	VAC95	25	All	0.923944	0.00223958	0.0732167	0.0754563	0.0323437	0.0349729	0.000754167	443.493	1.075	35.144	36.219	15.525	16.787	0.362	4434.93	10.75	351.44	362.19	155.25	167.87	3.62
	60	original	0.6	60x8 weeks	PCR90	M	VAC95	50	All	0.997442	0.00240833	0.0006	0.00300833	0.00102292	0.00129583	0.000985417	478.772	1.156	0.288	1.444	0.491	0.622	0.473	4787.72	11.56	2.88	14.44	4.91	6.22	4.73
	60	original	1	60x8 weeks	PCR90	M	VAC95	50	All	0.9973	0.00223958	0.00105625	0.00329583	0.00102083	0.00151458	0.00095	478.704	1.075	0.507	1.582	0.49	0.727	0.456	4787.04	10.75	5.07	15.82	4.9	7.27	4.56
	60	original	1.2	60x8 weeks	PCR90	M	VAC95	50	All	0.996752	0.00225417	0.00155625	0.00381042	0.0013125	0.0016125	0.000964583	478.441	1.082	0.747	1.829	0.63	0.774	0.463	4784.41	10.82	7.47	18.29	6.3	7.74	4.63
	60	alpha	0.6	60x8 weeks	PCR90	M	VAC95	50	All	0.996506	0.0022375	0.00137917	0.00361667	0.00136875	0.00179583	0.000991667	478.323	1.074	0.662	1.736	0.657	0.862	0.476	4783.23	10.74	6.62	17.36	6.57	8.62	4.76
	60	alpha	1	60x8 weeks	PCR90	M	VAC95	50	All	0.99445	0.00216458	0.00387083	0.00603542	0.00224375	0.00293125	0.000997917	477.336	1.039	1.858	2.897	1.077	1.407	0.479	4773.36	10.39	18.58	28.97	10.77	14.07	4.79
	60	alpha	1.2	60x8 weeks	PCR90	M	VAC95	50	All	0.992792	0.00210625	0.00604792	0.00815417	0.00291042	0.00404375	0.000904167	476.54	1.011	2.903	3.914	1.397	1.941	0.434	4765.4	10.11	29.03	39.14	13.97	19.41	4.34
	60	delta	0.6	60x8 weeks	PCR90	M	VAC95	50	All	0.991062	0.00231667	0.00744583	0.0097625	0.00406458	0.00428958	0.000972917	475.71	1.112	3.574	4.686	1.951	2.059	0.467	4757.1	11.12	35.74	46.86	19.51	20.59	4.67
	60	delta	1	60x8 weeks	PCR90	M	VAC95	50	All	0.97401	0.00202917	0.0257938	0.0278229	0.0114229	0.0126417	0.0009	467.525	0.974	12.381	13.355	5.483	6.068	0.432	4675.25	9.74	123.81	133.55	54.83	60.68	4.32
	60	delta	1.2	60x8 weeks	PCR90	M	VAC95	50	All	0.966785	0.00196667	0.0330937	0.0350604	0.0143604	0.0162979	0.000839583	464.057	0.944	15.885	16.829	6.893	7.823	0.403	4640.57	9.44	158.85	168.29	68.93	78.23	4.03
	60	original	0.6	60x8 weeks	PCR90	M	VAC95	75	All	0.998929	0.00119167	0.0001125	0.00130417	0.000452083	0.000514583	0.00107083	479.486	0.572	0.054	0.626	0.217	0.247	0.514	4794.86	5.72	0.54	6.26	2.17	2.47	5.14
	60	original	1	60x8 weeks	PCR90	M	VAC95	75	All	0.998829	0.00124583	0.000270833	0.00151667	0.00046875	0.000585417	0.00098125	479.438	0.598	0.13	0.728	0.225	0.281	0.471	4794.38	5.98	1.3	7.28	2.25	2.81	4.71
	60	original	1.2	60x8 weeks	PCR90	M	VAC95	75	All	0.998717	0.00123958	0.000302083	0.00154167	0.000560417	0.000627083	0.00099375	479.384	0.595	0.145	0.74	0.269	0.301	0.477	4793.84	5.95	1.45	7.4	2.69	3.01	4.77
	60	alpha	0.6	60x8 weeks	PCR90	M	VAC95	75	All	0.998525	0.00126875	0.000347917	0.00161667	0.000614583	0.000704167	0.000991667	479.292	0.609	0.167	0.776	0.295	0.338	0.476	4792.92	6.09	1.67	7.76	2.95	3.38	4.76
	60	alpha	1	60x8 weeks	PCR90	M	VAC95	75	All	0.997965	0.00138542	0.000770833	0.00215625	0.000808333	0.00105417	0.00102917	479.023	0.665	0.37	1.035	0.388	0.506	0.494	4790.23	6.65	3.7	10.35	3.88	5.06	4.94
	60	alpha	1.2	60x8 weeks	PCR90	M	VAC95	75	All	0.99785	0.00130208	0.00106875	0.00237083	0.00088125	0.001125	0.00101042	478.968	0.625	0.513	1.138	0.423	0.54	0.485	4789.68	6.25	5.13	11.38	4.23	5.4	4.85
	60	delta	0.6	60x8 weeks	PCR90	M	VAC95	75	All	0.9974	0.00139167	0.00141875	0.00281042	0.00113958	0.00120833	0.0009625	478.752	0.668	0.681	1.349	0.547	0.58	0.462	4787.52	6.68	6.81	13.49	5.47	5.8	4.62
	60	delta	1	60x8 weeks	PCR90	M	VAC95	75	All	0.994915	0.00150208	0.0039875	0.00548958	0.00224583	0.00246875	0.000889583	477.559	0.721	1.914	2.635	1.078	1.185	0.427	4775.59	7.21	19.14	26.35	10.78	11.85	4.27
	60	delta	1.2	60x8 weeks	PCR90	M	VAC95	75	All	0.993781	0.00135833	0.00539375	0.00675208	0.00268542	0.00307292	0.00101458	477.015	0.652	2.589	3.241	1.289	1.475	0.487	4770.15	6.52	25.89	32.41	12.89	14.75	4.87
	60	original	0.6	60x8 weeks	PCR90	M	VAC95	100	All	0.999823	0.000283333	0	0.000283333	0.000114583	1.66667e-05	0.00103125	479.915	0.136	0	0.136	0.055	0.008	0.495	4799.15	1.36	0	1.36	0.55	0.08	4.95
	60	original	1	60x8 weeks	PCR90	M	VAC95	100	All	0.999819	0.00030625	0	0.00030625	0.000120833	1.66667e-05	0.000991667	479.913	0.147	0	0.147	0.058	0.008	0.476	4799.13	1.47	0	1.47	0.58	0.08	4.76
	60	original	1.2	60x8 weeks	PCR90	M	VAC95	100	All	0.999877	0.000291667	2.08333e-06	0.00029375	9.58333e-05	6.25e-06	0.00093125	479.941	0.14	0.001	0.141	0.046	0.003	0.447	4799.41	1.4	0.01	1.41	0.46	0.03	4.47
	60	alpha	0.6	60x8 weeks	PCR90	M	VAC95	100	All	0.999633	0.000420833	2.29167e-05	0.00044375	0.000141667	0.000197917	0.00101042	479.824	0.202	0.011	0.213	0.068	0.095	0.485	4798.24	2.02	0.11	2.13	0.68	0.95	4.85
	60	alpha	1	60x8 weeks	PCR90	M	VAC95	100	All	0.999698	0.000347917	2.5e-05	0.000372917	0.0001125	0.0001625	0.00105	479.855	0.167	0.012	0.179	0.054	0.078	0.504	4798.55	1.67	0.12	1.79	0.54	0.78	5.04
	60	alpha	1.2	60x8 weeks	PCR90	M	VAC95	100	All	0.999669	0.000397917	2.91667e-05	0.000427083	0.000127083	0.000189583	0.000997917	479.841	0.191	0.014	0.205	0.061	0.091	0.479	4798.41	1.91	0.14	2.05	0.61	0.91	4.79
	60	delta	0.6	60x8 weeks	PCR90	M	VAC95	100	All	0.999381	0.000633333	9.16667e-05	0.000725	0.000233333	0.000333333	0.00102083	479.703	0.304	0.044	0.348	0.112	0.16	0.49	4797.03	3.04	0.44	3.48	1.12	1.6	4.9
	60	delta	1	60x8 weeks	PCR90	M	VAC95	100	All	0.999358	0.00060625	0.000183333	0.000789583	0.000275	0.000354167	0.000985417	479.692	0.291	0.088	0.379	0.132	0.17	0.473	4796.92	2.91	0.88	3.79	1.32	1.7	4.73
	60	delta	1.2	60x8 weeks	PCR90	M	VAC95	100	All	0.999317	0.000577083	0.000191667	0.00076875	0.00029375	0.000352083	0.000977083	479.672	0.277	0.092	0.369	0.141	0.169	0.469	4796.72	2.77	0.92	3.69	1.41	1.69	4.69
	60	original	0.6	60x8 weeks	PCR90	M	VAC70	25	All	0.995646	0.00350833	0.00153333	0.00504167	0.00181875	0.0020625	0.000977083	477.91	1.684	0.736	2.42	0.873	0.99	0.469	4779.1	16.84	7.36	24.2	8.73	9.9	4.69
	60	original	1	60x8 weeks	PCR90	M	VAC70	25	All	0.994894	0.00340625	0.00303333	0.00643958	0.00216667	0.00267708	0.000966667	477.549	1.635	1.456	3.091	1.04	1.285	0.464	4775.49	16.35	14.56	30.91	10.4	12.85	4.64
	60	original	1.2	60x8 weeks	PCR90	M	VAC70	25	All	0.993712	0.00321042	0.00457292	0.00778333	0.00258333	0.0033125	0.000929167	476.982	1.541	2.195	3.736	1.24	1.59	0.446	4769.82	15.41	21.95	37.36	12.4	15.9	4.46
	60	alpha	0.6	60x8 weeks	PCR90	M	VAC70	25	All	0.992408	0.00332083	0.00487083	0.00819167	0.00310625	0.00391042	0.000995833	476.356	1.594	2.338	3.932	1.491	1.877	0.478	4763.56	15.94	23.38	39.32	14.91	18.77	4.78
	60	alpha	1	60x8 weeks	PCR90	M	VAC70	25	All	0.979871	0.0032	0.0187271	0.0219271	0.00826667	0.0105229	0.00094375	470.338	1.536	8.989	10.525	3.968	5.051	0.453	4703.38	15.36	89.89	105.25	39.68	50.51	4.53
	60	alpha	1.2	60x8 weeks	PCR90	M	VAC70	25	All	0.96864	0.00296458	0.0305188	0.0334833	0.0128021	0.0163417	0.00085	464.947	1.423	14.649	16.072	6.145	7.844	0.408	4649.47	14.23	146.49	160.72	61.45	78.44	4.08
	60	delta	0.6	60x8 weeks	PCR90	M	VAC70	25	All	0.956048	0.00304375	0.0417812	0.044825	0.0193688	0.0204708	0.00085625	458.903	1.461	20.055	21.516	9.297	9.826	0.411	4589.03	14.61	200.55	215.16	92.97	98.26	4.11
	60	delta	1	60x8 weeks	PCR90	M	VAC70	25	All	0.921602	0.00247083	0.07435	0.0768208	0.0331313	0.0360687	0.00075625	442.369	1.186	35.688	36.874	15.903	17.313	0.363	4423.69	11.86	356.88	368.74	159.03	173.13	3.63
	60	delta	1.2	60x8 weeks	PCR90	M	VAC70	25	All	0.913496	0.0023375	0.0816771	0.0840146	0.0367521	0.0391688	0.000670833	438.478	1.122	39.205	40.327	17.641	18.801	0.322	4384.78	11.22	392.05	403.27	176.41	188.01	3.22
	60	original	0.6	60x8 weeks	PCR90	M	VAC70	50	All	0.996929	0.00288333	0.0008625	0.00374583	0.00140208	0.00137708	0.00105	478.526	1.384	0.414	1.798	0.673	0.661	0.504	4785.26	13.84	4.14	17.98	6.73	6.61	5.04
	60	original	1	60x8 weeks	PCR90	M	VAC70	50	All	0.996642	0.00274167	0.00140417	0.00414583	0.00155417	0.00147083	0.00105	478.388	1.316	0.674	1.99	0.746	0.706	0.504	4783.88	13.16	6.74	19.9	7.46	7.06	5.04
	60	original	1.2	60x8 weeks	PCR90	M	VAC70	50	All	0.996398	0.00273333	0.00180625	0.00453958	0.00165625	0.00161875	0.000985417	478.271	1.312	0.867	2.179	0.795	0.777	0.473	4782.71	13.12	8.67	21.79	7.95	7.77	4.73
	60	alpha	0.6	60x8 weeks	PCR90	M	VAC70	50	All	0.995719	0.00274167	0.00207292	0.00481458	0.00169167	0.00237292	0.000941667	477.945	1.316	0.995	2.311	0.812	1.139	0.452	4779.45	13.16	9.95	23.11	8.12	11.39	4.52
	60	alpha	1	60x8 weeks	PCR90	M	VAC70	50	All	0.99145	0.00274375	0.00656458	0.00930833	0.00360417	0.00427917	0.001025	475.896	1.317	3.151	4.468	1.73	2.054	0.492	4758.96	13.17	31.51	44.68	17.3	20.54	4.92
	60	alpha	1.2	60x8 weeks	PCR90	M	VAC70	50	All	0.987867	0.00255417	0.0106354	0.0131896	0.00502292	0.00626042	0.000983333	474.176	1.226	5.105	6.331	2.411	3.005	0.472	4741.76	12.26	51.05	63.31	24.11	30.05	4.72
	60	delta	0.6	60x8 weeks	PCR90	M	VAC70	50	All	0.983537	0.00261667	0.014875	0.0174917	0.00733125	0.00780417	0.000922917	472.098	1.256	7.14	8.396	3.519	3.746	0.443	4720.98	12.56	71.4	83.96	35.19	37.46	4.43
	60	delta	1	60x8 weeks	PCR90	M	VAC70	50	All	0.95131	0.00238542	0.0483146	0.0507	0.02135	0.0232854	0.000789583	456.629	1.145	23.191	24.336	10.248	11.177	0.379	4566.29	11.45	231.91	243.36	102.48	111.77	3.79
	60	delta	1.2	60x8 weeks	PCR90	M	VAC70	50	All	0.938569	0.00231875	0.0611917	0.0635104	0.0270625	0.0288	0.000802083	450.513	1.113	29.372	30.485	12.99	13.824	0.385	4505.13	11.13	293.72	304.85	129.9	138.24	3.85
	60	original	0.6	60x8 weeks	PCR90	M	VAC70	75	All	0.99836	0.00200208	0.000235417	0.0022375	0.00090625	0.0005625	0.00110417	479.213	0.961	0.113	1.074	0.435	0.27	0.53	4792.13	9.61	1.13	10.74	4.35	2.7	5.3
	60	original	1	60x8 weeks	PCR90	M	VAC70	75	All	0.998019	0.00204167	0.000502083	0.00254375	0.00105208	0.000691667	0.0009875	479.049	0.98	0.241	1.221	0.505	0.332	0.474	4790.49	9.8	2.41	12.21	5.05	3.32	4.74
	60	original	1.2	60x8 weeks	PCR90	M	VAC70	75	All	0.998181	0.00201042	0.0004875	0.00249792	0.000966667	0.000610417	0.00102917	479.127	0.965	0.234	1.199	0.464	0.293	0.494	4791.27	9.65	2.34	11.99	4.64	2.93	4.94
	60	alpha	0.6	60x8 weeks	PCR90	M	VAC70	75	All	0.997294	0.00203333	0.000964583	0.00299792	0.00117292	0.00136458	0.00102083	478.701	0.976	0.463	1.439	0.563	0.655	0.49	4787.01	9.76	4.63	14.39	5.63	6.55	4.9
	60	alpha	1	60x8 weeks	PCR90	M	VAC70	75	All	0.995919	0.00213542	0.00226458	0.0044	0.00163125	0.00213333	0.00105833	478.041	1.025	1.087	2.112	0.783	1.024	0.508	4780.41	10.25	10.87	21.12	7.83	10.24	5.08
	60	alpha	1.2	60x8 weeks	PCR90	M	VAC70	75	All	0.995619	0.00203542	0.00277708	0.0048125	0.00188542	0.00215833	0.000870833	477.897	0.977	1.333	2.31	0.905	1.036	0.418	4778.97	9.77	13.33	23.1	9.05	10.36	4.18
	60	delta	0.6	60x8 weeks	PCR90	M	VAC70	75	All	0.993908	0.00227292	0.00428333	0.00655625	0.00271667	0.002975	0.000922917	477.076	1.091	2.056	3.147	1.304	1.428	0.443	4770.76	10.91	20.56	31.47	13.04	14.28	4.43
	60	delta	1	60x8 weeks	PCR90	M	VAC70	75	All	0.983473	0.00220625	0.0161292	0.0183354	0.00762083	0.00802917	0.000922917	472.067	1.059	7.742	8.801	3.658	3.854	0.443	4720.67	10.59	77.42	88.01	36.58	38.54	4.43
	60	delta	1.2	60x8 weeks	PCR90	M	VAC70	75	All	0.973265	0.00208333	0.0265396	0.0286229	0.0118833	0.0127729	0.000908333	467.167	1	12.739	13.739	5.704	6.131	0.436	4671.67	10	127.39	137.39	57.04	61.31	4.36
	60	original	0.6	60x8 weeks	PCR90	M	VAC70	100	All	0.999177	0.00140625	8.33333e-06	0.00141458	0.000604167	6.45833e-05	0.000995833	479.605	0.675	0.004	0.679	0.29	0.031	0.478	4796.05	6.75	0.04	6.79	2.9	0.31	4.78
	60	original	1	60x8 weeks	PCR90	M	VAC70	100	All	0.999075	0.00143333	1.875e-05	0.00145208	0.000664583	6.66667e-05	0.000979167	479.556	0.688	0.009	0.697	0.319	0.032	0.47	4795.56	6.88	0.09	6.97	3.19	0.32	4.7
	60	original	1.2	60x8 weeks	PCR90	M	VAC70	100	All	0.999219	0.00129583	2.5e-05	0.00132083	0.000579167	7.29167e-05	0.000958333	479.625	0.622	0.012	0.634	0.278	0.035	0.46	4796.25	6.22	0.12	6.34	2.78	0.35	4.6
	60	alpha	0.6	60x8 weeks	PCR90	M	VAC70	100	All	0.998542	0.0014	0.0002125	0.0016125	0.000597917	0.00074375	0.0009625	479.3	0.672	0.102	0.774	0.287	0.357	0.462	4793	6.72	1.02	7.74	2.87	3.57	4.62
	60	alpha	1	60x8 weeks	PCR90	M	VAC70	100	All	0.998465	0.0012625	0.00045	0.0017125	0.000629167	0.000789583	0.00101875	479.263	0.606	0.216	0.822	0.302	0.379	0.489	4792.63	6.06	2.16	8.22	3.02	3.79	4.89
	60	alpha	1.2	60x8 weeks	PCR90	M	VAC70	100	All	0.998252	0.00140833	0.000522917	0.00193125	0.00073125	0.000897917	0.00102708	479.161	0.676	0.251	0.927	0.351	0.431	0.493	4791.61	6.76	2.51	9.27	3.51	4.31	4.93
	60	delta	0.6	60x8 weeks	PCR90	M	VAC70	100	All	0.997471	0.00170417	0.000927083	0.00263125	0.00110417	0.00121667	0.00105417	478.786	0.818	0.445	1.263	0.53	0.584	0.506	4787.86	8.18	4.45	12.63	5.3	5.84	5.06
	60	delta	1	60x8 weeks	PCR90	M	VAC70	100	All	0.995679	0.001725	0.00280417	0.00452917	0.00184167	0.00208542	0.00107083	477.926	0.828	1.346	2.174	0.884	1.001	0.514	4779.26	8.28	13.46	21.74	8.84	10.01	5.14
	60	delta	1.2	60x8 weeks	PCR90	M	VAC70	100	All	0.99484	0.00170417	0.00411042	0.00581458	0.00232083	0.00254167	0.00103542	477.523	0.818	1.973	2.791	1.114	1.22	0.497	4775.23	8.18	19.73	27.91	11.14	12.2	4.97
	60	original	0.6	60x8 weeks	PCR90	M	VAC50	25	All	0.995935	0.00354167	0.00148958	0.00503125	0.00173333	0.00201042	0.001	478.049	1.7	0.715	2.415	0.832	0.965	0.48	4780.49	17	7.15	24.15	8.32	9.65	4.8
	60	original	1	60x8 weeks	PCR90	M	VAC50	25	All	0.994533	0.00348542	0.0032	0.00668542	0.00232708	0.00266458	0.000972917	477.376	1.673	1.536	3.209	1.117	1.279	0.467	4773.76	16.73	15.36	32.09	11.17	12.79	4.67
	60	original	1.2	60x8 weeks	PCR90	M	VAC50	25	All	0.993377	0.00367917	0.00461667	0.00829583	0.00292083	0.00326875	0.000908333	476.821	1.766	2.216	3.982	1.402	1.569	0.436	4768.21	17.66	22.16	39.82	14.02	15.69	4.36
	60	alpha	0.6	60x8 weeks	PCR90	M	VAC50	25	All	0.990852	0.00358125	0.00645	0.0100313	0.00377708	0.00470833	0.000885417	475.609	1.719	3.096	4.815	1.813	2.26	0.425	4756.09	17.19	30.96	48.15	18.13	22.6	4.25
	60	alpha	1	60x8 weeks	PCR90	M	VAC50	25	All	0.976392	0.00325208	0.0217271	0.0249792	0.0095125	0.0120917	0.00095625	468.668	1.561	10.429	11.99	4.566	5.804	0.459	4686.68	15.61	104.29	119.9	45.66	58.04	4.59
	60	alpha	1.2	60x8 weeks	PCR90	M	VAC50	25	All	0.96284	0.00309792	0.0372167	0.0403146	0.0155979	0.0189958	0.0009125	462.163	1.487	17.864	19.351	7.487	9.118	0.438	4621.63	14.87	178.64	193.51	74.87	91.18	4.38
	60	delta	0.6	60x8 weeks	PCR90	M	VAC50	25	All	0.949742	0.00319375	0.0473479	0.0505417	0.0218792	0.0232333	0.00083125	455.876	1.533	22.727	24.26	10.502	11.152	0.399	4558.76	15.33	227.27	242.6	105.02	111.52	3.99
	60	delta	1	60x8 weeks	PCR90	M	VAC50	25	All	0.906613	0.00254167	0.0871896	0.0897312	0.0388563	0.0418875	0.000645833	435.174	1.22	41.851	43.071	18.651	20.106	0.31	4351.74	12.2	418.51	430.71	186.51	201.06	3.1
	60	delta	1.2	60x8 weeks	PCR90	M	VAC50	25	All	0.907127	0.00246667	0.0870979	0.0895646	0.03905	0.0417937	0.00060625	435.421	1.184	41.807	42.991	18.744	20.061	0.291	4354.21	11.84	418.07	429.91	187.44	200.61	2.91
	60	original	0.6	60x8 weeks	PCR90	M	VAC50	50	All	0.996846	0.0032125	0.000804167	0.00401667	0.00160833	0.001225	0.001	478.486	1.542	0.386	1.928	0.772	0.588	0.48	4784.86	15.42	3.86	19.28	7.72	5.88	4.8
	60	original	1	60x8 weeks	PCR90	M	VAC50	50	All	0.996042	0.00318958	0.00175625	0.00494583	0.00198125	0.0015	0.00101042	478.1	1.531	0.843	2.374	0.951	0.72	0.485	4781	15.31	8.43	23.74	9.51	7.2	4.85
	60	original	1.2	60x8 weeks	PCR90	M	VAC50	50	All	0.995942	0.00307292	0.00212917	0.00520208	0.00203125	0.00162083	0.000954167	478.052	1.475	1.022	2.497	0.975	0.778	0.458	4780.52	14.75	10.22	24.97	9.75	7.78	4.58
	60	alpha	0.6	60x8 weeks	PCR90	M	VAC50	50	All	0.994506	0.00299792	0.00298333	0.00598125	0.00237292	0.00273333	0.000972917	477.363	1.439	1.432	2.871	1.139	1.312	0.467	4773.63	14.39	14.32	28.71	11.39	13.12	4.67
	60	alpha	1	60x8 weeks	PCR90	M	VAC50	50	All	0.988173	0.00306042	0.00968542	0.0127458	0.00488333	0.00604375	0.00100417	474.323	1.469	4.649	6.118	2.344	2.901	0.482	4743.23	14.69	46.49	61.18	23.44	29.01	4.82
	60	alpha	1.2	60x8 weeks	PCR90	M	VAC50	50	All	0.981756	0.00290625	0.016925	0.0198313	0.007675	0.00937917	0.000914583	471.243	1.395	8.124	9.519	3.684	4.502	0.439	4712.43	13.95	81.24	95.19	36.84	45.02	4.39
	60	delta	0.6	60x8 weeks	PCR90	M	VAC50	50	All	0.972085	0.00325417	0.0258458	0.0291	0.0124688	0.0130229	0.000977083	466.601	1.562	12.406	13.968	5.985	6.251	0.469	4666.01	15.62	124.06	139.68	59.85	62.51	4.69
	60	delta	1	60x8 weeks	PCR90	M	VAC50	50	All	0.930617	0.00261458	0.0677062	0.0703208	0.0301625	0.0321708	0.00075625	446.696	1.255	32.499	33.754	14.478	15.442	0.363	4466.96	12.55	324.99	337.54	144.78	154.42	3.63
	60	delta	1.2	60x8 weeks	PCR90	M	VAC50	50	All	0.91821	0.00254792	0.0776562	0.0802042	0.0348896	0.0370771	0.000704167	440.741	1.223	37.275	38.498	16.747	17.797	0.338	4407.41	12.23	372.75	384.98	167.47	177.97	3.38
	60	original	0.6	60x8 weeks	PCR90	M	VAC50	75	All	0.997602	0.00271667	0.000325	0.00304167	0.00135833	0.000635417	0.000989583	478.849	1.304	0.156	1.46	0.652	0.305	0.475	4788.49	13.04	1.56	14.6	6.52	3.05	4.75
	60	original	1	60x8 weeks	PCR90	M	VAC50	75	All	0.99759	0.00258958	0.000558333	0.00314792	0.00139167	0.00065	0.000922917	478.843	1.243	0.268	1.511	0.668	0.312	0.443	4788.43	12.43	2.68	15.11	6.68	3.12	4.43
	60	original	1.2	60x8 weeks	PCR90	M	VAC50	75	All	0.997546	0.00263333	0.000745833	0.00337917	0.00144167	0.000664583	0.000929167	478.822	1.264	0.358	1.622	0.692	0.319	0.446	4788.22	12.64	3.58	16.22	6.92	3.19	4.46
	60	alpha	0.6	60x8 weeks	PCR90	M	VAC50	75	All	0.995969	0.00258542	0.00160208	0.0041875	0.0016625	0.001975	0.000975	478.065	1.241	0.769	2.01	0.798	0.948	0.468	4780.65	12.41	7.69	20.1	7.98	9.48	4.68
	60	alpha	1	60x8 weeks	PCR90	M	VAC50	75	All	0.993948	0.00256667	0.00388125	0.00644792	0.00246042	0.00313333	0.00102708	477.095	1.232	1.863	3.095	1.181	1.504	0.493	4770.95	12.32	18.63	30.95	11.81	15.04	4.93
	60	alpha	1.2	60x8 weeks	PCR90	M	VAC50	75	All	0.992121	0.0025625	0.00583333	0.00839583	0.00330625	0.00385417	0.000947917	476.218	1.23	2.8	4.03	1.587	1.85	0.455	4762.18	12.3	28	40.3	15.87	18.5	4.55
	60	delta	0.6	60x8 weeks	PCR90	M	VAC50	75	All	0.9867	0.00300417	0.0109771	0.0139813	0.00595	0.00614583	0.000970833	473.616	1.442	5.269	6.711	2.856	2.95	0.466	4736.16	14.42	52.69	67.11	28.56	29.5	4.66
	60	delta	1	60x8 weeks	PCR90	M	VAC50	75	All	0.960223	0.00261042	0.0398083	0.0424187	0.0179687	0.0188187	0.000797917	460.907	1.253	19.108	20.361	8.625	9.033	0.383	4609.07	12.53	191.08	203.61	86.25	90.33	3.83
	60	delta	1.2	60x8 weeks	PCR90	M	VAC50	75	All	0.944954	0.00245208	0.0551271	0.0575792	0.0246583	0.0257479	0.000885417	453.578	1.177	26.461	27.638	11.836	12.359	0.425	4535.78	11.77	264.61	276.38	118.36	123.59	4.25
	60	original	0.6	60x8 weeks	PCR90	M	VAC50	100	All	0.998592	0.0022125	2.29167e-05	0.00223542	0.00103958	9.375e-05	0.000970833	479.324	1.062	0.011	1.073	0.499	0.045	0.466	4793.24	10.62	0.11	10.73	4.99	0.45	4.66
	60	original	1	60x8 weeks	PCR90	M	VAC50	100	All	0.998646	0.00210625	4.16667e-05	0.00214792	0.00102292	0.0001125	0.00103125	479.35	1.011	0.02	1.031	0.491	0.054	0.495	4793.5	10.11	0.2	10.31	4.91	0.54	4.95
	60	original	1.2	60x8 weeks	PCR90	M	VAC50	100	All	0.998556	0.00211458	2.5e-05	0.00213958	0.00107083	0.00010625	0.000975	479.307	1.015	0.012	1.027	0.514	0.051	0.468	4793.07	10.15	0.12	10.27	5.14	0.51	4.68
	60	alpha	0.6	60x8 weeks	PCR90	M	VAC50	100	All	0.997456	0.00211875	0.00059375	0.0027125	0.00101875	0.00130625	0.000970833	478.779	1.017	0.285	1.302	0.489	0.627	0.466	4787.79	10.17	2.85	13.02	4.89	6.27	4.66
	60	alpha	1	60x8 weeks	PCR90	M	VAC50	100	All	0.996754	0.00217917	0.0013375	0.00351667	0.00131667	0.00167708	0.000920833	478.442	1.046	0.642	1.688	0.632	0.805	0.442	4784.42	10.46	6.42	16.88	6.32	8.05	4.42
	60	alpha	1.2	60x8 weeks	PCR90	M	VAC50	100	All	0.996356	0.00218542	0.00186458	0.00405	0.0015625	0.00184792	0.00101667	478.251	1.049	0.895	1.944	0.75	0.887	0.488	4782.51	10.49	8.95	19.44	7.5	8.87	4.88
	60	delta	0.6	60x8 weeks	PCR90	M	VAC50	100	All	0.993827	0.00287292	0.00364375	0.00651667	0.00275417	0.00285625	0.00101458	477.037	1.379	1.749	3.128	1.322	1.371	0.487	4770.37	13.79	17.49	31.28	13.22	13.71	4.87
	60	delta	1	60x8 weeks	PCR90	M	VAC50	100	All	0.982817	0.00271458	0.0153042	0.0180188	0.00773958	0.00783542	0.00090625	471.752	1.303	7.346	8.649	3.715	3.761	0.435	4717.52	13.03	73.46	86.49	37.15	37.61	4.35
	60	delta	1.2	60x8 weeks	PCR90	M	VAC50	100	All	0.972933	0.00260417	0.0259667	0.0285708	0.0121854	0.0125479	0.000879167	467.008	1.25	12.464	13.714	5.849	6.023	0.422	4670.08	12.5	124.64	137.14	58.49	60.23	4.22
	60	original	0.6	60x8 weeks	Ag80	Daily	NOVAC	0	All	4.96924	0.00413125	0.00051875	0.00465	0.0001125	0.00460208	0.0978604	2385.23	1.983	0.249	2.232	0.054	2.209	46.973	23852.3	19.83	2.49	22.32	0.54	22.09	469.73
	60	original	1	60x8 weeks	Ag80	Daily	NOVAC	0	All	4.96613	0.00393125	0.00103125	0.0049625	0.000108333	0.00500417	0.0987688	2383.74	1.887	0.495	2.382	0.052	2.402	47.409	23837.4	18.87	4.95	23.82	0.52	24.02	474.09
	60	original	1.2	60x8 weeks	Ag80	Daily	NOVAC	0	All	4.96361	0.00406875	0.00124792	0.00531667	0.000129167	0.00534583	0.0967021	2382.53	1.953	0.599	2.552	0.062	2.566	46.417	23825.3	19.53	5.99	25.52	0.62	25.66	464.17
	60	alpha	0.6	60x8 weeks	Ag80	Daily	NOVAC	0	All	4.96471	0.00409792	0.000939583	0.0050375	0.000110417	0.00521875	0.0979063	2383.06	1.967	0.451	2.418	0.053	2.505	46.995	23830.6	19.67	4.51	24.18	0.53	25.05	469.95
	60	alpha	1	60x8 weeks	Ag80	Daily	NOVAC	0	All	4.9586	0.00412708	0.00173333	0.00586042	0.000139583	0.006125	0.0983958	2380.13	1.981	0.832	2.813	0.067	2.94	47.23	23801.3	19.81	8.32	28.13	0.67	29.4	472.3
	60	alpha	1.2	60x8 weeks	Ag80	Daily	NOVAC	0	All	4.95791	0.00396875	0.00202708	0.00599583	0.000129167	0.0062625	0.0975458	2379.8	1.905	0.973	2.878	0.062	3.006	46.822	23798	19.05	9.73	28.78	0.62	30.06	468.22
	60	delta	0.6	60x8 weeks	Ag80	Daily	NOVAC	0	All	4.95477	0.00411875	0.00237917	0.00649792	0.00016875	0.00667083	0.0970625	2378.29	1.977	1.142	3.119	0.081	3.202	46.59	23782.9	19.77	11.42	31.19	0.81	32.02	465.9
	60	delta	1	60x8 weeks	Ag80	Daily	NOVAC	0	All	4.93886	0.00391875	0.00471042	0.00862917	0.000235417	0.00888542	0.0968771	2370.65	1.881	2.261	4.142	0.113	4.265	46.501	23706.5	18.81	22.61	41.42	1.13	42.65	465.01
	60	delta	1.2	60x8 weeks	Ag80	Daily	NOVAC	0	All	4.91469	0.00409792	0.00789792	0.0119958	0.000297917	0.012425	0.0955417	2359.05	1.967	3.791	5.758	0.143	5.964	45.86	23590.5	19.67	37.91	57.58	1.43	59.64	458.6
	60	original	0.6	60x8 weeks	Ag80	Daily	VAC95	25	All	4.97658	0.00315833	0.0003	0.00345833	0.00011875	0.00341667	0.0985063	2388.76	1.516	0.144	1.66	0.057	1.64	47.283	23887.6	15.16	1.44	16.6	0.57	16.4	472.83
	60	original	1	60x8 weeks	Ag80	Daily	VAC95	25	All	4.97622	0.00302292	0.000502083	0.003525	0.000114583	0.00355833	0.0986104	2388.59	1.451	0.241	1.692	0.055	1.708	47.333	23885.8	14.51	2.41	16.92	0.55	17.08	473.33
	60	original	1.2	60x8 weeks	Ag80	Daily	VAC95	25	All	4.97344	0.00323333	0.00075	0.00398333	0.000147917	0.0038625	0.0984042	2387.25	1.552	0.36	1.912	0.071	1.854	47.234	23872.5	15.52	3.6	19.12	0.71	18.54	472.34
	60	alpha	0.6	60x8 weeks	Ag80	Daily	VAC95	25	All	4.97403	0.00321875	0.000527083	0.00374583	6.04167e-05	0.00389792	0.0983083	2387.53	1.545	0.253	1.798	0.029	1.871	47.188	23875.3	15.45	2.53	17.98	0.29	18.71	471.88
	60	alpha	1	60x8 weeks	Ag80	Daily	VAC95	25	All	4.96901	0.00332917	0.00105208	0.00438125	9.16667e-05	0.00458542	0.0980583	2385.12	1.598	0.505	2.103	0.044	2.201	47.068	23851.2	15.98	5.05	21.03	0.44	22.01	470.68
	60	alpha	1.2	60x8 weeks	Ag80	Daily	VAC95	25	All	4.96875	0.00318958	0.00123542	0.004425	0.000114583	0.00458958	0.0981083	2385	1.531	0.593	2.124	0.055	2.203	47.092	23850	15.31	5.93	21.24	0.55	22.03	470.92
	60	delta	0.6	60x8 weeks	Ag80	Daily	VAC95	25	All	4.9684	0.00320833	0.00133125	0.00453958	0.00016875	0.00460833	0.0984458	2384.83	1.54	0.639	2.179	0.081	2.212	47.254	23848.3	15.4	6.39	21.79	0.81	22.12	472.54
	60	delta	1	60x8 weeks	Ag80	Daily	VAC95	25	All	4.95978	0.00313125	0.00242708	0.00555833	0.00015	0.00579583	0.0983667	2380.69	1.503	1.165	2.668	0.072	2.782	47.216	23806.9	15.03	11.65	26.68	0.72	27.82	472.16
	60	delta	1.2	60x8 weeks	Ag80	Daily	VAC95	25	All	4.94958	0.003225	0.00377708	0.00700208	0.000177083	0.00734167	0.0972979	2375.8	1.548	1.813	3.361	0.085	3.524	46.703	23758	15.48	18.13	33.61	0.85	35.24	467.03
	60	original	0.6	60x8 weeks	Ag80	Daily	VAC95	50	All	4.98508	0.00216875	0.000154167	0.00232292	0.000104167	0.00215833	0.0996062	2392.84	1.041	0.074	1.115	0.05	1.036	47.811	23928.4	10.41	0.74	11.15	0.5	10.36	478.11
	60	original	1	60x8 weeks	Ag80	Daily	VAC95	50	All	4.98341	0.00230417	0.00029375	0.00259792	0.000110417	0.00242708	0.0983146	2392.04	1.106	0.141	1.247	0.053	1.165	47.191	23920.4	11.06	1.41	12.47	0.53	11.65	471.91
	60	original	1.2	60x8 weeks	Ag80	Daily	VAC95	50	All	4.98374	0.00220833	0.00026875	0.00247708	0.00010625	0.00235417	0.0988062	2392.2	1.06	0.129	1.189	0.051	1.13	47.427	23922	10.6	1.29	11.89	0.51	11.3	474.27
	60	alpha	0.6	60x8 weeks	Ag80	Daily	VAC95	50	All	4.98189	0.00229167	0.000295833	0.0025875	6.25e-05	0.00268125	0.098275	2391.31	1.1	0.142	1.242	0.03	1.287	47.172	23913.1	11	1.42	12.42	0.3	12.87	471.72
	60	alpha	1	60x8 weeks	Ag80	Daily	VAC95	50	All	4.98183	0.00217292	0.00040625	0.00257917	4.16667e-05	0.00270417	0.0989271	2391.28	1.043	0.195	1.238	0.02	1.298	47.485	23912.8	10.43	1.95	12.38	0.2	12.98	474.85
	60	alpha	1.2	60x8 weeks	Ag80	Daily	VAC95	50	All	4.98015	0.00226667	0.000541667	0.00280833	6.875e-05	0.00291667	0.0984917	2390.47	1.088	0.26	1.348	0.033	1.4	47.276	23904.7	10.88	2.6	13.48	0.33	14	472.76
	60	delta	0.6	60x8 weeks	Ag80	Daily	VAC95	50	All	4.97869	0.00246875	0.000522917	0.00299167	6.66667e-05	0.00312917	0.0985188	2389.77	1.185	0.251	1.436	0.032	1.502	47.289	23897.7	11.85	2.51	14.36	0.32	15.02	472.89
	60	delta	1	60x8 weeks	Ag80	Daily	VAC95	50	All	4.97682	0.00240625	0.00101875	0.003425	9.58333e-05	0.00344792	0.0992167	2388.87	1.155	0.489	1.644	0.046	1.655	47.624	23888.7	11.55	4.89	16.44	0.46	16.55	476.24
	60	delta	1.2	60x8 weeks	Ag80	Daily	VAC95	50	All	4.97276	0.002375	0.00151458	0.00388958	0.000116667	0.00402708	0.0984417	2386.92	1.14	0.727	1.867	0.056	1.933	47.252	23869.2	11.4	7.27	18.67	0.56	19.33	472.52
