## Supplemental Tables 1-3 for "Optimized Post-Vaccination Strategies and Preventative Measures for SARS-CoV-2" (part 2 of 3)

### Sheet: Table 3 (continued)
	Table 3. Results of 33,462 Parameter Iterating Simulations
	60	original	0.6	60x8 weeks	Ag80	Daily	VAC95	75	All	4.9926	0.00123333	3.33333e-05	0.00126667	7.5e-05	0.00107292	0.100169	2396.45	0.592	0.016	0.608	0.036	0.515	48.081	23964.5	5.92	0.16	6.08	0.36	5.15	480.81
	60	original	1	60x8 weeks	Ag80	Daily	VAC95	75	All	4.99165	0.00130208	7.70833e-05	0.00137917	0.0001	0.00119375	0.0996583	2395.99	0.625	0.037	0.662	0.048	0.573	47.836	23959.9	6.25	0.37	6.62	0.48	5.73	478.36
	60	original	1.2	60x8 weeks	Ag80	Daily	VAC95	75	All	4.99233	0.00118958	8.54167e-05	0.001275	9.58333e-05	0.00108958	0.0987167	2396.32	0.571	0.041	0.612	0.046	0.523	47.384	23963.2	5.71	0.41	6.12	0.46	5.23	473.84
	60	alpha	0.6	60x8 weeks	Ag80	Daily	VAC95	75	All	4.99074	0.00123125	7.91667e-05	0.00131042	1.875e-05	0.00138125	0.0995042	2395.56	0.591	0.038	0.629	0.009	0.663	47.762	23955.6	5.91	0.38	6.29	0.09	6.63	477.62
	60	alpha	1	60x8 weeks	Ag80	Daily	VAC95	75	All	4.98926	0.00134583	0.000177083	0.00152292	4.16667e-05	0.0016	0.09915	2394.84	0.646	0.085	0.731	0.02	0.768	47.592	23948.4	6.46	0.85	7.31	0.2	7.68	475.92
	60	alpha	1.2	60x8 weeks	Ag80	Daily	VAC95	75	All	4.98876	0.0014375	0.0001875	0.001625	3.125e-05	0.00165625	0.0997625	2394.61	0.69	0.09	0.78	0.015	0.795	47.886	23946	6.9	0.9	7.8	0.15	7.95	478.86
	60	delta	0.6	60x8 weeks	Ag80	Daily	VAC95	75	All	4.98842	0.00149375	0.00015625	0.00165	4.58333e-05	0.0017125	0.0999375	2394.44	0.717	0.075	0.792	0.022	0.822	47.97	23944.4	7.17	0.75	7.92	0.22	8.22	479.7
	60	delta	1	60x8 weeks	Ag80	Daily	VAC95	75	All	4.98742	0.00139167	0.000391667	0.00178333	5.625e-05	0.0018125	0.0993625	2393.96	0.668	0.188	0.856	0.027	0.87	47.694	23939.6	6.68	1.88	8.56	0.27	8.7	476.94
	60	delta	1.2	60x8 weeks	Ag80	Daily	VAC95	75	All	4.98685	0.00150208	0.000397917	0.0019	7.08333e-05	0.00193125	0.0985167	2393.69	0.721	0.191	0.912	0.034	0.927	47.288	23936.9	7.21	1.91	9.12	0.34	9.27	472.88
	60	original	0.6	60x8 weeks	Ag80	Daily	VAC95	100	All	4.99896	0.000327083	0	0.000327083	0.00010625	5.20833e-05	0.100648	2399.5	0.157	0	0.157	0.051	0.025	48.311	23995	1.57	0	1.57	0.51	0.25	483.11
	60	original	1	60x8 weeks	Ag80	Daily	VAC95	100	All	4.99927	0.000285417	2.08333e-06	0.0002875	7.5e-05	3.95833e-05	0.0994562	2399.65	0.137	0.001	0.138	0.036	0.019	47.739	23996.5	1.37	0.01	1.38	0.36	0.19	477.39
	60	original	1.2	60x8 weeks	Ag80	Daily	VAC95	100	All	4.99926	0.0002625	0	0.0002625	7.70833e-05	4.16667e-05	0.0994042	2399.65	0.126	0	0.126	0.037	0.02	47.714	23996.5	1.26	0	1.26	0.37	0.2	477.14
	60	alpha	0.6	60x8 weeks	Ag80	Daily	VAC95	100	All	4.99726	0.000395833	6.25e-06	0.000402083	8.33333e-06	0.0004	0.0989417	2398.69	0.19	0.003	0.193	0.004	0.192	47.492	23986.9	1.9	0.03	1.93	0.04	1.92	474.92
	60	alpha	1	60x8 weeks	Ag80	Daily	VAC95	100	All	4.99774	0.000302083	1.45833e-05	0.000316667	8.33333e-06	0.000320833	0.0998562	2398.91	0.145	0.007	0.152	0.004	0.154	47.931	23989.2	1.45	0.07	1.52	0.04	1.54	479.31
	60	alpha	1.2	60x8 weeks	Ag80	Daily	VAC95	100	All	4.99715	0.00040625	6.25e-06	0.0004125	2.08333e-06	0.000429167	0.0999417	2398.63	0.195	0.003	0.198	0.001	0.206	47.972	23986.3	1.95	0.03	1.98	0.01	2.06	479.72
	60	delta	0.6	60x8 weeks	Ag80	Daily	VAC95	100	All	4.99553	0.000620833	2.91667e-05	0.00065	1.875e-05	0.000652083	0.0995292	2397.86	0.298	0.014	0.312	0.009	0.313	47.774	23978.6	2.98	0.14	3.12	0.09	3.13	477.74
	60	delta	1	60x8 weeks	Ag80	Daily	VAC95	100	All	4.9952	0.000652083	3.54167e-05	0.0006875	2.91667e-05	0.000679167	0.0995917	2397.7	0.313	0.017	0.33	0.014	0.326	47.804	23977	3.13	0.17	3.3	0.14	3.26	478.04
	60	delta	1.2	60x8 weeks	Ag80	Daily	VAC95	100	All	4.99576	0.00059375	4.375e-05	0.0006375	1.66667e-05	0.00061875	0.0990354	2397.96	0.285	0.021	0.306	0.008	0.297	47.537	23979.6	2.85	0.21	3.06	0.08	2.97	475.37
	60	original	0.6	60x8 weeks	Ag80	Daily	VAC70	25	All	4.97496	0.00351458	0.000347917	0.0038625	0.00025625	0.00355208	0.0982187	2387.98	1.687	0.167	1.854	0.123	1.705	47.145	23879.8	16.87	1.67	18.54	1.23	17.05	471.45
	60	original	1	60x8 weeks	Ag80	Daily	VAC70	25	All	4.97329	0.00355208	0.000639583	0.00419167	0.000254167	0.00380625	0.0981021	2387.18	1.705	0.307	2.012	0.122	1.827	47.089	23871.8	17.05	3.07	20.12	1.22	18.27	470.89
	60	original	1.2	60x8 weeks	Ag80	Daily	VAC70	25	All	4.97247	0.00350625	0.000822917	0.00432917	0.0002375	0.00392292	0.0980188	2386.79	1.683	0.395	2.078	0.114	1.883	47.049	23867.9	16.83	3.95	20.78	1.14	18.83	470.49
	60	alpha	0.6	60x8 weeks	Ag80	Daily	VAC70	25	All	4.97147	0.00348125	0.00061875	0.0041	0.000114583	0.00426458	0.0980229	2386.31	1.671	0.297	1.968	0.055	2.047	47.051	23863.1	16.71	2.97	19.68	0.55	20.47	470.51
	60	alpha	1	60x8 weeks	Ag80	Daily	VAC70	25	All	4.96943	0.00329167	0.00102917	0.00432083	8.33333e-05	0.00451458	0.0974042	2385.33	1.58	0.494	2.074	0.04	2.167	46.754	23853.3	15.8	4.94	20.74	0.4	21.67	467.54
	60	alpha	1.2	60x8 weeks	Ag80	Daily	VAC70	25	All	4.96719	0.00331667	0.00135625	0.00467292	0.000102083	0.00485833	0.0984	2384.25	1.592	0.651	2.243	0.049	2.332	47.232	23842.5	15.92	6.51	22.43	0.49	23.32	472.32
	60	delta	0.6	60x8 weeks	Ag80	Daily	VAC70	25	All	4.96511	0.00346875	0.00138125	0.00485	0.00015625	0.00504167	0.0981	2383.25	1.665	0.663	2.328	0.075	2.42	47.088	23832.5	16.65	6.63	23.28	0.75	24.2	470.88
	60	delta	1	60x8 weeks	Ag80	Daily	VAC70	25	All	4.95539	0.00344792	0.00287917	0.00632708	0.000152083	0.00651458	0.0963167	2378.59	1.655	1.382	3.037	0.073	3.127	46.232	23785.9	16.55	13.82	30.37	0.73	31.27	462.32
	60	delta	1.2	60x8 weeks	Ag80	Daily	VAC70	25	All	4.94561	0.00337083	0.00423958	0.00761042	0.000185417	0.00791042	0.0971146	2373.89	1.618	2.035	3.653	0.089	3.797	46.615	23738.9	16.18	20.35	36.53	0.89	37.97	466.15
	60	original	0.6	60x8 weeks	Ag80	Daily	VAC70	50	All	4.98284	0.00272083	0.0001625	0.00288333	0.000339583	0.00225833	0.098125	2391.76	1.306	0.078	1.384	0.163	1.084	47.1	23917.6	13.06	0.78	13.84	1.63	10.84	471
	60	original	1	60x8 weeks	Ag80	Daily	VAC70	50	All	4.982	0.00274792	0.00028125	0.00302917	0.0003125	0.00244375	0.0978625	2391.36	1.319	0.135	1.454	0.15	1.173	46.974	23913.6	13.19	1.35	14.54	1.5	11.73	469.74
	60	original	1.2	60x8 weeks	Ag80	Daily	VAC70	50	All	4.97999	0.00285	0.0004	0.00325	0.000370833	0.00263125	0.0988292	2390.39	1.368	0.192	1.56	0.178	1.263	47.438	23903.9	13.68	1.92	15.6	1.78	12.63	474.38
	60	alpha	0.6	60x8 weeks	Ag80	Daily	VAC70	50	All	4.97901	0.00267917	0.000345833	0.003025	8.75e-05	0.00311458	0.0989687	2389.92	1.286	0.166	1.452	0.042	1.495	47.505	23899.2	12.86	1.66	14.52	0.42	14.95	475.05
	60	alpha	1	60x8 weeks	Ag80	Daily	VAC70	50	All	4.97671	0.00273333	0.000627083	0.00336042	7.5e-05	0.00345	0.0982417	2388.82	1.312	0.301	1.613	0.036	1.656	47.156	23888.2	13.12	3.01	16.13	0.36	16.56	471.56
	60	alpha	1.2	60x8 weeks	Ag80	Daily	VAC70	50	All	4.97497	0.00285	0.00075	0.0036	7.08333e-05	0.00371458	0.0982375	2387.99	1.368	0.36	1.728	0.034	1.783	47.154	23879.9	13.68	3.6	17.28	0.34	17.83	471.54
	60	delta	0.6	60x8 weeks	Ag80	Daily	VAC70	50	All	4.97352	0.00292292	0.000829167	0.00375208	0.0001	0.00389792	0.0984229	2387.29	1.403	0.398	1.801	0.048	1.871	47.243	23872.9	14.03	3.98	18.01	0.48	18.71	472.43
	60	delta	1	60x8 weeks	Ag80	Daily	VAC70	50	All	4.96719	0.00283542	0.00178125	0.00461667	0.000110417	0.00478542	0.0985104	2384.25	1.361	0.855	2.216	0.053	2.297	47.285	23842.5	13.61	8.55	22.16	0.53	22.97	472.85
	60	delta	1.2	60x8 weeks	Ag80	Daily	VAC70	50	All	4.96161	0.00300417	0.00237083	0.005375	0.000189583	0.00556458	0.0978604	2381.57	1.442	1.138	2.58	0.091	2.671	46.973	23815.7	14.42	11.38	25.8	0.91	26.71	469.73
	60	original	0.6	60x8 weeks	Ag80	Daily	VAC70	75	All	4.98876	0.00214167	7.08333e-05	0.0022125	0.00040625	0.00130833	0.0980313	2394.61	1.028	0.034	1.062	0.195	0.628	47.055	23946.1	10.28	0.34	10.62	1.95	6.28	470.55
	60	original	1	60x8 weeks	Ag80	Daily	VAC70	75	All	4.98931	0.00203333	0.000116667	0.00215	0.000397917	0.00127708	0.0995604	2394.87	0.976	0.056	1.032	0.191	0.613	47.789	23948.7	9.76	0.56	10.32	1.91	6.13	477.89
	60	original	1.2	60x8 weeks	Ag80	Daily	VAC70	75	All	4.98885	0.00205417	0.000170833	0.002225	0.00040625	0.00131875	0.0988917	2394.65	0.986	0.082	1.068	0.195	0.633	47.468	23946.5	9.86	0.82	10.68	1.95	6.33	474.68
	60	alpha	0.6	60x8 weeks	Ag80	Daily	VAC70	75	All	4.98417	0.00203542	0.000195833	0.00223125	6.04167e-05	0.00231667	0.0991396	2392.4	0.977	0.094	1.071	0.029	1.112	47.587	23924	9.77	0.94	10.71	0.29	11.12	475.87
	60	alpha	1	60x8 weeks	Ag80	Daily	VAC70	75	All	4.98342	0.00212917	0.00030625	0.00243542	6.875e-05	0.00246042	0.0988125	2392.04	1.022	0.147	1.169	0.033	1.181	47.43	23920.4	10.22	1.47	11.69	0.33	11.81	474.3
	60	alpha	1.2	60x8 weeks	Ag80	Daily	VAC70	75	All	4.98227	0.00211667	0.000425	0.00254167	5.83333e-05	0.00263333	0.0989938	2391.49	1.016	0.204	1.22	0.028	1.264	47.517	23914.9	10.16	2.04	12.2	0.28	12.64	475.17
	60	delta	0.6	60x8 weeks	Ag80	Daily	VAC70	75	All	4.98148	0.00228542	0.000364583	0.00265	6.875e-05	0.002725	0.0990521	2391.11	1.097	0.175	1.272	0.033	1.308	47.545	23911.1	10.97	1.75	12.72	0.33	13.08	475.45
	60	delta	1	60x8 weeks	Ag80	Daily	VAC70	75	All	4.97901	0.00230208	0.000702083	0.00300417	8.54167e-05	0.00308125	0.0986563	2389.93	1.105	0.337	1.442	0.041	1.479	47.355	23899.3	11.05	3.37	14.42	0.41	14.79	473.55
	60	delta	1.2	60x8 weeks	Ag80	Daily	VAC70	75	All	4.97632	0.00234792	0.00102292	0.00337083	9.58333e-05	0.003475	0.0990417	2388.63	1.127	0.491	1.618	0.046	1.668	47.54	23886.3	11.27	4.91	16.18	0.46	16.68	475.4
	60	original	0.6	60x8 weeks	Ag80	Daily	VAC70	100	All	4.99499	0.00137917	1.25e-05	0.00139167	0.000514583	0.000260417	0.0997396	2397.6	0.662	0.006	0.668	0.247	0.125	47.875	23976	6.62	0.06	6.68	2.47	1.25	478.75
	60	original	1	60x8 weeks	Ag80	Daily	VAC70	100	All	4.99499	0.00134167	2.5e-05	0.00136667	0.00053125	0.00024375	0.0993167	2397.59	0.644	0.012	0.656	0.255	0.117	47.672	23976	6.44	0.12	6.56	2.55	1.17	476.72
	60	original	1.2	60x8 weeks	Ag80	Daily	VAC70	100	All	4.99472	0.00133542	2.29167e-05	0.00135833	0.000510417	0.0003	0.0999938	2397.46	0.641	0.011	0.652	0.245	0.144	47.997	23974.6	6.41	0.11	6.52	2.45	1.44	479.97
	60	alpha	0.6	60x8 weeks	Ag80	Daily	VAC70	100	All	4.99105	0.00128542	5e-05	0.00133542	6.04167e-05	0.00131042	0.0998167	2395.7	0.617	0.024	0.641	0.029	0.629	47.912	23957	6.17	0.24	6.41	0.29	6.29	479.12
	60	alpha	1	60x8 weeks	Ag80	Daily	VAC70	100	All	4.99022	0.00135	9.79167e-05	0.00144792	6.25e-05	0.001425	0.100365	2395.31	0.648	0.047	0.695	0.03	0.684	48.175	23953.1	6.48	0.47	6.95	0.3	6.84	481.75
	60	alpha	1.2	60x8 weeks	Ag80	Daily	VAC70	100	All	4.99049	0.00131875	8.75e-05	0.00140625	3.33333e-05	0.00139792	0.0997438	2395.43	0.633	0.042	0.675	0.016	0.671	47.877	23954.3	6.33	0.42	6.75	0.16	6.71	478.77
	60	delta	0.6	60x8 weeks	Ag80	Daily	VAC70	100	All	4.98642	0.00180208	0.000166667	0.00196875	7.08333e-05	0.00196458	0.0991792	2393.48	0.865	0.08	0.945	0.034	0.943	47.606	23934.8	8.65	0.8	9.45	0.34	9.43	476.06
	60	delta	1	60x8 weeks	Ag80	Daily	VAC70	100	All	4.9863	0.00167083	0.000295833	0.00196667	7.5e-05	0.00201875	0.0984354	2393.43	0.802	0.142	0.944	0.036	0.969	47.249	23934.2	8.02	1.42	9.44	0.36	9.69	472.49
	60	delta	1.2	60x8 weeks	Ag80	Daily	VAC70	100	All	4.98596	0.00160833	0.0003625	0.00197083	6.45833e-05	0.0020125	0.0994687	2393.26	0.772	0.174	0.946	0.031	0.966	47.745	23932.6	7.72	1.74	9.46	0.31	9.66	477.45
	60	original	0.6	60x8 weeks	Ag80	Daily	VAC50	25	All	4.97527	0.00366875	0.0003625	0.00403125	0.000320833	0.00349583	0.0978021	2388.13	1.761	0.174	1.935	0.154	1.678	46.945	23881.3	17.61	1.74	19.35	1.54	16.78	469.45
	60	original	1	60x8 weeks	Ag80	Daily	VAC50	25	All	4.97203	0.0037	0.000735417	0.00443542	0.000322917	0.00391458	0.0982813	2386.57	1.776	0.353	2.129	0.155	1.879	47.175	23865.7	17.76	3.53	21.29	1.55	18.79	471.75
	60	original	1.2	60x8 weeks	Ag80	Daily	VAC50	25	All	4.97423	0.00334375	0.00069375	0.0040375	0.000310417	0.00363542	0.0982083	2387.63	1.605	0.333	1.938	0.149	1.745	47.14	23876.3	16.05	3.33	19.38	1.49	17.45	471.4
	60	alpha	0.6	60x8 weeks	Ag80	Daily	VAC50	25	All	4.97141	0.00349792	0.000620833	0.00411875	8.125e-05	0.00426042	0.0979021	2386.28	1.679	0.298	1.977	0.039	2.045	46.993	23862.8	16.79	2.98	19.77	0.39	20.45	469.93
	60	alpha	1	60x8 weeks	Ag80	Daily	VAC50	25	All	4.96405	0.00376458	0.00135	0.00511458	0.00013125	0.00532708	0.0983938	2382.74	1.807	0.648	2.455	0.063	2.557	47.229	23827.4	18.07	6.48	24.55	0.63	25.57	472.29
	60	alpha	1.2	60x8 weeks	Ag80	Daily	VAC50	25	All	4.96285	0.00361458	0.00165	0.00526458	0.000129167	0.00541667	0.0982208	2382.17	1.735	0.792	2.527	0.062	2.6	47.146	23821.7	17.35	7.92	25.27	0.62	26	471.46
	60	delta	0.6	60x8 weeks	Ag80	Daily	VAC50	25	All	4.96178	0.00373333	0.00174583	0.00547917	0.000197917	0.00556042	0.0976729	2381.65	1.792	0.838	2.63	0.095	2.669	46.883	23816.5	17.92	8.38	26.3	0.95	26.69	468.83
	60	delta	1	60x8 weeks	Ag80	Daily	VAC50	25	All	4.94846	0.00360208	0.00363958	0.00724167	0.000202083	0.00746458	0.0979646	2375.26	1.729	1.747	3.476	0.097	3.583	47.023	23752.6	17.29	17.47	34.76	0.97	35.83	470.23
	60	delta	1.2	60x8 weeks	Ag80	Daily	VAC50	25	All	4.93865	0.00369167	0.00480625	0.00849792	0.000264583	0.00887708	0.0965979	2370.55	1.772	2.307	4.079	0.127	4.261	46.367	23705.5	17.72	23.07	40.79	1.27	42.61	463.67
	60	original	0.6	60x8 weeks	Ag80	Daily	VAC50	50	All	4.98046	0.003225	0.000241667	0.00346667	0.000447917	0.00256458	0.0983042	2390.62	1.548	0.116	1.664	0.215	1.231	47.186	23906.2	15.48	1.16	16.64	2.15	12.31	471.86
	60	original	1	60x8 weeks	Ag80	Daily	VAC50	50	All	4.97869	0.00326458	0.000395833	0.00366042	0.00051875	0.00273542	0.0989646	2389.77	1.567	0.19	1.757	0.249	1.313	47.503	23897.7	15.67	1.9	17.57	2.49	13.13	475.03
	60	original	1.2	60x8 weeks	Ag80	Daily	VAC50	50	All	4.97929	0.00316042	0.00049375	0.00365417	0.000560417	0.00261875	0.098875	2390.06	1.517	0.237	1.754	0.269	1.257	47.46	23900.6	15.17	2.37	17.54	2.69	12.57	474.6
	60	alpha	0.6	60x8 weeks	Ag80	Daily	VAC50	50	All	4.97556	0.00311875	0.000422917	0.00354167	0.000110417	0.00360625	0.0989042	2388.27	1.497	0.203	1.7	0.053	1.731	47.474	23882.7	14.97	2.03	17	0.53	17.31	474.74
	60	alpha	1	60x8 weeks	Ag80	Daily	VAC50	50	All	4.97328	0.00305	0.00080625	0.00385625	0.00010625	0.00392083	0.0982854	2387.17	1.464	0.387	1.851	0.051	1.882	47.177	23871.7	14.64	3.87	18.51	0.51	18.82	471.77
	60	alpha	1.2	60x8 weeks	Ag80	Daily	VAC50	50	All	4.9704	0.00316042	0.00110417	0.00426458	0.000104167	0.00436042	0.0978417	2385.79	1.517	0.53	2.047	0.05	2.093	46.964	23857.9	15.17	5.3	20.47	0.5	20.93	469.64
	60	delta	0.6	60x8 weeks	Ag80	Daily	VAC50	50	All	4.96629	0.003425	0.00131667	0.00474167	0.000175	0.00487083	0.0991604	2383.82	1.644	0.632	2.276	0.084	2.338	47.597	23838.2	16.44	6.32	22.76	0.84	23.38	475.97
	60	delta	1	60x8 weeks	Ag80	Daily	VAC50	50	All	4.95707	0.00354167	0.00255208	0.00609375	0.000170833	0.00627708	0.0975375	2379.39	1.7	1.225	2.925	0.082	3.013	46.818	23793.9	17	12.25	29.25	0.82	30.13	468.18
	60	delta	1.2	60x8 weeks	Ag80	Daily	VAC50	50	All	4.95225	0.00344583	0.00325	0.00669583	0.00019375	0.00692917	0.0977375	2377.08	1.654	1.56	3.214	0.093	3.326	46.914	23770.8	16.54	15.6	32.14	0.93	33.26	469.14
	60	original	0.6	60x8 weeks	Ag80	Daily	VAC50	75	All	4.98673	0.00260625	9.375e-05	0.0027	0.000675	0.00137917	0.0993708	2393.63	1.251	0.045	1.296	0.324	0.662	47.698	23936.3	12.51	0.45	12.96	3.24	6.62	476.98
	60	original	1	60x8 weeks	Ag80	Daily	VAC50	75	All	4.98633	0.00256458	0.00018125	0.00274583	0.000720833	0.00135208	0.0985313	2393.44	1.231	0.087	1.318	0.346	0.649	47.295	23934.4	12.31	0.87	13.18	3.46	6.49	472.95
	60	original	1.2	60x8 weeks	Ag80	Daily	VAC50	75	All	4.98466	0.00274583	0.00026875	0.00301458	0.00074375	0.00156042	0.098425	2392.64	1.318	0.129	1.447	0.357	0.749	47.244	23926.3	13.18	1.29	14.47	3.57	7.49	472.44
	60	alpha	0.6	60x8 weeks	Ag80	Daily	VAC50	75	All	4.97955	0.00267917	0.000266667	0.00294583	0.0001	0.00301875	0.098625	2390.19	1.286	0.128	1.414	0.048	1.449	47.34	23901.9	12.86	1.28	14.14	0.48	14.49	473.4
	60	alpha	1	60x8 weeks	Ag80	Daily	VAC50	75	All	4.97901	0.002575	0.000479167	0.00305417	8.95833e-05	0.00309583	0.0987771	2389.92	1.236	0.23	1.466	0.043	1.486	47.413	23899.2	12.36	2.3	14.66	0.43	14.86	474.13
	60	alpha	1.2	60x8 weeks	Ag80	Daily	VAC50	75	All	4.9771	0.0027125	0.000660417	0.00337292	0.000108333	0.0033625	0.0979979	2389.01	1.302	0.317	1.619	0.052	1.614	47.039	23890.1	13.02	3.17	16.19	0.52	16.14	470.39
	60	delta	0.6	60x8 weeks	Ag80	Daily	VAC50	75	All	4.97252	0.00315625	0.000770833	0.00392708	0.000158333	0.00400833	0.0982854	2386.81	1.515	0.37	1.885	0.076	1.924	47.177	23868.1	15.15	3.7	18.85	0.76	19.24	471.77
	60	delta	1	60x8 weeks	Ag80	Daily	VAC50	75	All	4.96726	0.00315833	0.00152708	0.00468542	0.00014375	0.00481667	0.0979458	2384.28	1.516	0.733	2.249	0.069	2.312	47.014	23842.8	15.16	7.33	22.49	0.69	23.12	470.14
	60	delta	1.2	60x8 weeks	Ag80	Daily	VAC50	75	All	4.96269	0.00323958	0.00200208	0.00524167	0.000160417	0.00543542	0.098075	2382.09	1.555	0.961	2.516	0.077	2.609	47.076	23820.9	15.55	9.61	25.16	0.77	26.09	470.76
	60	original	0.6	60x8 weeks	Ag80	Daily	VAC50	100	All	4.99098	0.00225833	2.5e-05	0.00228333	0.00095625	0.000435417	0.0986937	2395.67	1.084	0.012	1.096	0.459	0.209	47.373	23956.7	10.84	0.12	10.96	4.59	2.09	473.73
	60	original	1	60x8 weeks	Ag80	Daily	VAC50	100	All	4.99125	0.00226875	4.375e-05	0.0023125	0.00093125	0.000433333	0.0986937	2395.8	1.089	0.021	1.11	0.447	0.208	47.373	23958	10.89	0.21	11.1	4.47	2.08	473.73
	60	original	1.2	60x8 weeks	Ag80	Daily	VAC50	100	All	4.99178	0.00216667	3.95833e-05	0.00220625	0.000814583	0.000425	0.0990271	2396.05	1.04	0.019	1.059	0.391	0.204	47.533	23960.5	10.4	0.19	10.59	3.91	2.04	475.33
	60	alpha	0.6	60x8 weeks	Ag80	Daily	VAC50	100	All	4.98499	0.00210208	0.000110417	0.0022125	6.25e-05	0.00222917	0.0996479	2392.79	1.009	0.053	1.062	0.03	1.07	47.831	23927.9	10.09	0.53	10.62	0.3	10.7	478.31
	60	alpha	1	60x8 weeks	Ag80	Daily	VAC50	100	All	4.98331	0.00216875	0.000264583	0.00243333	0.00011875	0.00239167	0.0982563	2391.99	1.041	0.127	1.168	0.057	1.148	47.163	23919.9	10.41	1.27	11.68	0.57	11.48	471.63
	60	alpha	1.2	60x8 weeks	Ag80	Daily	VAC50	100	All	4.98313	0.0021375	0.00033125	0.00246875	9.16667e-05	0.00247292	0.0988146	2391.9	1.026	0.159	1.185	0.044	1.187	47.431	23919	10.26	1.59	11.85	0.44	11.87	474.31
	60	delta	0.6	60x8 weeks	Ag80	Daily	VAC50	100	All	4.97759	0.00275625	0.00045625	0.0032125	0.000135417	0.00323958	0.0982229	2389.24	1.323	0.219	1.542	0.065	1.555	47.147	23892.4	13.23	2.19	15.42	0.65	15.55	471.47
	60	delta	1	60x8 weeks	Ag80	Daily	VAC50	100	All	4.97374	0.00283542	0.000877083	0.0037125	0.000116667	0.00380625	0.0988271	2387.39	1.361	0.421	1.782	0.056	1.827	47.437	23873.9	13.61	4.21	17.82	0.56	18.27	474.37
	60	delta	1.2	60x8 weeks	Ag80	Daily	VAC50	100	All	4.97333	0.002775	0.0010625	0.0038375	0.000122917	0.00386667	0.0982062	2387.2	1.332	0.51	1.842	0.059	1.856	47.139	23872	13.32	5.1	18.42	0.59	18.56	471.39
	60	original	0.6	60x8 weeks	Ag80	MWF	NOVAC	0	All	2.98258	0.00400417	0.0007875	0.00479167	0.000229167	0.00453958	0.0591938	1431.64	1.922	0.378	2.3	0.11	2.179	28.413	14316.4	19.22	3.78	23	1.1	21.79	284.13
	60	original	1	60x8 weeks	Ag80	MWF	NOVAC	0	All	2.97973	0.0039875	0.0017125	0.0057	0.000252083	0.00542917	0.0582563	1430.27	1.914	0.822	2.736	0.121	2.606	27.963	14302.7	19.14	8.22	27.36	1.21	26.06	279.63
	60	original	1.2	60x8 weeks	Ag80	MWF	NOVAC	0	All	2.9782	0.00415417	0.00203125	0.00618542	0.000272917	0.00579792	0.05795	1429.53	1.994	0.975	2.969	0.131	2.783	27.816	14295.3	19.94	9.75	29.69	1.31	27.83	278.16
	60	alpha	0.6	60x8 weeks	Ag80	MWF	NOVAC	0	All	2.97712	0.0041375	0.00198125	0.00611875	0.000279167	0.00606667	0.0587542	1429.02	1.986	0.951	2.937	0.134	2.912	28.202	14290.2	19.86	9.51	29.37	1.34	29.12	282.02
	60	alpha	1	60x8 weeks	Ag80	MWF	NOVAC	0	All	2.96777	0.00410208	0.00456667	0.00866875	0.000404167	0.00868125	0.0585458	1424.53	1.969	2.192	4.161	0.194	4.167	28.102	14245.3	19.69	21.92	41.61	1.94	41.67	281.02
	60	alpha	1.2	60x8 weeks	Ag80	MWF	NOVAC	0	All	2.96151	0.0040375	0.00603542	0.0100729	0.000433333	0.0101354	0.0573896	1421.52	1.938	2.897	4.835	0.208	4.865	27.547	14215.2	19.38	28.97	48.35	2.08	48.65	275.47
	60	delta	0.6	60x8 weeks	Ag80	MWF	NOVAC	0	All	2.9601	0.00391042	0.00682292	0.0107333	0.000675	0.0105688	0.0575479	1420.85	1.877	3.275	5.152	0.324	5.073	27.623	14208.5	18.77	32.75	51.52	3.24	50.73	276.23
	60	delta	1	60x8 weeks	Ag80	MWF	NOVAC	0	All	2.88308	0.00382708	0.0275229	0.03135	0.00222083	0.0307	0.0534875	1383.88	1.837	13.211	15.048	1.066	14.736	25.674	13838.8	18.37	132.11	150.48	10.66	147.36	256.74
	60	delta	1.2	60x8 weeks	Ag80	MWF	NOVAC	0	All	2.82641	0.00344167	0.0423562	0.0457979	0.00311042	0.0451667	0.0498437	1356.68	1.652	20.331	21.983	1.493	21.68	23.925	13566.8	16.52	203.31	219.83	14.93	216.8	239.25
	60	original	0.6	60x8 weeks	Ag80	MWF	VAC95	25	All	2.98746	0.003125	0.000422917	0.00354792	0.000183333	0.00328542	0.0592813	1433.98	1.5	0.203	1.703	0.088	1.577	28.455	14339.8	15	2.03	17.03	0.88	15.77	284.55
	60	original	1	60x8 weeks	Ag80	MWF	VAC95	25	All	2.98587	0.00312917	0.000839583	0.00396875	0.000183333	0.0037125	0.0590646	1433.22	1.502	0.403	1.905	0.088	1.782	28.351	14332.2	15.02	4.03	19.05	0.88	17.82	283.51
	60	original	1.2	60x8 weeks	Ag80	MWF	VAC95	25	All	2.9852	0.0031125	0.00104583	0.00415833	0.000166667	0.00393958	0.058825	1432.89	1.494	0.502	1.996	0.08	1.891	28.236	14328.9	14.94	5.02	19.96	0.8	18.91	282.36
	60	alpha	0.6	60x8 weeks	Ag80	MWF	VAC95	25	All	2.98434	0.00324792	0.000883333	0.00413125	0.000175	0.00416667	0.0593979	1432.48	1.559	0.424	1.983	0.084	2	28.511	14324.8	15.59	4.24	19.83	0.84	20	285.11
	60	alpha	1	60x8 weeks	Ag80	MWF	VAC95	25	All	2.98003	0.00321458	0.00205417	0.00526875	0.000275	0.0052375	0.0592271	1430.42	1.543	0.986	2.529	0.132	2.514	28.429	14304.2	15.43	9.86	25.29	1.32	25.14	284.29
	60	alpha	1.2	60x8 weeks	Ag80	MWF	VAC95	25	All	2.97764	0.00311875	0.00289583	0.00601458	0.0002375	0.0060625	0.0580271	1429.27	1.497	1.39	2.887	0.114	2.91	27.853	14292.6	14.97	13.9	28.87	1.14	29.1	278.53
	60	delta	0.6	60x8 weeks	Ag80	MWF	VAC95	25	All	2.97702	0.00315208	0.00296667	0.00611875	0.000370833	0.00599792	0.05845	1428.97	1.513	1.424	2.937	0.178	2.879	28.056	14289.7	15.13	14.24	29.37	1.78	28.79	280.56
	60	delta	1	60x8 weeks	Ag80	MWF	VAC95	25	All	2.95031	0.00321042	0.0100167	0.0132271	0.000841667	0.013075	0.0572792	1416.15	1.541	4.808	6.349	0.404	6.276	27.494	14161.5	15.41	48.08	63.49	4.04	62.76	274.94
	60	delta	1.2	60x8 weeks	Ag80	MWF	VAC95	25	All	2.93557	0.00307708	0.0138708	0.0169479	0.00110833	0.0167292	0.0564417	1409.07	1.477	6.658	8.135	0.532	8.03	27.092	14090.7	14.77	66.58	81.35	5.32	80.3	270.92
	60	original	0.6	60x8 weeks	Ag80	MWF	VAC95	50	All	2.99163	0.00223333	0.000202083	0.00243542	0.000127083	0.00220833	0.0592979	1435.98	1.072	0.097	1.169	0.061	1.06	28.463	14359.8	10.72	0.97	11.69	0.61	10.6	284.63
	60	original	1	60x8 weeks	Ag80	MWF	VAC95	50	All	2.99111	0.00219167	0.000377083	0.00256875	0.000164583	0.00233125	0.0592	1435.73	1.052	0.181	1.233	0.079	1.119	28.416	14357.3	10.52	1.81	12.33	0.79	11.19	284.16
	60	original	1.2	60x8 weeks	Ag80	MWF	VAC95	50	All	2.99077	0.00227292	0.000429167	0.00270208	0.000172917	0.00241042	0.059025	1435.57	1.091	0.206	1.297	0.083	1.157	28.332	14355.7	10.91	2.06	12.97	0.83	11.57	283.32
	60	alpha	0.6	60x8 weeks	Ag80	MWF	VAC95	50	All	2.98997	0.00226458	0.00043125	0.00269583	0.000108333	0.00271667	0.0589563	1435.19	1.087	0.207	1.294	0.052	1.304	28.299	14351.9	10.87	2.07	12.94	0.52	13.04	282.99
	60	alpha	1	60x8 weeks	Ag80	MWF	VAC95	50	All	2.98906	0.00215625	0.000729167	0.00288542	0.00014375	0.002875	0.0596104	1434.75	1.035	0.35	1.385	0.069	1.38	28.613	14347.5	10.35	3.5	13.85	0.69	13.8	286.13
	60	alpha	1.2	60x8 weeks	Ag80	MWF	VAC95	50	All	2.9881	0.00218333	0.00102708	0.00321042	0.000139583	0.00317083	0.0592604	1434.29	1.048	0.493	1.541	0.067	1.522	28.445	14342.9	10.48	4.93	15.41	0.67	15.22	284.45
	60	delta	0.6	60x8 weeks	Ag80	MWF	VAC95	50	All	2.98673	0.00235208	0.00120625	0.00355833	0.000202083	0.00347292	0.0586604	1433.63	1.129	0.579	1.708	0.097	1.667	28.157	14336.3	11.29	5.79	17.08	0.97	16.67	281.57
	60	delta	1	60x8 weeks	Ag80	MWF	VAC95	50	All	2.9823	0.00223333	0.00245833	0.00469167	0.00026875	0.00463958	0.0590771	1431.5	1.072	1.18	2.252	0.129	2.227	28.357	14315	10.72	11.8	22.52	1.29	22.27	283.57
	60	delta	1.2	60x8 weeks	Ag80	MWF	VAC95	50	All	2.97477	0.00239583	0.00426042	0.00665625	0.000425	0.00653542	0.0586854	1427.89	1.15	2.045	3.195	0.204	3.137	28.169	14278.9	11.5	20.45	31.95	2.04	31.37	281.69
	60	original	0.6	60x8 weeks	Ag80	MWF	VAC95	75	All	2.99574	0.00124792	5.83333e-05	0.00130625	0.000102083	0.00106667	0.0601958	1437.95	0.599	0.028	0.627	0.049	0.512	28.894	14379.5	5.99	0.28	6.27	0.49	5.12	288.94
	60	original	1	60x8 weeks	Ag80	MWF	VAC95	75	All	2.99561	0.00128333	8.75e-05	0.00137083	0.000120833	0.00108125	0.0594312	1437.89	0.616	0.042	0.658	0.058	0.519	28.527	14378.9	6.16	0.42	6.58	0.58	5.19	285.27
	60	original	1.2	60x8 weeks	Ag80	MWF	VAC95	75	All	2.99547	0.00128125	0.000129167	0.00141042	0.00014375	0.00114375	0.0594688	1437.83	0.615	0.062	0.677	0.069	0.549	28.545	14378.3	6.15	0.62	6.77	0.69	5.49	285.45
	60	alpha	0.6	60x8 weeks	Ag80	MWF	VAC95	75	All	2.99481	0.00128958	0.0001125	0.00140208	4.58333e-05	0.0013875	0.0592375	1437.51	0.619	0.054	0.673	0.022	0.666	28.434	14375.1	6.19	0.54	6.73	0.22	6.66	284.34
	60	alpha	1	60x8 weeks	Ag80	MWF	VAC95	75	All	2.99432	0.00136042	0.00018125	0.00154167	8.125e-05	0.00149375	0.0595958	1437.28	0.653	0.087	0.74	0.039	0.717	28.606	14372.8	6.53	0.87	7.4	0.39	7.17	286.06
	60	alpha	1.2	60x8 weeks	Ag80	MWF	VAC95	75	All	2.99467	0.00127708	0.000204167	0.00148125	4.58333e-05	0.001475	0.0591	1437.44	0.613	0.098	0.711	0.022	0.708	28.368	14374.4	6.13	0.98	7.11	0.22	7.08	283.68
	60	delta	0.6	60x8 weeks	Ag80	MWF	VAC95	75	All	2.99295	0.00145208	0.0003875	0.00183958	0.000120833	0.00179792	0.0595062	1436.62	0.697	0.186	0.883	0.058	0.863	28.563	14366.2	6.97	1.86	8.83	0.58	8.63	285.63
	60	delta	1	60x8 weeks	Ag80	MWF	VAC95	75	All	2.99228	0.00142917	0.000625	0.00205417	0.000129167	0.00205208	0.0598333	1436.3	0.686	0.3	0.986	0.062	0.985	28.72	14363	6.86	3	9.86	0.62	9.85	287.2
	60	delta	1.2	60x8 weeks	Ag80	MWF	VAC95	75	All	2.99093	0.00152292	0.000872917	0.00239583	0.000135417	0.00238125	0.0589042	1435.65	0.731	0.419	1.15	0.065	1.143	28.274	14356.5	7.31	4.19	11.5	0.65	11.43	282.74
	60	original	0.6	60x8 weeks	Ag80	MWF	VAC95	100	All	2.99958	0.00028125	0	0.00028125	8.54167e-05	2.29167e-05	0.0596083	1439.8	0.135	0	0.135	0.041	0.011	28.612	14398	1.35	0	1.35	0.41	0.11	286.12
	60	original	1	60x8 weeks	Ag80	MWF	VAC95	100	All	2.99961	0.000254167	0	0.000254167	6.45833e-05	3.54167e-05	0.0605438	1439.81	0.122	0	0.122	0.031	0.017	29.061	14398.1	1.22	0	1.22	0.31	0.17	290.61
	60	original	1.2	60x8 weeks	Ag80	MWF	VAC95	100	All	2.9996	0.000289583	2.08333e-06	0.000291667	9.79167e-05	1.66667e-05	0.0598938	1439.81	0.139	0.001	0.14	0.047	0.008	28.749	14398.1	1.39	0.01	1.4	0.47	0.08	287.49
	60	alpha	0.6	60x8 weeks	Ag80	MWF	VAC95	100	All	2.99866	0.000366667	4.16667e-06	0.000370833	1.25e-05	0.000352083	0.0595292	1439.36	0.176	0.002	0.178	0.006	0.169	28.574	14393.6	1.76	0.02	1.78	0.06	1.69	285.74
	60	alpha	1	60x8 weeks	Ag80	MWF	VAC95	100	All	2.99851	0.000397917	6.25e-06	0.000404167	2.29167e-05	0.000389583	0.0605083	1439.28	0.191	0.003	0.194	0.011	0.187	29.044	14392.8	1.91	0.03	1.94	0.11	1.87	290.44
	60	alpha	1.2	60x8 weeks	Ag80	MWF	VAC95	100	All	2.99859	0.000372917	1.875e-05	0.000391667	2.5e-05	0.000360417	0.0600125	1439.32	0.179	0.009	0.188	0.012	0.173	28.806	14393.2	1.79	0.09	1.88	0.12	1.73	288.06
	60	delta	0.6	60x8 weeks	Ag80	MWF	VAC95	100	All	2.99758	0.000645833	3.125e-05	0.000677083	3.125e-05	0.000652083	0.0608646	1438.84	0.31	0.015	0.325	0.015	0.313	29.215	14388.4	3.1	0.15	3.25	0.15	3.13	292.15
	60	delta	1	60x8 weeks	Ag80	MWF	VAC95	100	All	2.9975	0.000620833	4.375e-05	0.000664583	2.5e-05	0.0006625	0.0598521	1438.8	0.298	0.021	0.319	0.012	0.318	28.729	14388	2.98	0.21	3.19	0.12	3.18	287.29
	60	delta	1.2	60x8 weeks	Ag80	MWF	VAC95	100	All	2.99753	0.000589583	5.41667e-05	0.00064375	2.70833e-05	0.000654167	0.0599375	1438.82	0.283	0.026	0.309	0.013	0.314	28.77	14388.2	2.83	0.26	3.09	0.13	3.14	287.7
	60	original	0.6	60x8 weeks	Ag80	MWF	VAC70	25	All	2.98609	0.00356458	0.000514583	0.00407917	0.000322917	0.00354792	0.0588542	1433.33	1.711	0.247	1.958	0.155	1.703	28.25	14333.2	17.11	2.47	19.58	1.55	17.03	282.5
	60	original	1	60x8 weeks	Ag80	MWF	VAC70	25	All	2.98526	0.0033375	0.000883333	0.00422083	0.00035	0.00372917	0.0585688	1432.92	1.602	0.424	2.026	0.168	1.79	28.113	14329.2	16.02	4.24	20.26	1.68	17.9	281.13
	60	original	1.2	60x8 weeks	Ag80	MWF	VAC70	25	All	2.98397	0.00352292	0.00111667	0.00463958	0.00035625	0.00407292	0.0589771	1432.31	1.691	0.536	2.227	0.171	1.955	28.309	14323	16.91	5.36	22.27	1.71	19.55	283.09
	60	alpha	0.6	60x8 weeks	Ag80	MWF	VAC70	25	All	2.9829	0.00338542	0.001125	0.00451042	0.000222917	0.00450208	0.0588375	1431.79	1.625	0.54	2.165	0.107	2.161	28.242	14317.9	16.25	5.4	21.65	1.07	21.61	282.42
	60	alpha	1	60x8 weeks	Ag80	MWF	VAC70	25	All	2.97808	0.00345625	0.00236042	0.00581667	0.000270833	0.00581667	0.0590792	1429.48	1.659	1.133	2.792	0.13	2.792	28.358	14294.8	16.59	11.33	27.92	1.3	27.92	283.58
	60	alpha	1.2	60x8 weeks	Ag80	MWF	VAC70	25	All	2.97527	0.00338125	0.0031875	0.00656875	0.00029375	0.00663542	0.0585542	1428.13	1.623	1.53	3.153	0.141	3.185	28.106	14281.3	16.23	15.3	31.53	1.41	31.85	281.06
	60	delta	0.6	60x8 weeks	Ag80	MWF	VAC70	25	All	2.97317	0.00354792	0.00356042	0.00710833	0.0004375	0.00701458	0.0578625	1427.12	1.703	1.709	3.412	0.21	3.367	27.774	14271.2	17.03	17.09	34.12	2.1	33.67	277.74
	60	delta	1	60x8 weeks	Ag80	MWF	VAC70	25	All	2.94763	0.00335625	0.0104646	0.0138208	0.000852083	0.0136437	0.0570646	1414.86	1.611	5.023	6.634	0.409	6.549	27.391	14148.6	16.11	50.23	66.34	4.09	65.49	273.91
	60	delta	1.2	60x8 weeks	Ag80	MWF	VAC70	25	All	2.92155	0.00328542	0.0173833	0.0206687	0.00142292	0.0202396	0.0552604	1402.35	1.577	8.344	9.921	0.683	9.715	26.525	14023.5	15.77	83.44	99.21	6.83	97.15	265.25
	60	original	0.6	60x8 weeks	Ag80	MWF	VAC70	50	All	2.99023	0.00272292	0.000279167	0.00300208	0.000408333	0.00224375	0.0592396	1435.31	1.307	0.134	1.441	0.196	1.077	28.435	14353.1	13.07	1.34	14.41	1.96	10.77	284.35
	60	original	1	60x8 weeks	Ag80	MWF	VAC70	50	All	2.98913	0.00284792	0.00049375	0.00334167	0.000479167	0.00250208	0.05915	1434.78	1.367	0.237	1.604	0.23	1.201	28.392	14347.8	13.67	2.37	16.04	2.3	12.01	283.92
	60	original	1.2	60x8 weeks	Ag80	MWF	VAC70	50	All	2.98946	0.00266458	0.0005625	0.00322708	0.00045625	0.00239167	0.0593125	1434.94	1.279	0.27	1.549	0.219	1.148	28.47	14349.4	12.79	2.7	15.49	2.19	11.48	284.7
	60	alpha	0.6	60x8 weeks	Ag80	MWF	VAC70	50	All	2.98826	0.00260833	0.0005625	0.00317083	0.00013125	0.00316458	0.0590479	1434.37	1.252	0.27	1.522	0.063	1.519	28.343	14343.7	12.52	2.7	15.22	0.63	15.19	283.43
	60	alpha	1	60x8 weeks	Ag80	MWF	VAC70	50	All	2.98632	0.00265	0.00095	0.0036	0.00014375	0.00366042	0.0589438	1433.43	1.272	0.456	1.728	0.069	1.757	28.293	14334.3	12.72	4.56	17.28	0.69	17.57	282.93
	60	alpha	1.2	60x8 weeks	Ag80	MWF	VAC70	50	All	2.98449	0.002725	0.0014375	0.0041625	0.000175	0.00411875	0.0588083	1432.56	1.308	0.69	1.998	0.084	1.977	28.228	14325.6	13.08	6.9	19.98	0.84	19.77	282.28
	60	delta	0.6	60x8 weeks	Ag80	MWF	VAC70	50	All	2.98315	0.0029125	0.00166667	0.00457917	0.00030625	0.0044	0.0586208	1431.91	1.398	0.8	2.198	0.147	2.112	28.138	14319.1	13.98	8	21.98	1.47	21.12	281.38
	60	delta	1	60x8 weeks	Ag80	MWF	VAC70	50	All	2.973	0.00283958	0.00431875	0.00715833	0.0004625	0.00706667	0.0583125	1427.04	1.363	2.073	3.436	0.222	3.392	27.99	14270.4	13.63	20.73	34.36	2.22	33.92	279.9
	60	delta	1.2	60x8 weeks	Ag80	MWF	VAC70	50	All	2.95859	0.00297292	0.007925	0.0108979	0.00074375	0.0107208	0.0569479	1420.12	1.427	3.804	5.231	0.357	5.146	27.335	14201.2	14.27	38.04	52.31	3.57	51.46	273.35
	60	original	0.6	60x8 weeks	Ag80	MWF	VAC70	75	All	2.9943	0.00201667	7.70833e-05	0.00209375	0.000433333	0.00112083	0.0587937	1437.26	0.968	0.037	1.005	0.208	0.538	28.221	14372.6	9.68	0.37	10.05	2.08	5.38	282.21
	60	original	1	60x8 weeks	Ag80	MWF	VAC70	75	All	2.99337	0.00207083	0.0001875	0.00225833	0.000545833	0.00122083	0.0592792	1436.82	0.994	0.09	1.084	0.262	0.586	28.454	14368.2	9.94	0.9	10.84	2.62	5.86	284.54
	60	original	1.2	60x8 weeks	Ag80	MWF	VAC70	75	All	2.99341	0.00206667	0.000229167	0.00229583	0.000477083	0.00131875	0.0596979	1436.84	0.992	0.11	1.102	0.229	0.633	28.655	14368.4	9.92	1.1	11.02	2.29	6.33	286.55
	60	alpha	0.6	60x8 weeks	Ag80	MWF	VAC70	75	All	2.99166	0.00203333	0.000222917	0.00225625	0.000104167	0.00223542	0.0591917	1436	0.976	0.107	1.083	0.05	1.073	28.412	14360	9.76	1.07	10.83	0.5	10.73	284.12
	60	alpha	1	60x8 weeks	Ag80	MWF	VAC70	75	All	2.99107	0.0019875	0.000429167	0.00241667	0.000104167	0.0023875	0.0596729	1435.71	0.954	0.206	1.16	0.05	1.146	28.643	14357.1	9.54	2.06	11.6	0.5	11.46	286.43
	60	alpha	1.2	60x8 weeks	Ag80	MWF	VAC70	75	All	2.99045	0.002	0.000622917	0.00262292	0.00011875	0.00254583	0.0588313	1435.42	0.96	0.299	1.259	0.057	1.222	28.239	14354.2	9.6	2.99	12.59	0.57	12.22	282.39
	60	delta	0.6	60x8 weeks	Ag80	MWF	VAC70	75	All	2.98775	0.00239375	0.00086875	0.0032625	0.000202083	0.00322292	0.0590417	1434.12	1.149	0.417	1.566	0.097	1.547	28.34	14341.2	11.49	4.17	15.66	0.97	15.47	283.4
	60	delta	1	60x8 weeks	Ag80	MWF	VAC70	75	All	2.98537	0.0022	0.0016875	0.0038875	0.000245833	0.00376667	0.0593062	1432.98	1.056	0.81	1.866	0.118	1.808	28.467	14329.8	10.56	8.1	18.66	1.18	18.08	284.67
	60	delta	1.2	60x8 weeks	Ag80	MWF	VAC70	75	All	2.98259	0.0022375	0.00242708	0.00466458	0.000295833	0.00456667	0.0588229	1431.64	1.074	1.165	2.239	0.142	2.192	28.235	14316.5	10.74	11.65	22.39	1.42	21.92	282.35
	60	original	0.6	60x8 weeks	Ag80	MWF	VAC70	100	All	2.99723	0.00131875	1.04167e-05	0.00132917	0.0005625	0.000175	0.0593771	1438.67	0.633	0.005	0.638	0.27	0.084	28.501	14386.7	6.33	0.05	6.38	2.7	0.84	285.01
	60	original	1	60x8 weeks	Ag80	MWF	VAC70	100	All	2.99721	0.001375	1.45833e-05	0.00138958	0.000539583	0.000189583	0.0601083	1438.66	0.66	0.007	0.667	0.259	0.091	28.852	14386.6	6.6	0.07	6.67	2.59	0.91	288.52
	60	original	1.2	60x8 weeks	Ag80	MWF	VAC70	100	All	2.99702	0.00141875	2.29167e-05	0.00144167	0.000595833	0.000177083	0.0590688	1438.57	0.681	0.011	0.692	0.286	0.085	28.353	14385.7	6.81	0.11	6.92	2.86	0.85	283.53
	60	alpha	0.6	60x8 weeks	Ag80	MWF	VAC70	100	All	2.99503	0.0013125	7.91667e-05	0.00139167	7.91667e-05	0.00129167	0.0588833	1437.62	0.63	0.038	0.668	0.038	0.62	28.264	14376.2	6.3	0.38	6.68	0.38	6.2	282.64
	60	alpha	1	60x8 weeks	Ag80	MWF	VAC70	100	All	2.99442	0.00133125	0.000158333	0.00148958	8.75e-05	0.00146042	0.0597229	1437.32	0.639	0.076	0.715	0.042	0.701	28.667	14373.2	6.39	0.76	7.15	0.42	7.01	286.67
	60	alpha	1.2	60x8 weeks	Ag80	MWF	VAC70	100	All	2.99464	0.00129792	0.000177083	0.001475	0.0001	0.00137917	0.0596333	1437.43	0.623	0.085	0.708	0.048	0.662	28.624	14374.3	6.23	0.85	7.08	0.48	6.62	286.24
	60	delta	0.6	60x8 weeks	Ag80	MWF	VAC70	100	All	2.99253	0.00170417	0.000289583	0.00199375	0.000125	0.0019375	0.0593188	1436.42	0.818	0.139	0.957	0.06	0.93	28.473	14364.2	8.18	1.39	9.57	0.6	9.3	284.73
	60	delta	1	60x8 weeks	Ag80	MWF	VAC70	100	All	2.99172	0.00172083	0.000554167	0.002275	0.00014375	0.00216875	0.0596271	1436.03	0.826	0.266	1.092	0.069	1.041	28.621	14360.3	8.26	2.66	10.92	0.69	10.41	286.21
	60	delta	1.2	60x8 weeks	Ag80	MWF	VAC70	100	All	2.99079	0.00174792	0.000770833	0.00251875	0.000154167	0.00242917	0.0597208	1435.58	0.839	0.37	1.209	0.074	1.166	28.666	14355.8	8.39	3.7	12.09	0.74	11.66	286.66
	60	original	0.6	60x8 weeks	Ag80	MWF	VAC50	25	All	2.98557	0.00362292	0.000654167	0.00427708	0.000460417	0.003525	0.0590875	1433.08	1.739	0.314	2.053	0.221	1.692	28.362	14330.8	17.39	3.14	20.53	2.21	16.92	283.62
	60	original	1	60x8 weeks	Ag80	MWF	VAC50	25	All	2.98479	0.00357708	0.000975	0.00455208	0.000460417	0.00379375	0.0587354	1432.7	1.717	0.468	2.185	0.221	1.821	28.193	14327	17.17	4.68	21.85	2.21	18.21	281.93
	60	original	1.2	60x8 weeks	Ag80	MWF	VAC50	25	All	2.98254	0.00371875	0.00135208	0.00507083	0.000510417	0.00427292	0.0588062	1431.62	1.785	0.649	2.434	0.245	2.051	28.227	14316.2	17.85	6.49	24.34	2.45	20.51	282.27
	60	alpha	0.6	60x8 weeks	Ag80	MWF	VAC50	25	All	2.9812	0.00366667	0.00132292	0.00498958	0.000222917	0.00496875	0.0588667	1430.98	1.76	0.635	2.395	0.107	2.385	28.256	14309.8	17.6	6.35	23.95	1.07	23.85	282.56
	60	alpha	1	60x8 weeks	Ag80	MWF	VAC50	25	All	2.97742	0.00369583	0.00226667	0.0059625	0.000270833	0.00594583	0.0589958	1429.16	1.774	1.088	2.862	0.13	2.854	28.318	14291.6	17.74	10.88	28.62	1.3	28.54	283.18
	60	alpha	1.2	60x8 weeks	Ag80	MWF	VAC50	25	All	2.97322	0.003625	0.00352708	0.00715208	0.00034375	0.00712292	0.0585854	1427.15	1.74	1.693	3.433	0.165	3.419	28.121	14271.5	17.4	16.93	34.33	1.65	34.19	281.21
	60	delta	0.6	60x8 weeks	Ag80	MWF	VAC50	25	All	2.97095	0.00374375	0.00412708	0.00787083	0.000491667	0.00767708	0.0579354	1426.05	1.797	1.981	3.778	0.236	3.685	27.809	14260.5	17.97	19.81	37.78	2.36	36.85	278.09
	60	delta	1	60x8 weeks	Ag80	MWF	VAC50	25	All	2.92617	0.00364792	0.0154583	0.0191063	0.001325	0.0189167	0.0559458	1404.56	1.751	7.42	9.171	0.636	9.08	26.854	14045.6	17.51	74.2	91.71	6.36	90.8	268.54
	60	delta	1.2	60x8 weeks	Ag80	MWF	VAC50	25	All	2.89447	0.0034625	0.0246667	0.0281292	0.00191667	0.0275375	0.0541375	1389.35	1.662	11.84	13.502	0.92	13.218	25.986	13893.5	16.62	118.4	135.02	9.2	132.18	259.86
	60	original	0.6	60x8 weeks	Ag80	MWF	VAC50	50	All	2.98934	0.00310625	0.00033125	0.0034375	0.000639583	0.00228958	0.0591167	1434.88	1.491	0.159	1.65	0.307	1.099	28.376	14348.8	14.91	1.59	16.5	3.07	10.99	283.76
	60	original	1	60x8 weeks	Ag80	MWF	VAC50	50	All	2.9883	0.00312917	0.000610417	0.00373958	0.000677083	0.00252708	0.059475	1434.38	1.502	0.293	1.795	0.325	1.213	28.548	14343.8	15.02	2.93	17.95	3.25	12.13	285.48
	60	original	1.2	60x8 weeks	Ag80	MWF	VAC50	50	All	2.98756	0.00309792	0.000841667	0.00393958	0.000716667	0.00272083	0.0588021	1434.03	1.487	0.404	1.891	0.344	1.306	28.225	14340.3	14.87	4.04	18.91	3.44	13.06	282.25
	60	alpha	0.6	60x8 weeks	Ag80	MWF	VAC50	50	All	2.98519	0.00322083	0.000672917	0.00389375	0.00014375	0.00397083	0.0589854	1432.89	1.546	0.323	1.869	0.069	1.906	28.313	14328.9	15.46	3.23	18.69	0.69	19.06	283.13
	60	alpha	1	60x8 weeks	Ag80	MWF	VAC50	50	All	2.98428	0.00300833	0.00127083	0.00427917	0.000222917	0.00418333	0.05945	1432.45	1.444	0.61	2.054	0.107	2.008	28.536	14324.5	14.44	6.1	20.54	1.07	20.08	285.36
	60	alpha	1.2	60x8 weeks	Ag80	MWF	VAC50	50	All	2.98159	0.00315417	0.00181667	0.00497083	0.000214583	0.00498333	0.0584583	1431.16	1.514	0.872	2.386	0.103	2.392	28.06	14311.6	15.14	8.72	23.86	1.03	23.92	280.6
	60	delta	0.6	60x8 weeks	Ag80	MWF	VAC50	50	All	2.97831	0.00335417	0.00242292	0.00577708	0.000360417	0.005675	0.0586146	1429.59	1.61	1.163	2.773	0.173	2.724	28.135	14295.9	16.1	11.63	27.73	1.73	27.24	281.35
	60	delta	1	60x8 weeks	Ag80	MWF	VAC50	50	All	2.96145	0.0032375	0.00691042	0.0101479	0.000627083	0.00998333	0.058	1421.49	1.554	3.317	4.871	0.301	4.792	27.84	14215	15.54	33.17	48.71	3.01	47.92	278.4
	60	delta	1.2	60x8 weeks	Ag80	MWF	VAC50	50	All	2.94485	0.00339792	0.0114062	0.0148042	0.000947917	0.0145979	0.0570458	1413.53	1.631	5.475	7.106	0.455	7.007	27.382	14135.3	16.31	54.75	71.06	4.55	70.07	273.82
	60	original	0.6	60x8 weeks	Ag80	MWF	VAC50	75	All	2.99273	0.00259375	0.000145833	0.00273958	0.000735417	0.00123125	0.0595479	1436.51	1.245	0.07	1.315	0.353	0.591	28.583	14365.1	12.45	0.7	13.15	3.53	5.91	285.83
	60	original	1	60x8 weeks	Ag80	MWF	VAC50	75	All	2.99273	0.00251875	0.000235417	0.00275417	0.000810417	0.0011375	0.059975	1436.51	1.209	0.113	1.322	0.389	0.546	28.788	14365.1	12.09	1.13	13.22	3.89	5.46	287.88
	60	original	1.2	60x8 weeks	Ag80	MWF	VAC50	75	All	2.99264	0.00253958	0.000222917	0.0027625	0.000820833	0.00115625	0.0586979	1436.47	1.219	0.107	1.326	0.394	0.555	28.175	14364.7	12.19	1.07	13.26	3.94	5.55	281.75
	60	alpha	0.6	60x8 weeks	Ag80	MWF	VAC50	75	All	2.98891	0.00264792	0.000433333	0.00308125	0.00016875	0.00291042	0.0594604	1434.68	1.271	0.208	1.479	0.081	1.397	28.541	14346.8	12.71	2.08	14.79	0.81	13.97	285.41
	60	alpha	1	60x8 weeks	Ag80	MWF	VAC50	75	All	2.98726	0.00256458	0.000839583	0.00340417	0.000152083	0.00336458	0.0591083	1433.89	1.231	0.403	1.634	0.073	1.615	28.372	14338.9	12.31	4.03	16.34	0.73	16.15	283.72
	60	alpha	1.2	60x8 weeks	Ag80	MWF	VAC50	75	All	2.98548	0.00270417	0.00116042	0.00386458	0.000225	0.0037875	0.0588167	1433.03	1.298	0.557	1.855	0.108	1.818	28.232	14330.3	12.98	5.57	18.55	1.08	18.18	282.32
	60	delta	0.6	60x8 weeks	Ag80	MWF	VAC50	75	All	2.98168	0.00319792	0.00154792	0.00474583	0.00025	0.00477917	0.0590688	1431.21	1.535	0.743	2.278	0.12	2.294	28.353	14312.1	15.35	7.43	22.78	1.2	22.94	283.53
	60	delta	1	60x8 weeks	Ag80	MWF	VAC50	75	All	2.97305	0.00319583	0.00407083	0.00726667	0.000452083	0.00712708	0.0579542	1427.06	1.534	1.954	3.488	0.217	3.421	27.818	14270.6	15.34	19.54	34.88	2.17	34.21	278.18
	60	delta	1.2	60x8 weeks	Ag80	MWF	VAC50	75	All	2.96776	0.00299792	0.00537083	0.00836875	0.0005875	0.00822708	0.0577021	1424.52	1.439	2.578	4.017	0.282	3.949	27.697	14245.2	14.39	25.78	40.17	2.82	39.49	276.97
	60	original	0.6	60x8 weeks	Ag80	MWF	VAC50	100	All	2.99541	0.00215833	1.875e-05	0.00217708	0.00095	0.0002625	0.0595917	1437.8	1.036	0.009	1.045	0.456	0.126	28.604	14378	10.36	0.09	10.45	4.56	1.26	286.04
	60	original	1	60x8 weeks	Ag80	MWF	VAC50	100	All	2.99533	0.00213542	4.58333e-05	0.00218125	0.000920833	0.0002875	0.0603	1437.76	1.025	0.022	1.047	0.442	0.138	28.944	14377.6	10.25	0.22	10.47	4.42	1.38	289.44
	60	original	1.2	60x8 weeks	Ag80	MWF	VAC50	100	All	2.99562	0.00209375	5e-05	0.00214375	0.000883333	0.000283333	0.0590729	1437.9	1.005	0.024	1.029	0.424	0.136	28.355	14379	10.05	0.24	10.29	4.24	1.36	283.55
	60	alpha	0.6	60x8 weeks	Ag80	MWF	VAC50	100	All	2.99148	0.00216458	0.000210417	0.002375	0.000127083	0.00224167	0.0592729	1435.91	1.039	0.101	1.14	0.061	1.076	28.451	14359.1	10.39	1.01	11.4	0.61	10.76	284.51
	60	alpha	1	60x8 weeks	Ag80	MWF	VAC50	100	All	2.99085	0.00213542	0.000397917	0.00253333	0.00015	0.00241042	0.0587104	1435.61	1.025	0.191	1.216	0.072	1.157	28.181	14356.1	10.25	1.91	12.16	0.72	11.57	281.81
	60	alpha	1.2	60x8 weeks	Ag80	MWF	VAC50	100	All	2.99049	0.002125	0.000504167	0.00262917	0.00015625	0.00248333	0.0594229	1435.43	1.02	0.242	1.262	0.075	1.192	28.523	14354.4	10.2	2.42	12.62	0.75	11.92	285.23
	60	delta	0.6	60x8 weeks	Ag80	MWF	VAC50	100	All	2.98653	0.00274167	0.000841667	0.00358333	0.000252083	0.00346875	0.0589958	1433.54	1.316	0.404	1.72	0.121	1.665	28.318	14335.4	13.16	4.04	17.2	1.21	16.65	283.18
	60	delta	1	60x8 weeks	Ag80	MWF	VAC50	100	All	2.98251	0.00287708	0.00173958	0.00461667	0.0003	0.0045	0.0594458	1431.61	1.381	0.835	2.216	0.144	2.16	28.534	14316.1	13.81	8.35	22.16	1.44	21.6	285.34
	60	delta	1.2	60x8 weeks	Ag80	MWF	VAC50	100	All	2.9788	0.00295833	0.00275	0.00570833	0.000335417	0.0055875	0.0579812	1429.82	1.42	1.32	2.74	0.161	2.682	27.831	14298.2	14.2	13.2	27.4	1.61	26.82	278.31
	60	original	0.6	60x8 weeks	Ag80	M	NOVAC	0	All	0.994654	0.00409167	0.0023375	0.00642917	0.00180208	0.00313542	0.0199479	477.434	1.964	1.122	3.086	0.865	1.505	9.575	4774.34	19.64	11.22	30.86	8.65	15.05	95.75
	60	original	1	60x8 weeks	Ag80	M	NOVAC	0	All	0.992054	0.00413542	0.00554583	0.00968125	0.00264792	0.00473542	0.0191312	476.186	1.985	2.662	4.647	1.271	2.273	9.183	4761.86	19.85	26.62	46.47	12.71	22.73	91.83
	60	original	1.2	60x8 weeks	Ag80	M	NOVAC	0	All	0.990485	0.00403958	0.00757292	0.0116125	0.00315	0.00571667	0.0194854	475.433	1.939	3.635	5.574	1.512	2.744	9.353	4754.33	19.39	36.35	55.74	15.12	27.44	93.53
	60	alpha	0.6	60x8 weeks	Ag80	M	NOVAC	0	All	0.98866	0.00418542	0.00783958	0.012025	0.00362083	0.00691042	0.0187021	474.557	2.009	3.763	5.772	1.738	3.317	8.977	4745.57	20.09	37.63	57.72	17.38	33.17	89.77
	60	alpha	1	60x8 weeks	Ag80	M	NOVAC	0	All	0.971904	0.0036	0.0261771	0.0297771	0.00901875	0.0172479	0.0179208	466.514	1.728	12.565	14.293	4.329	8.279	8.602	4665.14	17.28	125.65	142.93	43.29	82.79	86.02
	60	alpha	1.2	60x8 weeks	Ag80	M	NOVAC	0	All	0.957865	0.00351875	0.0430938	0.0466125	0.0137062	0.0267458	0.0166833	459.775	1.689	20.685	22.374	6.579	12.838	8.008	4597.75	16.89	206.85	223.74	65.79	128.38	80.08
	60	delta	0.6	60x8 weeks	Ag80	M	NOVAC	0	All	0.952777	0.00351042	0.0454896	0.049	0.0158021	0.0281604	0.0165333	457.333	1.685	21.835	23.52	7.585	13.517	7.936	4573.33	16.85	218.35	235.2	75.85	135.17	79.36
	60	delta	1	60x8 weeks	Ag80	M	NOVAC	0	All	0.91201	0.00276667	0.0820417	0.0848083	0.0279354	0.0500292	0.0135667	437.765	1.328	39.38	40.708	13.409	24.014	6.512	4377.65	13.28	393.8	407.08	134.09	240.14	65.12
	60	delta	1.2	60x8 weeks	Ag80	M	NOVAC	0	All	0.902271	0.00252292	0.0897854	0.0923083	0.0310667	0.0543688	0.0125938	433.09	1.211	43.097	44.308	14.912	26.097	6.045	4330.9	12.11	430.97	443.08	149.12	260.97	60.45
	60	original	0.6	60x8 weeks	Ag80	M	VAC95	25	All	0.996425	0.00319792	0.00109375	0.00429167	0.00123542	0.00199583	0.0195167	478.284	1.535	0.525	2.06	0.593	0.958	9.368	4782.84	15.35	5.25	20.6	5.93	9.58	93.68
	60	original	1	60x8 weeks	Ag80	M	VAC95	25	All	0.995621	0.00313333	0.00229375	0.00542708	0.0014875	0.00250208	0.0192562	477.898	1.504	1.101	2.605	0.714	1.201	9.243	4778.98	15.04	11.01	26.05	7.14	12.01	92.43
	60	original	1.2	60x8 weeks	Ag80	M	VAC95	25	All	0.994652	0.0031375	0.00337708	0.00651458	0.00176458	0.00313125	0.0196833	477.433	1.506	1.621	3.127	0.847	1.503	9.448	4774.33	15.06	16.21	31.27	8.47	15.03	94.48
	60	alpha	0.6	60x8 weeks	Ag80	M	VAC95	25	All	0.993685	0.00315833	0.00339583	0.00655417	0.00210417	0.00369792	0.0192292	476.969	1.516	1.63	3.146	1.01	1.775	9.23	4769.69	15.16	16.3	31.46	10.1	17.75	92.3
	60	alpha	1	60x8 weeks	Ag80	M	VAC95	25	All	0.988871	0.00304167	0.00928958	0.0123313	0.00370208	0.00691667	0.0193042	474.658	1.46	4.459	5.919	1.777	3.32	9.266	4746.58	14.6	44.59	59.19	17.77	33.2	92.66
	60	alpha	1.2	60x8 weeks	Ag80	M	VAC95	25	All	0.982885	0.00301042	0.0155187	0.0185292	0.00554792	0.0105479	0.0187854	471.785	1.445	7.449	8.894	2.663	5.063	9.017	4717.85	14.45	74.49	88.94	26.63	50.63	90.17
	60	delta	0.6	60x8 weeks	Ag80	M	VAC95	25	All	0.979646	0.0030625	0.0181125	0.021175	0.00684583	0.0118271	0.0185917	470.23	1.47	8.694	10.164	3.286	5.677	8.924	4702.3	14.7	86.94	101.64	32.86	56.77	89.24
	60	delta	1	60x8 weeks	Ag80	M	VAC95	25	All	0.951644	0.00248333	0.0470396	0.0495229	0.0159271	0.0286542	0.0168813	456.789	1.192	22.579	23.771	7.645	13.754	8.103	4567.89	11.92	225.79	237.71	76.45	137.54	81.03
	60	delta	1.2	60x8 weeks	Ag80	M	VAC95	25	All	0.940775	0.00237292	0.0578271	0.0602	0.0192521	0.0349563	0.0158854	451.572	1.139	27.757	28.896	9.241	16.779	7.625	4515.72	11.39	277.57	288.96	92.41	167.79	76.25
	60	original	0.6	60x8 weeks	Ag80	M	VAC95	50	All	0.997835	0.00221042	0.000475	0.00268542	0.000741667	0.00119583	0.0199792	478.961	1.061	0.228	1.289	0.356	0.574	9.59	4789.61	10.61	2.28	12.89	3.56	5.74	95.9
	60	original	1	60x8 weeks	Ag80	M	VAC95	50	All	0.997342	0.00225625	0.000925	0.00318125	0.000933333	0.00144792	0.0199187	478.724	1.083	0.444	1.527	0.448	0.695	9.561	4787.24	10.83	4.44	15.27	4.48	6.95	95.61
	60	original	1.2	60x8 weeks	Ag80	M	VAC95	50	All	0.997204	0.00223542	0.00122292	0.00345833	0.00096875	0.00165625	0.0197417	478.658	1.073	0.587	1.66	0.465	0.795	9.476	4786.58	10.73	5.87	16.6	4.65	7.95	94.76
	60	alpha	0.6	60x8 weeks	Ag80	M	VAC95	50	All	0.996742	0.00223333	0.00127292	0.00350625	0.00105417	0.00196667	0.0196875	478.436	1.072	0.611	1.683	0.506	0.944	9.45	4784.36	10.72	6.11	16.83	5.06	9.44	94.5
	60	alpha	1	60x8 weeks	Ag80	M	VAC95	50	All	0.995029	0.00223542	0.00303542	0.00527083	0.00156667	0.0030125	0.0196479	477.614	1.073	1.457	2.53	0.752	1.446	9.431	4776.14	10.73	14.57	25.3	7.52	14.46	94.31
	60	alpha	1.2	60x8 weeks	Ag80	M	VAC95	50	All	0.99404	0.00218958	0.00417708	0.00636667	0.00195	0.00350625	0.0195333	477.139	1.051	2.005	3.056	0.936	1.683	9.376	4771.39	10.51	20.05	30.56	9.36	16.83	93.76
	60	delta	0.6	60x8 weeks	Ag80	M	VAC95	50	All	0.992862	0.00232708	0.00540833	0.00773542	0.00245417	0.00434583	0.0195396	476.574	1.117	2.596	3.713	1.178	2.086	9.379	4765.74	11.17	25.96	37.13	11.78	20.86	93.79
	60	delta	1	60x8 weeks	Ag80	M	VAC95	50	All	0.983829	0.00209792	0.0150646	0.0171625	0.00540833	0.00974792	0.0187833	472.238	1.007	7.231	8.238	2.596	4.679	9.016	4722.38	10.07	72.31	82.38	25.96	46.79	90.16
	60	delta	1.2	60x8 weeks	Ag80	M	VAC95	50	All	0.97529	0.00204375	0.0236458	0.0256896	0.00812917	0.0145292	0.0187521	468.139	0.981	11.35	12.331	3.902	6.974	9.001	4681.39	9.81	113.5	123.31	39.02	69.74	90.01
	60	original	0.6	60x8 weeks	Ag80	M	VAC95	75	All	0.998904	0.00125	0.000158333	0.00140833	0.000429167	0.000547917	0.020025	479.474	0.6	0.076	0.676	0.206	0.263	9.612	4794.74	6	0.76	6.76	2.06	2.63	96.12
	60	original	1	60x8 weeks	Ag80	M	VAC95	75	All	0.998825	0.00124583	0.000229167	0.001475	0.00048125	0.0005625	0.0199	479.436	0.598	0.11	0.708	0.231	0.27	9.552	4794.36	5.98	1.1	7.08	2.31	2.7	95.52
	60	original	1.2	60x8 weeks	Ag80	M	VAC95	75	All	0.998744	0.00133542	0.00029375	0.00162917	0.000489583	0.000645833	0.0198604	479.397	0.641	0.141	0.782	0.235	0.31	9.533	4793.97	6.41	1.41	7.82	2.35	3.1	95.33
	60	alpha	0.6	60x8 weeks	Ag80	M	VAC95	75	All	0.998552	0.001275	0.000358333	0.00163333	0.0004625	0.00086875	0.0197813	479.305	0.612	0.172	0.784	0.222	0.417	9.495	4793.05	6.12	1.72	7.84	2.22	4.17	94.95
	60	alpha	1	60x8 weeks	Ag80	M	VAC95	75	All	0.998175	0.00131875	0.0006375	0.00195625	0.00059375	0.00110208	0.0199812	479.124	0.633	0.306	0.939	0.285	0.529	9.591	4791.24	6.33	3.06	9.39	2.85	5.29	95.91
	60	alpha	1.2	60x8 weeks	Ag80	M	VAC95	75	All	0.998171	0.00130833	0.000760417	0.00206875	0.000627083	0.00114583	0.0199833	479.122	0.628	0.365	0.993	0.301	0.55	9.592	4791.22	6.28	3.65	9.93	3.01	5.5	95.92
	60	delta	0.6	60x8 weeks	Ag80	M	VAC95	75	All	0.997606	0.00147917	0.000952083	0.00243125	0.000802083	0.00135	0.0198854	478.851	0.71	0.457	1.167	0.385	0.648	9.545	4788.51	7.1	4.57	11.67	3.85	6.48	95.45
	60	delta	1	60x8 weeks	Ag80	M	VAC95	75	All	0.996542	0.00131667	0.00227083	0.0035875	0.00109792	0.00208333	0.0197458	478.34	0.632	1.09	1.722	0.527	1	9.478	4783.4	6.32	10.9	17.22	5.27	10	94.78
	60	delta	1.2	60x8 weeks	Ag80	M	VAC95	75	All	0.995227	0.00141042	0.00355	0.00496042	0.00162917	0.0027375	0.0196771	477.709	0.677	1.704	2.381	0.782	1.314	9.445	4777.09	6.77	17.04	23.81	7.82	13.14	94.45
	60	original	0.6	60x8 weeks	Ag80	M	VAC95	100	All	0.999858	0.000275	0	0.000275	9.79167e-05	8.33333e-06	0.0199271	479.932	0.132	0	0.132	0.047	0.004	9.565	4799.32	1.32	0	1.32	0.47	0.04	95.65
	60	original	1	60x8 weeks	Ag80	M	VAC95	100	All	0.999867	0.000316667	0	0.000316667	0.000102083	8.33333e-06	0.0199583	479.936	0.152	0	0.152	0.049	0.004	9.58	4799.36	1.52	0	1.52	0.49	0.04	95.8
	60	original	1.2	60x8 weeks	Ag80	M	VAC95	100	All	0.99984	0.000283333	0	0.000283333	0.000108333	4.16667e-06	0.0199021	479.923	0.136	0	0.136	0.052	0.002	9.553	4799.23	1.36	0	1.36	0.52	0.02	95.53
	60	alpha	0.6	60x8 weeks	Ag80	M	VAC95	100	All	0.999635	0.000427083	1.66667e-05	0.00044375	9.375e-05	0.000254167	0.0197875	479.825	0.205	0.008	0.213	0.045	0.122	9.498	4798.25	2.05	0.08	2.13	0.45	1.22	94.98
	60	alpha	1	60x8 weeks	Ag80	M	VAC95	100	All	0.999629	0.00041875	3.33333e-05	0.000452083	0.00010625	0.000239583	0.02005	479.822	0.201	0.016	0.217	0.051	0.115	9.624	4798.22	2.01	0.16	2.17	0.51	1.15	96.24
	60	alpha	1.2	60x8 weeks	Ag80	M	VAC95	100	All	0.999644	0.000360417	3.54167e-05	0.000395833	9.79167e-05	0.000225	0.0202188	479.829	0.173	0.017	0.19	0.047	0.108	9.705	4798.29	1.73	0.17	1.9	0.47	1.08	97.05
	60	delta	0.6	60x8 weeks	Ag80	M	VAC95	100	All	0.999413	0.000627083	4.375e-05	0.000670833	0.0001875	0.000358333	0.0195458	479.718	0.301	0.021	0.322	0.09	0.172	9.382	4797.18	3.01	0.21	3.22	0.9	1.72	93.82
	60	delta	1	60x8 weeks	Ag80	M	VAC95	100	All	0.999358	0.000610417	0.000135417	0.000745833	0.0002375	0.000358333	0.0198833	479.692	0.293	0.065	0.358	0.114	0.172	9.544	4796.92	2.93	0.65	3.58	1.14	1.72	95.44
	60	delta	1.2	60x8 weeks	Ag80	M	VAC95	100	All	0.999287	0.000572917	0.000145833	0.00071875	0.00024375	0.00038125	0.0199771	479.658	0.275	0.07	0.345	0.117	0.183	9.589	4796.58	2.75	0.7	3.45	1.17	1.83	95.89
	60	original	0.6	60x8 weeks	Ag80	M	VAC70	25	All	0.996223	0.00337708	0.00119583	0.00457292	0.00136042	0.00200417	0.0198729	478.187	1.621	0.574	2.195	0.653	0.962	9.539	4781.87	16.21	5.74	21.95	6.53	9.62	95.39
	60	original	1	60x8 weeks	Ag80	M	VAC70	25	All	0.995658	0.00335	0.0022625	0.0056125	0.00156667	0.00245208	0.0198354	477.916	1.608	1.086	2.694	0.752	1.177	9.521	4779.16	16.08	10.86	26.94	7.52	11.77	95.21
	60	original	1.2	60x8 weeks	Ag80	M	VAC70	25	All	0.994523	0.00353958	0.00344792	0.0069875	0.00203958	0.00304375	0.01925	477.371	1.699	1.655	3.354	0.979	1.461	9.24	4773.71	16.99	16.55	33.54	9.79	14.61	92.4
	60	alpha	0.6	60x8 weeks	Ag80	M	VAC70	25	All	0.99401	0.00326458	0.00347292	0.0067375	0.00195	0.00373125	0.0195354	477.125	1.567	1.667	3.234	0.936	1.791	9.377	4771.25	15.67	16.67	32.34	9.36	17.91	93.77
	60	alpha	1	60x8 weeks	Ag80	M	VAC70	25	All	0.984981	0.00335417	0.0127625	0.0161167	0.0049875	0.00900833	0.0190563	472.791	1.61	6.126	7.736	2.394	4.324	9.147	4727.91	16.1	61.26	77.36	23.94	43.24	91.47
	60	alpha	1.2	60x8 weeks	Ag80	M	VAC70	25	All	0.980735	0.0030875	0.0174604	0.0205479	0.00632708	0.0114667	0.0183875	470.753	1.482	8.381	9.863	3.037	5.504	8.826	4707.53	14.82	83.81	98.63	30.37	55.04	88.26
	60	delta	0.6	60x8 weeks	Ag80	M	VAC70	25	All	0.97414	0.0032125	0.0240563	0.0272688	0.00867083	0.0153896	0.0179771	467.587	1.542	11.547	13.089	4.162	7.387	8.629	4675.87	15.42	115.47	130.89	41.62	73.87	86.29
	60	delta	1	60x8 weeks	Ag80	M	VAC70	25	All	0.936181	0.00276667	0.0613771	0.0641437	0.0207167	0.0369625	0.0153021	449.367	1.328	29.461	30.789	9.944	17.742	7.345	4493.67	13.28	294.61	307.89	99.44	177.42	73.45
	60	delta	1.2	60x8 weeks	Ag80	M	VAC70	25	All	0.92786	0.00250208	0.0691792	0.0716813	0.0234146	0.0416458	0.0146479	445.373	1.201	33.206	34.407	11.239	19.99	7.031	4453.73	12.01	332.06	344.07	112.39	199.9	70.31
	60	original	0.6	60x8 weeks	Ag80	M	VAC70	50	All	0.997425	0.00279375	0.000602083	0.00339583	0.00107292	0.00123333	0.0197042	478.764	1.341	0.289	1.63	0.515	0.592	9.458	4787.64	13.41	2.89	16.3	5.15	5.92	94.58
	60	original	1	60x8 weeks	Ag80	M	VAC70	50	All	0.996781	0.0028375	0.00122292	0.00406042	0.00133125	0.00149583	0.0197604	478.455	1.362	0.587	1.949	0.639	0.718	9.485	4784.55	13.62	5.87	19.49	6.39	7.18	94.85
	60	original	1.2	60x8 weeks	Ag80	M	VAC70	50	All	0.996671	0.00274167	0.00142292	0.00416458	0.00131458	0.00165	0.0196458	478.402	1.316	0.683	1.999	0.631	0.792	9.43	4784.02	13.16	6.83	19.99	6.31	7.92	94.3
	60	alpha	0.6	60x8 weeks	Ag80	M	VAC70	50	All	0.996027	0.00265625	0.0016625	0.00431875	0.00130417	0.00241042	0.0199104	478.093	1.275	0.798	2.073	0.626	1.157	9.557	4780.93	12.75	7.98	20.73	6.26	11.57	95.57
	60	alpha	1	60x8 weeks	Ag80	M	VAC70	50	All	0.993179	0.00269167	0.00466458	0.00735625	0.00227292	0.00408958	0.0197667	476.726	1.292	2.239	3.531	1.091	1.963	9.488	4767.26	12.92	22.39	35.31	10.91	19.63	94.88
	60	alpha	1.2	60x8 weeks	Ag80	M	VAC70	50	All	0.99185	0.00266458	0.006425	0.00908958	0.00266458	0.00505625	0.0190563	476.088	1.279	3.084	4.363	1.279	2.427	9.147	4760.88	12.79	30.84	43.63	12.79	24.27	91.47
	60	delta	0.6	60x8 weeks	Ag80	M	VAC70	50	All	0.988367	0.00292917	0.00928958	0.0122188	0.0039125	0.00678125	0.0195792	474.416	1.406	4.459	5.865	1.878	3.255	9.398	4744.16	14.06	44.59	58.65	18.78	32.55	93.98
	60	delta	1	60x8 weeks	Ag80	M	VAC70	50	All	0.968113	0.00256458	0.0309521	0.0335167	0.010875	0.0188187	0.0180042	464.694	1.231	14.857	16.088	5.22	9.033	8.642	4646.94	12.31	148.57	160.88	52.2	90.33	86.42
	60	delta	1.2	60x8 weeks	Ag80	M	VAC70	50	All	0.953688	0.0024375	0.0455812	0.0480187	0.0157896	0.0269812	0.0162333	457.77	1.17	21.879	23.049	7.579	12.951	7.792	4577.7	11.7	218.79	230.49	75.79	129.51	77.92
	60	original	0.6	60x8 weeks	Ag80	M	VAC70	75	All	0.998423	0.00202292	0.000189583	0.0022125	0.000785417	0.000554167	0.0198708	479.243	0.971	0.091	1.062	0.377	0.266	9.538	4792.43	9.71	0.91	10.62	3.77	2.66	95.38
	60	original	1	60x8 weeks	Ag80	M	VAC70	75	All	0.998102	0.00216042	0.000460417	0.00262083	0.000997917	0.000722917	0.0193208	479.089	1.037	0.221	1.258	0.479	0.347	9.274	4790.89	10.37	2.21	12.58	4.79	3.47	92.74
	60	original	1.2	60x8 weeks	Ag80	M	VAC70	75	All	0.998219	0.0020625	0.000414583	0.00247708	0.000929167	0.000627083	0.0198396	479.145	0.99	0.199	1.189	0.446	0.301	9.523	4791.45	9.9	1.99	11.89	4.46	3.01	95.23
	60	alpha	0.6	60x8 weeks	Ag80	M	VAC70	75	All	0.997667	0.00193958	0.000679167	0.00261875	0.000783333	0.0013875	0.0202104	478.88	0.931	0.326	1.257	0.376	0.666	9.701	4788.8	9.31	3.26	12.57	3.76	6.66	97.01
	60	alpha	1	60x8 weeks	Ag80	M	VAC70	75	All	0.996923	0.00204583	0.00140208	0.00344792	0.00106875	0.00179792	0.0197333	478.523	0.982	0.673	1.655	0.513	0.863	9.472	4785.23	9.82	6.73	16.55	5.13	8.63	94.72
	60	alpha	1.2	60x8 weeks	Ag80	M	VAC70	75	All	0.996481	0.00195625	0.00197083	0.00392708	0.00124792	0.00206042	0.0197479	478.311	0.939	0.946	1.885	0.599	0.989	9.479	4783.11	9.39	9.46	18.85	5.99	9.89	94.79
	60	delta	0.6	60x8 weeks	Ag80	M	VAC70	75	All	0.99499	0.00226875	0.00313542	0.00540417	0.00175833	0.00288542	0.0192562	477.595	1.089	1.505	2.594	0.844	1.385	9.243	4775.95	10.89	15.05	25.94	8.44	13.85	92.43
	60	delta	1	60x8 weeks	Ag80	M	VAC70	75	All	0.989119	0.00213125	0.00949167	0.0116229	0.00380417	0.00640208	0.0188604	474.777	1.023	4.556	5.579	1.826	3.073	9.053	4747.77	10.23	45.56	55.79	18.26	30.73	90.53
	60	delta	1.2	60x8 weeks	Ag80	M	VAC70	75	All	0.983815	0.00227708	0.0152646	0.0175417	0.005675	0.0095125	0.0187708	472.231	1.093	7.327	8.42	2.724	4.566	9.01	4722.31	10.93	73.27	84.2	27.24	45.66	90.1
	60	original	0.6	60x8 weeks	Ag80	M	VAC70	100	All	0.999106	0.00139583	8.33333e-06	0.00140417	0.000660417	4.79167e-05	0.0198771	479.571	0.67	0.004	0.674	0.317	0.023	9.541	4795.71	6.7	0.04	6.74	3.17	0.23	95.41
	60	original	1	60x8 weeks	Ag80	M	VAC70	100	All	0.9992	0.00138542	1.875e-05	0.00140417	0.000614583	5.625e-05	0.0197479	479.616	0.665	0.009	0.674	0.295	0.027	9.479	4796.16	6.65	0.09	6.74	2.95	0.27	94.79
	60	original	1.2	60x8 weeks	Ag80	M	VAC70	100	All	0.999167	0.0014	1.875e-05	0.00141875	0.000595833	6.04167e-05	0.0196083	479.6	0.672	0.009	0.681	0.286	0.029	9.412	4796	6.72	0.09	6.81	2.86	0.29	94.12
	60	alpha	0.6	60x8 weeks	Ag80	M	VAC70	100	All	0.998496	0.00138333	0.000197917	0.00158125	0.0005625	0.000789583	0.0197792	479.278	0.664	0.095	0.759	0.27	0.379	9.494	4792.78	6.64	0.95	7.59	2.7	3.79	94.94
	60	alpha	1	60x8 weeks	Ag80	M	VAC70	100	All	0.9984	0.00137917	0.000360417	0.00173958	0.000560417	0.000885417	0.0200896	479.232	0.662	0.173	0.835	0.269	0.425	9.643	4792.32	6.62	1.73	8.35	2.69	4.25	96.43
	60	alpha	1.2	60x8 weeks	Ag80	M	VAC70	100	All	0.998454	0.00129167	0.000489583	0.00178125	0.000539583	0.000922917	0.02	479.258	0.62	0.235	0.855	0.259	0.443	9.6	4792.58	6.2	2.35	8.55	2.59	4.43	96
	60	delta	0.6	60x8 weeks	Ag80	M	VAC70	100	All	0.997583	0.00175417	0.00081875	0.00257292	0.00081875	0.00139792	0.0197729	478.84	0.842	0.393	1.235	0.393	0.671	9.491	4788.4	8.42	3.93	12.35	3.93	6.71	94.91
	60	delta	1	60x8 weeks	Ag80	M	VAC70	100	All	0.9966	0.0016375	0.00179167	0.00342917	0.00120625	0.00179792	0.0200729	478.368	0.786	0.86	1.646	0.579	0.863	9.635	4783.68	7.86	8.6	16.46	5.79	8.63	96.35
	60	delta	1.2	60x8 weeks	Ag80	M	VAC70	100	All	0.995942	0.00165625	0.00251667	0.00417292	0.00139583	0.00228542	0.0195104	478.052	0.795	1.208	2.003	0.67	1.097	9.365	4780.52	7.95	12.08	20.03	6.7	10.97	93.65
	60	original	0.6	60x8 weeks	Ag80	M	VAC50	25	All	0.996292	0.00357708	0.00127917	0.00485625	0.00140417	0.00193542	0.0198396	478.22	1.717	0.614	2.331	0.674	0.929	9.523	4782.2	17.17	6.14	23.31	6.74	9.29	95.23
	60	original	1	60x8 weeks	Ag80	M	VAC50	25	All	0.994698	0.0037375	0.00270833	0.00644583	0.00195417	0.00282917	0.0190813	477.455	1.794	1.3	3.094	0.938	1.358	9.159	4774.55	17.94	13	30.94	9.38	13.58	91.59
	60	original	1.2	60x8 weeks	Ag80	M	VAC50	25	All	0.994023	0.00358333	0.00387292	0.00745625	0.00231458	0.00316875	0.0194479	477.131	1.72	1.859	3.579	1.111	1.521	9.335	4771.31	17.2	18.59	35.79	11.11	15.21	93.35
	60	alpha	0.6	60x8 weeks	Ag80	M	VAC50	25	All	0.992881	0.0035375	0.00403542	0.00757292	0.00230417	0.00427292	0.0194979	476.583	1.698	1.937	3.635	1.106	2.051	9.359	4765.83	16.98	19.37	36.35	11.06	20.51	93.59
	60	alpha	1	60x8 weeks	Ag80	M	VAC50	25	All	0.98359	0.00357083	0.0142896	0.0178604	0.00528333	0.0101812	0.0185479	472.123	1.714	6.859	8.573	2.536	4.887	8.903	4721.23	17.14	68.59	85.73	25.36	48.87	89.03
	60	alpha	1.2	60x8 weeks	Ag80	M	VAC50	25	All	0.976221	0.00337292	0.0225083	0.0258813	0.00784583	0.0145104	0.0180292	468.586	1.619	10.804	12.423	3.766	6.965	8.654	4685.86	16.19	108.04	124.23	37.66	69.65	86.54
	60	delta	0.6	60x8 weeks	Ag80	M	VAC50	25	All	0.969819	0.00345	0.0286458	0.0320958	0.0102271	0.0180583	0.0178896	465.513	1.656	13.75	15.406	4.909	8.668	8.587	4655.13	16.56	137.5	154.06	49.09	86.68	85.87
	60	delta	1	60x8 weeks	Ag80	M	VAC50	25	All	0.929131	0.00286042	0.0699458	0.0728063	0.0238042	0.0415771	0.0151208	445.983	1.373	33.574	34.947	11.426	19.957	7.258	4459.83	13.73	335.74	349.47	114.26	199.57	72.58
	60	delta	1.2	60x8 weeks	Ag80	M	VAC50	25	All	0.916035	0.00264375	0.0786958	0.0813396	0.0269458	0.0473021	0.0135833	439.697	1.269	37.774	39.043	12.934	22.705	6.52	4396.97	12.69	377.74	390.43	129.34	227.05	65.2
	60	original	0.6	60x8 weeks	Ag80	M	VAC50	50	All	0.996985	0.00318958	0.0007875	0.00397708	0.00138125	0.0012875	0.01955	478.553	1.531	0.378	1.909	0.663	0.618	9.384	4785.53	15.31	3.78	19.09	6.63	6.18	93.84
	60	original	1	60x8 weeks	Ag80	M	VAC50	50	All	0.996679	0.00316042	0.00134167	0.00450208	0.00153958	0.00143958	0.0197833	478.406	1.517	0.644	2.161	0.739	0.691	9.496	4784.06	15.17	6.44	21.61	7.39	6.91	94.96
	60	original	1.2	60x8 weeks	Ag80	M	VAC50	50	All	0.996337	0.00311875	0.00163958	0.00475833	0.0016625	0.00156042	0.0195333	478.242	1.497	0.787	2.284	0.798	0.749	9.376	4782.42	14.97	7.87	22.84	7.98	7.49	93.76
	60	alpha	0.6	60x8 weeks	Ag80	M	VAC50	50	All	0.994719	0.00321667	0.00250833	0.005725	0.00170208	0.00313542	0.0193875	477.465	1.544	1.204	2.748	0.817	1.505	9.306	4774.65	15.44	12.04	27.48	8.17	15.05	93.06
	60	alpha	1	60x8 weeks	Ag80	M	VAC50	50	All	0.991683	0.00296875	0.00624792	0.00921667	0.00273542	0.00508125	0.0194437	476.008	1.425	2.999	4.424	1.313	2.439	9.333	4760.08	14.25	29.99	44.24	13.13	24.39	93.33
	60	alpha	1.2	60x8 weeks	Ag80	M	VAC50	50	All	0.988838	0.00296042	0.00940625	0.0123667	0.00366458	0.00688542	0.0193063	474.642	1.421	4.515	5.936	1.759	3.305	9.267	4746.42	14.21	45.15	59.36	17.59	33.05	92.67
	60	delta	0.6	60x8 weeks	Ag80	M	VAC50	50	All	0.98345	0.00323333	0.0140708	0.0173042	0.00565208	0.00957292	0.0187812	472.056	1.552	6.754	8.306	2.713	4.595	9.015	4720.56	15.52	67.54	83.06	27.13	45.95	90.15
	60	delta	1	60x8 weeks	Ag80	M	VAC50	50	All	0.950035	0.00285	0.0486938	0.0515437	0.0172479	0.0285792	0.0161375	456.017	1.368	23.373	24.741	8.279	13.718	7.746	4560.17	13.68	233.73	247.41	82.79	137.18	77.46
	60	delta	1.2	60x8 weeks	Ag80	M	VAC50	50	All	0.935985	0.00271667	0.0631	0.0658167	0.0220271	0.0364354	0.0154792	449.273	1.304	30.288	31.592	10.573	17.489	7.43	4492.73	13.04	302.88	315.92	105.73	174.89	74.3
	60	original	0.6	60x8 weeks	Ag80	M	VAC50	75	All	0.997935	0.00263958	0.00028125	0.00292083	0.00119167	0.000614583	0.0202562	479.009	1.267	0.135	1.402	0.572	0.295	9.723	4790.09	12.67	1.35	14.02	5.72	2.95	97.23
	60	original	1	60x8 weeks	Ag80	M	VAC50	75	All	0.997706	0.00260625	0.000539583	0.00314583	0.00131458	0.000670833	0.0198458	478.899	1.251	0.259	1.51	0.631	0.322	9.526	4788.99	12.51	2.59	15.1	6.31	3.22	95.26
	60	original	1.2	60x8 weeks	Ag80	M	VAC50	75	All	0.997721	0.00266458	0.000602083	0.00326667	0.00134583	0.000627083	0.0198229	478.906	1.279	0.289	1.568	0.646	0.301	9.515	4789.06	12.79	2.89	15.68	6.46	3.01	95.15
	60	alpha	0.6	60x8 weeks	Ag80	M	VAC50	75	All	0.996135	0.00271875	0.00133542	0.00405417	0.00130833	0.00209167	0.0197354	478.145	1.305	0.641	1.946	0.628	1.004	9.473	4781.45	13.05	6.41	19.46	6.28	10.04	94.73
	60	alpha	1	60x8 weeks	Ag80	M	VAC50	75	All	0.994727	0.00266042	0.003	0.00566042	0.00171875	0.00314375	0.0198458	477.469	1.277	1.44	2.717	0.825	1.509	9.526	4774.69	12.77	14.4	27.17	8.25	15.09	95.26
	60	alpha	1.2	60x8 weeks	Ag80	M	VAC50	75	All	0.994146	0.00270417	0.00392083	0.006625	0.00198125	0.00354792	0.0195667	477.19	1.298	1.882	3.18	0.951	1.703	9.392	4771.9	12.98	18.82	31.8	9.51	17.03	93.92
	60	delta	0.6	60x8 weeks	Ag80	M	VAC50	75	All	0.990385	0.0031375	0.00704583	0.0101833	0.00333125	0.00555	0.01905	475.385	1.506	3.382	4.888	1.599	2.664	9.144	4753.85	15.06	33.82	48.88	15.99	26.64	91.44
	60	delta	1	60x8 weeks	Ag80	M	VAC50	75	All	0.972744	0.00280208	0.0257833	0.0285854	0.00954375	0.0158833	0.0181375	466.917	1.345	12.376	13.721	4.581	7.624	8.706	4669.17	13.45	123.76	137.21	45.81	76.24	87.06
	60	delta	1.2	60x8 weeks	Ag80	M	VAC50	75	All	0.960723	0.00266042	0.037775	0.0404354	0.01335	0.0225208	0.0169479	461.147	1.277	18.132	19.409	6.408	10.81	8.135	4611.47	12.77	181.32	194.09	64.08	108.1	81.35
	60	original	0.6	60x8 weeks	Ag80	M	VAC50	100	All	0.998492	0.00220625	2.91667e-05	0.00223542	0.00108333	8.75e-05	0.0200021	479.276	1.059	0.014	1.073	0.52	0.042	9.601	4792.76	10.59	0.14	10.73	5.2	0.42	96.01
	60	original	1	60x8 weeks	Ag80	M	VAC50	100	All	0.998479	0.00225625	4.79167e-05	0.00230417	0.00112917	9.79167e-05	0.0199896	479.27	1.083	0.023	1.106	0.542	0.047	9.595	4792.7	10.83	0.23	11.06	5.42	0.47	95.95
	60	original	1.2	60x8 weeks	Ag80	M	VAC50	100	All	0.998542	0.00219375	5.41667e-05	0.00224792	0.00105	0.00010625	0.0197562	479.3	1.053	0.026	1.079	0.504	0.051	9.483	4793	10.53	0.26	10.79	5.04	0.51	94.83
	60	alpha	0.6	60x8 weeks	Ag80	M	VAC50	100	All	0.997635	0.0021125	0.000535417	0.00264792	0.000820833	0.00134583	0.0196417	478.865	1.014	0.257	1.271	0.394	0.646	9.428	4788.65	10.14	2.57	12.71	3.94	6.46	94.28
	60	alpha	1	60x8 weeks	Ag80	M	VAC50	100	All	0.997052	0.00214167	0.00105833	0.0032	0.00110625	0.00153542	0.0197896	478.585	1.028	0.508	1.536	0.531	0.737	9.499	4785.85	10.28	5.08	15.36	5.31	7.37	94.99
	60	alpha	1.2	60x8 weeks	Ag80	M	VAC50	100	All	0.997069	0.00200625	0.00121875	0.003225	0.00104583	0.00162708	0.0199562	478.593	0.963	0.585	1.548	0.502	0.781	9.579	4785.93	9.63	5.85	15.48	5.02	7.81	95.79
	60	delta	0.6	60x8 weeks	Ag80	M	VAC50	100	All	0.994473	0.00278958	0.00303542	0.005825	0.00194167	0.00310833	0.0198708	477.347	1.339	1.457	2.796	0.932	1.492	9.538	4773.47	13.39	14.57	27.96	9.32	14.92	95.38
	60	delta	1	60x8 weeks	Ag80	M	VAC50	100	All	0.988956	0.0028375	0.00900417	0.0118417	0.00393125	0.00640833	0.0194062	474.699	1.362	4.322	5.684	1.887	3.076	9.315	4746.99	13.62	43.22	56.84	18.87	30.76	93.15
	60	delta	1.2	60x8 weeks	Ag80	M	VAC50	100	All	0.984594	0.00259167	0.0142604	0.0168521	0.00551875	0.00905833	0.0190167	472.605	1.244	6.845	8.089	2.649	4.348	9.128	4726.05	12.44	68.45	80.89	26.49	43.48	91.28
	60	original	0.6	60x8 weeks	PCR90	Daily	NOVAC	0	Unvaccinated	4.96202	0.00430625	0.00124583	0.00555208	0.000358333	0.00540833	0.00493125	2381.77	2.067	0.598	2.665	0.172	2.596	2.367	23817.7	20.67	5.98	26.65	1.72	25.96	23.67
	60	original	1	60x8 weeks	PCR90	Daily	NOVAC	0	Unvaccinated	4.95647	0.00386667	0.00239167	0.00625833	0.000397917	0.00627292	0.00485833	2379.11	1.856	1.148	3.004	0.191	3.011	2.332	23791.1	18.56	11.48	30.04	1.91	30.11	23.32
	60	original	1.2	60x8 weeks	PCR90	Daily	NOVAC	0	Unvaccinated	4.94737	0.00420208	0.00341042	0.0076125	0.0005	0.00749375	0.00479375	2374.74	2.017	1.637	3.654	0.24	3.597	2.301	23747.4	20.17	16.37	36.54	2.4	35.97	23.01
	60	alpha	0.6	60x8 weeks	PCR90	Daily	NOVAC	0	Unvaccinated	4.95253	0.00403333	0.00272917	0.0067625	0.000552083	0.00667083	0.00489167	2377.22	1.936	1.31	3.246	0.265	3.202	2.348	23772.2	19.36	13.1	32.46	2.65	32.02	23.48
	60	alpha	1	60x8 weeks	PCR90	Daily	NOVAC	0	Unvaccinated	4.91136	0.00400208	0.00857917	0.0125813	0.000795833	0.0128021	0.00461875	2357.45	1.921	4.118	6.039	0.382	6.145	2.217	23574.5	19.21	41.18	60.39	3.82	61.45	22.17
	60	alpha	1.2	60x8 weeks	PCR90	Daily	NOVAC	0	Unvaccinated	4.87897	0.00397083	0.0133729	0.0173438	0.00120833	0.0174	0.00473958	2341.91	1.906	6.419	8.325	0.58	8.352	2.275	23419.1	19.06	64.19	83.25	5.8	83.52	22.75
	60	delta	0.6	60x8 weeks	PCR90	Daily	NOVAC	0	Unvaccinated	4.84774	0.00399167	0.0177229	0.0217146	0.00216875	0.0210021	0.004625	2326.92	1.916	8.507	10.423	1.041	10.081	2.22	23269.2	19.16	85.07	104.23	10.41	100.81	22.2
	60	delta	1	60x8 weeks	PCR90	Daily	NOVAC	0	Unvaccinated	4.56105	0.00318958	0.0593146	0.0625042	0.00638333	0.0604229	0.00375	2189.3	1.531	28.471	30.002	3.064	29.003	1.8	21893	15.31	284.71	300.02	30.64	290.03	18
	60	delta	1.2	60x8 weeks	PCR90	Daily	NOVAC	0	Unvaccinated	4.44022	0.00289167	0.0733271	0.0762188	0.00802917	0.0744875	0.00348542	2131.31	1.388	35.197	36.585	3.854	35.754	1.673	21313.1	13.88	351.97	365.85	38.54	357.54	16.73
	60	original	0.6	60x8 weeks	PCR90	Daily	VAC95	25	Unvaccinated	3.72436	0.00311667	0.000654167	0.00377083	0.000304167	0.003625	0.003675	1787.69	1.496	0.314	1.81	0.146	1.74	1.764	17877	14.96	3.14	18.1	1.46	17.4	17.64
	60	original	1	60x8 weeks	PCR90	Daily	VAC95	25	Unvaccinated	3.72153	0.00309583	0.00114167	0.0042375	0.000310417	0.00405833	0.0037625	1786.34	1.486	0.548	2.034	0.149	1.948	1.806	17863.4	14.86	5.48	20.34	1.49	19.48	18.06
	60	original	1.2	60x8 weeks	PCR90	Daily	VAC95	25	Unvaccinated	3.71818	0.0031125	0.00163333	0.00474583	0.00035	0.00453542	0.00370417	1784.73	1.494	0.784	2.278	0.168	2.177	1.778	17847.3	14.94	7.84	22.78	1.68	21.77	17.78
	60	alpha	0.6	60x8 weeks	PCR90	Daily	VAC95	25	Unvaccinated	3.7182	0.00321458	0.00149583	0.00471042	0.0003875	0.00453542	0.0037375	1784.73	1.543	0.718	2.261	0.186	2.177	1.794	17847.3	15.43	7.18	22.61	1.86	21.77	17.94
	60	alpha	1	60x8 weeks	PCR90	Daily	VAC95	25	Unvaccinated	3.70743	0.00306042	0.00327083	0.00633125	0.000510417	0.00617292	0.00360833	1779.57	1.469	1.57	3.039	0.245	2.963	1.732	17795.7	14.69	15.7	30.39	2.45	29.63	17.32
	60	alpha	1.2	60x8 weeks	PCR90	Daily	VAC95	25	Unvaccinated	3.69283	0.00319583	0.00508333	0.00827917	0.000716667	0.008125	0.00358542	1772.56	1.534	2.44	3.974	0.344	3.9	1.721	17725.6	15.34	24.4	39.74	3.44	39	17.21
	60	delta	0.6	60x8 weeks	PCR90	Daily	VAC95	25	Unvaccinated	3.6841	0.00304375	0.00688333	0.00992708	0.00124375	0.00909167	0.00353333	1768.37	1.461	3.304	4.765	0.597	4.364	1.696	17683.7	14.61	33.04	47.65	5.97	43.64	16.96
	60	delta	1	60x8 weeks	PCR90	Daily	VAC95	25	Unvaccinated	3.57413	0.00276667	0.0244375	0.0272042	0.00365417	0.0243896	0.00330417	1715.58	1.328	11.73	13.058	1.754	11.707	1.586	17155.8	13.28	117.3	130.58	17.54	117.07	15.86
	60	delta	1.2	60x8 weeks	PCR90	Daily	VAC95	25	Unvaccinated	3.47823	0.00268542	0.039075	0.0417604	0.00591042	0.0370583	0.0031875	1669.55	1.289	18.756	20.045	2.837	17.788	1.53	16695.5	12.89	187.56	200.45	28.37	177.88	15.3
	60	original	0.6	60x8 weeks	PCR90	Daily	VAC95	50	Unvaccinated	2.48495	0.00207917	0.000239583	0.00231875	0.0001875	0.00216042	0.00258542	1192.77	0.998	0.115	1.113	0.09	1.037	1.241	11927.7	9.98	1.15	11.13	0.9	10.37	12.41
	60	original	1	60x8 weeks	PCR90	Daily	VAC95	50	Unvaccinated	2.48333	0.0021625	0.000447917	0.00261042	0.000233333	0.00233125	0.0023625	1192	1.038	0.215	1.253	0.112	1.119	1.134	11920	10.38	2.15	12.53	1.12	11.19	11.34
	60	original	1.2	60x8 weeks	PCR90	Daily	VAC95	50	Unvaccinated	2.48235	0.0021625	0.00064375	0.00280625	0.000260417	0.00251042	0.00262083	1191.53	1.038	0.309	1.347	0.125	1.205	1.258	11915.3	10.38	3.09	13.47	1.25	12.05	12.58
	60	alpha	0.6	60x8 weeks	PCR90	Daily	VAC95	50	Unvaccinated	2.48207	0.00219583	0.000616667	0.0028125	0.0003125	0.00255208	0.002425	1191.39	1.054	0.296	1.35	0.15	1.225	1.164	11913.9	10.54	2.96	13.5	1.5	12.25	11.64
	60	alpha	1	60x8 weeks	PCR90	Daily	VAC95	50	Unvaccinated	2.47618	0.00229792	0.00150625	0.00380417	0.000404167	0.00347708	0.00247708	1188.57	1.103	0.723	1.826	0.194	1.669	1.189	11885.7	11.03	7.23	18.26	1.94	16.69	11.89
	60	alpha	1.2	60x8 weeks	PCR90	Daily	VAC95	50	Unvaccinated	2.47289	0.00225833	0.00188125	0.00413958	0.000447917	0.00384583	0.00247917	1186.99	1.084	0.903	1.987	0.215	1.846	1.19	11869.9	10.84	9.03	19.87	2.15	18.46	11.9
	60	delta	0.6	60x8 weeks	PCR90	Daily	VAC95	50	Unvaccinated	2.47067	0.00234792	0.00244375	0.00479167	0.000760417	0.00405208	0.00254167	1185.92	1.127	1.173	2.3	0.365	1.945	1.22	11859.2	11.27	11.73	23	3.65	19.45	12.2
	60	delta	1	60x8 weeks	PCR90	Daily	VAC95	50	Unvaccinated	2.44051	0.00230208	0.00786667	0.0101688	0.00175208	0.0082875	0.00231042	1171.44	1.105	3.776	4.881	0.841	3.978	1.109	11714.5	11.05	37.76	48.81	8.41	39.78	11.09
	60	delta	1.2	60x8 weeks	PCR90	Daily	VAC95	50	Unvaccinated	2.41414	0.00230833	0.0127396	0.0150479	0.0026	0.0119708	0.00224792	1158.79	1.108	6.115	7.223	1.248	5.746	1.079	11587.9	11.08	61.15	72.23	12.48	57.46	10.79
	60	original	0.6	60x8 weeks	PCR90	Daily	VAC95	75	Unvaccinated	1.24244	0.00127083	7.91667e-05	0.00135	0.00013125	0.00109583	0.00131875	596.371	0.61	0.038	0.648	0.063	0.526	0.633	5963.71	6.1	0.38	6.48	0.63	5.26	6.33
	60	original	1	60x8 weeks	PCR90	Daily	VAC95	75	Unvaccinated	1.24172	0.00129583	0.00016875	0.00146458	0.0001875	0.0011625	0.00129167	596.025	0.622	0.081	0.703	0.09	0.558	0.62	5960.25	6.22	0.81	7.03	0.9	5.58	6.2
	60	original	1.2	60x8 weeks	PCR90	Daily	VAC95	75	Unvaccinated	1.24115	0.00130208	0.000229167	0.00153125	0.0001875	0.00125417	0.00124792	595.752	0.625	0.11	0.735	0.09	0.602	0.599	5957.52	6.25	1.1	7.35	0.9	6.02	5.99
	60	alpha	0.6	60x8 weeks	PCR90	Daily	VAC95	75	Unvaccinated	1.24172	0.00129375	0.000164583	0.00145833	0.000220833	0.001175	0.00116042	596.025	0.621	0.079	0.7	0.106	0.564	0.557	5960.25	6.21	0.79	7	1.06	5.64	5.57
	60	alpha	1	60x8 weeks	PCR90	Daily	VAC95	75	Unvaccinated	1.24059	0.00129375	0.000452083	0.00174583	0.000272917	0.00134375	0.0011875	595.484	0.621	0.217	0.838	0.131	0.645	0.57	5954.84	6.21	2.17	8.38	1.31	6.45	5.7
	60	alpha	1.2	60x8 weeks	PCR90	Daily	VAC95	75	Unvaccinated	1.23977	0.00132292	0.000552083	0.001875	0.000304167	0.00145	0.00123333	595.088	0.635	0.265	0.9	0.146	0.696	0.592	5950.88	6.35	2.65	9	1.46	6.96	5.92
	60	delta	0.6	60x8 weeks	PCR90	Daily	VAC95	75	Unvaccinated	1.23871	0.00157292	0.000816667	0.00238958	0.0005625	0.00155625	0.00120417	594.58	0.755	0.392	1.147	0.27	0.747	0.578	5945.8	7.55	3.92	11.47	2.7	7.47	5.78
	60	delta	1	60x8 weeks	PCR90	Daily	VAC95	75	Unvaccinated	1.23521	0.00135625	0.00173125	0.0030875	0.000775	0.00200208	0.00123125	592.899	0.651	0.831	1.482	0.372	0.961	0.591	5928.99	6.51	8.31	14.82	3.72	9.61	5.91
	60	delta	1.2	60x8 weeks	PCR90	Daily	VAC95	75	Unvaccinated	1.22986	0.00146042	0.00276667	0.00422708	0.00101875	0.0027625	0.00119792	590.333	0.701	1.328	2.029	0.489	1.326	0.575	5903.33	7.01	13.28	20.29	4.89	13.26	5.75
	60	original	0.6	60x8 weeks	PCR90	Daily	VAC95	100	Unvaccinated	0	0.00029375	0	0.00029375	0.000116667	0	0	0	0.141	0	0.141	0.056	0	0	0	1.41	0	1.41	0.56	0	0
	60	original	1	60x8 weeks	PCR90	Daily	VAC95	100	Unvaccinated	0	0.000264583	0	0.000264583	9.58333e-05	0	0	0	0.127	0	0.127	0.046	0	0	0	1.27	0	1.27	0.46	0	0
	60	original	1.2	60x8 weeks	PCR90	Daily	VAC95	100	Unvaccinated	0	0.000247917	0	0.000247917	9.375e-05	0	0	0	0.119	0	0.119	0.045	0	0	0	1.19	0	1.19	0.45	0	0
	60	alpha	0.6	60x8 weeks	PCR90	Daily	VAC95	100	Unvaccinated	0	0.000370833	2.08333e-05	0.000391667	0.000197917	0	0	0	0.178	0.01	0.188	0.095	0	0	0	1.78	0.1	1.88	0.95	0	0
	60	alpha	1	60x8 weeks	PCR90	Daily	VAC95	100	Unvaccinated	0	0.000379167	2.91667e-05	0.000408333	0.000222917	0	0	0	0.182	0.014	0.196	0.107	0	0	0	1.82	0.14	1.96	1.07	0	0
	60	alpha	1.2	60x8 weeks	PCR90	Daily	VAC95	100	Unvaccinated	0	0.0004	3.75e-05	0.0004375	0.0002125	0	0	0	0.192	0.018	0.21	0.102	0	0	0	1.92	0.18	2.1	1.02	0	0
	60	delta	0.6	60x8 weeks	PCR90	Daily	VAC95	100	Unvaccinated	0	0.000564583	9.375e-05	0.000658333	0.00033125	0	0	0	0.271	0.045	0.316	0.159	0	0	0	2.71	0.45	3.16	1.59	0	0
	60	delta	1	60x8 weeks	PCR90	Daily	VAC95	100	Unvaccinated	0	0.000566667	0.000183333	0.00075	0.000414583	0	0	0	0.272	0.088	0.36	0.199	0	0	0	2.72	0.88	3.6	1.99	0	0
	60	delta	1.2	60x8 weeks	PCR90	Daily	VAC95	100	Unvaccinated	0	0.000608333	0.000264583	0.000872917	0.000454167	0	0	0	0.292	0.127	0.419	0.218	0	0	0	2.92	1.27	4.19	2.18	0	0
	60	original	0.6	60x8 weeks	PCR90	Daily	VAC70	25	Unvaccinated	3.7245	0.003525	0.000691667	0.00421667	0.000491667	0.00362708	0.0038	1787.76	1.692	0.332	2.024	0.236	1.741	1.824	17877.6	16.92	3.32	20.24	2.36	17.41	18.24
	60	original	1	60x8 weeks	PCR90	Daily	VAC70	25	Unvaccinated	3.72087	0.00334792	0.00126042	0.00460833	0.000489583	0.0041375	0.00361458	1786.02	1.607	0.605	2.212	0.235	1.986	1.735	17860.2	16.07	6.05	22.12	2.35	19.86	17.35
	60	original	1.2	60x8 weeks	PCR90	Daily	VAC70	25	Unvaccinated	3.71897	0.00331875	0.00163958	0.00495833	0.000529167	0.00439583	0.00369792	1785.11	1.593	0.787	2.38	0.254	2.11	1.775	17851.1	15.93	7.87	23.8	2.54	21.1	17.75
	60	alpha	0.6	60x8 weeks	PCR90	Daily	VAC70	25	Unvaccinated	3.71426	0.00355208	0.00198333	0.00553542	0.000679167	0.00507917	0.00370208	1782.85	1.705	0.952	2.657	0.326	2.438	1.777	17828.5	17.05	9.52	26.57	3.26	24.38	17.77
	60	alpha	1	60x8 weeks	PCR90	Daily	VAC70	25	Unvaccinated	3.69906	0.00345625	0.00461458	0.00807083	0.00102708	0.0072625	0.00361042	1775.55	1.659	2.215	3.874	0.493	3.486	1.733	17755.5	16.59	22.15	38.74	4.93	34.86	17.33
	60	alpha	1.2	60x8 weeks	PCR90	Daily	VAC70	25	Unvaccinated	3.68479	0.00332917	0.00697917	0.0103083	0.00123958	0.00931667	0.00363125	1768.7	1.598	3.35	4.948	0.595	4.472	1.743	17687	15.98	33.5	49.48	5.95	44.72	17.43
	60	delta	0.6	60x8 weeks	PCR90	Daily	VAC70	25	Unvaccinated	3.66924	0.00339167	0.0101063	0.0134979	0.00234792	0.0112729	0.00358125	1761.23	1.628	4.851	6.479	1.127	5.411	1.719	17612.3	16.28	48.51	64.79	11.27	54.11	17.19
	60	delta	1	60x8 weeks	PCR90	Daily	VAC70	25	Unvaccinated	3.49678	0.00306875	0.0406104	0.0436792	0.00839583	0.0347833	0.00307917	1678.46	1.473	19.493	20.966	4.03	16.696	1.478	16784.6	14.73	194.93	209.66	40.3	166.96	14.78
	60	delta	1.2	60x8 weeks	PCR90	Daily	VAC70	25	Unvaccinated	3.43274	0.00274792	0.0528646	0.0556125	0.0111	0.0434583	0.00294792	1647.72	1.319	25.375	26.694	5.328	20.86	1.415	16477.2	13.19	253.75	266.94	53.28	208.6	14.15
	60	original	0.6	60x8 weeks	PCR90	Daily	VAC70	50	Unvaccinated	2.48348	0.00265833	0.000404167	0.0030625	0.000525	0.00232917	0.00255417	1192.07	1.276	0.194	1.47	0.252	1.118	1.226	11920.7	12.76	1.94	14.7	2.52	11.18	12.26
	60	original	1	60x8 weeks	PCR90	Daily	VAC70	50	Unvaccinated	2.48232	0.0028	0.000647917	0.00344792	0.000558333	0.00253125	0.00252083	1191.52	1.344	0.311	1.655	0.268	1.215	1.21	11915.2	13.44	3.11	16.55	2.68	12.15	12.1
	60	original	1.2	60x8 weeks	PCR90	Daily	VAC70	50	Unvaccinated	2.48173	0.00274583	0.00078125	0.00352708	0.000583333	0.00261875	0.00259167	1191.23	1.318	0.375	1.693	0.28	1.257	1.244	11912.3	13.18	3.75	16.93	2.8	12.57	12.44
	60	alpha	0.6	60x8 weeks	PCR90	Daily	VAC70	50	Unvaccinated	2.47959	0.00264375	0.00114375	0.0037875	0.00078125	0.002875	0.00238542	1190.2	1.269	0.549	1.818	0.375	1.38	1.145	11902	12.69	5.49	18.18	3.75	13.8	11.45
	60	alpha	1	60x8 weeks	PCR90	Daily	VAC70	50	Unvaccinated	2.47276	0.00269792	0.00241458	0.0051125	0.00102292	0.00390833	0.00247917	1186.92	1.295	1.159	2.454	0.491	1.876	1.19	11869.2	12.95	11.59	24.54	4.91	18.76	11.9
	60	alpha	1.2	60x8 weeks	PCR90	Daily	VAC70	50	Unvaccinated	2.46788	0.00282708	0.00348958	0.00631667	0.00134167	0.00457292	0.0025375	1184.58	1.357	1.675	3.032	0.644	2.195	1.218	11845.8	13.57	16.75	30.32	6.44	21.95	12.18
	60	delta	0.6	60x8 weeks	PCR90	Daily	VAC70	50	Unvaccinated	2.46272	0.00285	0.00487917	0.00772917	0.00200417	0.0051125	0.00236042	1182.11	1.368	2.342	3.71	0.962	2.454	1.133	11821	13.68	23.42	37.1	9.62	24.54	11.33
	60	delta	1	60x8 weeks	PCR90	Daily	VAC70	50	Unvaccinated	2.39371	0.00277083	0.0212771	0.0240479	0.00699583	0.0145813	0.00229375	1148.98	1.33	10.213	11.543	3.358	6.999	1.101	11489.8	13.3	102.13	115.43	33.58	69.99	11.01
	60	delta	1.2	60x8 weeks	PCR90	Daily	VAC70	50	Unvaccinated	2.33655	0.00255417	0.0360021	0.0385563	0.0119958	0.0221229	0.00212708	1121.55	1.226	17.281	18.507	5.758	10.619	1.021	11215.5	12.26	172.81	185.07	57.58	106.19	10.21
	60	original	0.6	60x8 weeks	PCR90	Daily	VAC70	75	Unvaccinated	1.24259	0.0021	9.79167e-05	0.00219792	0.000604167	0.00105625	0.0012875	596.443	1.008	0.047	1.055	0.29	0.507	0.618	5964.43	10.08	0.47	10.55	2.9	5.07	6.18
	60	original	1	60x8 weeks	PCR90	Daily	VAC70	75	Unvaccinated	1.24181	0.00214375	0.000254167	0.00239792	0.000727083	0.00114583	0.001225	596.067	1.029	0.122	1.151	0.349	0.55	0.588	5960.67	10.29	1.22	11.51	3.49	5.5	5.88
	60	original	1.2	60x8 weeks	PCR90	Daily	VAC70	75	Unvaccinated	1.24201	0.0020375	0.000247917	0.00228542	0.000660417	0.00111458	0.00123542	596.167	0.978	0.119	1.097	0.317	0.535	0.593	5961.67	9.78	1.19	10.97	3.17	5.35	5.93
	60	alpha	0.6	60x8 weeks	PCR90	Daily	VAC70	75	Unvaccinated	1.24028	0.0021	0.0006875	0.0027875	0.000854167	0.0014125	0.00124792	595.333	1.008	0.33	1.338	0.41	0.678	0.599	5953.33	10.08	3.3	13.38	4.1	6.78	5.99
	60	alpha	1	60x8 weeks	PCR90	Daily	VAC70	75	Unvaccinated	1.23804	0.0021125	0.0011875	0.0033	0.00107917	0.001725	0.00121458	594.259	1.014	0.57	1.584	0.518	0.828	0.583	5942.59	10.14	5.7	15.84	5.18	8.28	5.83
	60	alpha	1.2	60x8 weeks	PCR90	Daily	VAC70	75	Unvaccinated	1.23846	0.00198333	0.00149792	0.00348125	0.00111458	0.00165208	0.001175	594.462	0.952	0.719	1.671	0.535	0.793	0.564	5944.62	9.52	7.19	16.71	5.35	7.93	5.64
	60	delta	0.6	60x8 weeks	PCR90	Daily	VAC70	75	Unvaccinated	1.23197	0.00236667	0.00322292	0.00558958	0.00216667	0.00245833	0.00127917	591.347	1.136	1.547	2.683	1.04	1.18	0.614	5913.47	11.36	15.47	26.83	10.4	11.8	6.14
	60	delta	1	60x8 weeks	PCR90	Daily	VAC70	75	Unvaccinated	1.21566	0.00225417	0.0102542	0.0125083	0.0051125	0.0047375	0.001175	583.517	1.082	4.922	6.004	2.454	2.274	0.564	5835.17	10.82	49.22	60.04	24.54	22.74	5.64
	60	delta	1.2	60x8 weeks	PCR90	Daily	VAC70	75	Unvaccinated	1.19531	0.00218333	0.0189875	0.0211708	0.00924583	0.00734167	0.00113333	573.748	1.048	9.114	10.162	4.438	3.524	0.544	5737.48	10.48	91.14	101.62	44.38	35.24	5.44
	60	original	0.6	60x8 weeks	PCR90	Daily	VAC70	100	Unvaccinated	0	0.00139792	2.08333e-05	0.00141875	0.00065	0	0	0	0.671	0.01	0.681	0.312	0	0	0	6.71	0.1	6.81	3.12	0	0
	60	original	1	60x8 weeks	PCR90	Daily	VAC70	100	Unvaccinated	0	0.00138333	1.45833e-05	0.00139792	0.000677083	0	0	0	0.664	0.007	0.671	0.325	0	0	0	6.64	0.07	6.71	3.25	0	0
	60	original	1.2	60x8 weeks	PCR90	Daily	VAC70	100	Unvaccinated	0	0.00137292	2.29167e-05	0.00139583	0.00069375	0	0	0	0.659	0.011	0.67	0.333	0	0	0	6.59	0.11	6.7	3.33	0	0
	60	alpha	0.6	60x8 weeks	PCR90	Daily	VAC70	100	Unvaccinated	0	0.00135833	0.00029375	0.00165208	0.00100625	0	0	0	0.652	0.141	0.793	0.483	0	0	0	6.52	1.41	7.93	4.83	0	0
	60	alpha	1	60x8 weeks	PCR90	Daily	VAC70	100	Unvaccinated	0	0.0013625	0.00048125	0.00184375	0.00101667	0	0	0	0.654	0.231	0.885	0.488	0	0	0	6.54	2.31	8.85	4.88	0	0
	60	alpha	1.2	60x8 weeks	PCR90	Daily	VAC70	100	Unvaccinated	0	0.00136042	0.00070625	0.00206667	0.00118958	0	0	0	0.653	0.339	0.992	0.571	0	0	0	6.53	3.39	9.92	5.71	0	0
	60	delta	0.6	60x8 weeks	PCR90	Daily	VAC70	100	Unvaccinated	0	0.00175625	0.00139375	0.00315	0.001975	0	0	0	0.843	0.669	1.512	0.948	0	0	0	8.43	6.69	15.12	9.48	0	0
	60	delta	1	60x8 weeks	PCR90	Daily	VAC70	100	Unvaccinated	0	0.00174792	0.00480833	0.00655625	0.00392917	0	0	0	0.839	2.308	3.147	1.886	0	0	0	8.39	23.08	31.47	18.86	0	0
	60	delta	1.2	60x8 weeks	PCR90	Daily	VAC70	100	Unvaccinated	0	0.00167708	0.00714792	0.008825	0.0053875	0	0	0	0.805	3.431	4.236	2.586	0	0	0	8.05	34.31	42.36	25.86	0	0
	60	original	0.6	60x8 weeks	PCR90	Daily	VAC50	25	Unvaccinated	3.72454	0.00356875	0.000739583	0.00430833	0.0005875	0.00359167	0.0038	1787.78	1.713	0.355	2.068	0.282	1.724	1.824	17877.8	17.13	3.55	20.68	2.82	17.24	18.24
	60	original	1	60x8 weeks	PCR90	Daily	VAC50	25	Unvaccinated	3.72209	0.00357708	0.00131042	0.0048875	0.000747917	0.00398542	0.00359167	1786.6	1.717	0.629	2.346	0.359	1.913	1.724	17866	17.17	6.29	23.46	3.59	19.13	17.24
	60	original	1.2	60x8 weeks	PCR90	Daily	VAC50	25	Unvaccinated	3.71948	0.00360625	0.00185417	0.00546042	0.000777083	0.00438333	0.00383125	1785.35	1.731	0.89	2.621	0.373	2.104	1.839	17853.5	17.31	8.9	26.21	3.73	21.04	18.39
	60	alpha	0.6	60x8 weeks	PCR90	Daily	VAC50	25	Unvaccinated	3.71532	0.00368958	0.00224167	0.00593125	0.000914583	0.00499167	0.00370208	1783.35	1.771	1.076	2.847	0.439	2.396	1.777	17833.5	17.71	10.76	28.47	4.39	23.96	17.77
	60	alpha	1	60x8 weeks	PCR90	Daily	VAC50	25	Unvaccinated	3.69487	0.00362917	0.00575625	0.00938542	0.00144167	0.00790208	0.00387708	1773.54	1.742	2.763	4.505	0.692	3.793	1.861	17735.4	17.42	27.63	45.05	6.92	37.93	18.61
	60	alpha	1.2	60x8 weeks	PCR90	Daily	VAC50	25	Unvaccinated	3.67446	0.00360625	0.00923958	0.0128458	0.00204792	0.0107458	0.00369375	1763.74	1.731	4.435	6.166	0.983	5.158	1.773	17637.4	17.31	44.35	61.66	9.83	51.58	17.73
	60	delta	0.6	60x8 weeks	PCR90	Daily	VAC50	25	Unvaccinated	3.65005	0.00354375	0.0141021	0.0176458	0.00352083	0.0138854	0.0035125	1752.02	1.701	6.769	8.47	1.69	6.665	1.686	17520.2	17.01	67.69	84.7	16.9	66.65	16.86
	60	delta	1	60x8 weeks	PCR90	Daily	VAC50	25	Unvaccinated	3.43452	0.003075	0.0545687	0.0576438	0.0128708	0.0433438	0.00293125	1648.57	1.476	26.193	27.669	6.178	20.805	1.407	16485.7	14.76	261.93	276.69	61.78	208.05	14.07
	60	delta	1.2	60x8 weeks	PCR90	Daily	VAC50	25	Unvaccinated	3.36352	0.00281458	0.067375	0.0701896	0.0165125	0.0520625	0.00271042	1614.49	1.351	32.34	33.691	7.926	24.99	1.301	16144.9	13.51	323.4	336.91	79.26	249.9	13.01
	60	original	0.6	60x8 weeks	PCR90	Daily	VAC50	50	Unvaccinated	2.48355	0.00315625	0.00045	0.00360625	0.000775	0.00234583	0.00259375	1192.1	1.515	0.216	1.731	0.372	1.126	1.245	11921	15.15	2.16	17.31	3.72	11.26	12.45
	60	original	1	60x8 weeks	PCR90	Daily	VAC50	50	Unvaccinated	2.48233	0.00315833	0.000785417	0.00394375	0.00083125	0.00251667	0.00238125	1191.52	1.516	0.377	1.893	0.399	1.208	1.143	11915.2	15.16	3.77	18.93	3.99	12.08	11.43
	60	original	1.2	60x8 weeks	PCR90	Daily	VAC50	50	Unvaccinated	2.48297	0.0030375	0.000820833	0.00385833	0.0008375	0.00245	0.00255	1191.83	1.458	0.394	1.852	0.402	1.176	1.224	11918.3	14.58	3.94	18.52	4.02	11.76	12.24
	60	alpha	0.6	60x8 weeks	PCR90	Daily	VAC50	50	Unvaccinated	2.47861	0.00300417	0.00157292	0.00457708	0.00115	0.00298125	0.00239375	1189.73	1.442	0.755	2.197	0.552	1.431	1.149	11897.3	14.42	7.55	21.97	5.52	14.31	11.49
	60	alpha	1	60x8 weeks	PCR90	Daily	VAC50	50	Unvaccinated	2.46753	0.00315625	0.0040375	0.00719375	0.00190208	0.00458958	0.00244375	1184.41	1.515	1.938	3.453	0.913	2.203	1.173	11844.1	15.15	19.38	34.53	9.13	22.03	11.73
	60	alpha	1.2	60x8 weeks	PCR90	Daily	VAC50	50	Unvaccinated	2.4599	0.00304583	0.005975	0.00902083	0.0023625	0.00575625	0.00241667	1180.75	1.462	2.868	4.33	1.134	2.763	1.16	11807.5	14.62	28.68	43.3	11.34	27.63	11.6
	60	delta	0.6	60x8 weeks	PCR90	Daily	VAC50	50	Unvaccinated	2.44572	0.00330208	0.0102271	0.0135292	0.0045	0.00749375	0.002375	1173.95	1.585	4.909	6.494	2.16	3.597	1.14	11739.5	15.85	49.09	64.94	21.6	35.97	11.4
	60	delta	1	60x8 weeks	PCR90	Daily	VAC50	50	Unvaccinated	2.32274	0.00292083	0.0433042	0.046225	0.01625	0.0240542	0.00220625	1114.91	1.402	20.786	22.188	7.8	11.546	1.059	11149.1	14.02	207.86	221.88	78	115.46	10.59
	60	delta	1.2	60x8 weeks	PCR90	Daily	VAC50	50	Unvaccinated	2.26328	0.00272083	0.0600083	0.0627292	0.0227167	0.0319562	0.00188125	1086.38	1.306	28.804	30.11	10.904	15.339	0.903	10863.8	13.06	288.04	301.1	109.04	153.39	9.03
	60	original	0.6	60x8 weeks	PCR90	Daily	VAC50	75	Unvaccinated	1.24231	0.00268542	0.000210417	0.00289583	0.00100417	0.00109167	0.00128125	596.31	1.289	0.101	1.39	0.482	0.524	0.615	5963.1	12.89	1.01	13.9	4.82	5.24	6.15
	60	original	1	60x8 weeks	PCR90	Daily	VAC50	75	Unvaccinated	1.24171	0.00269167	0.000333333	0.003025	0.00103125	0.00117708	0.00120208	596.022	1.292	0.16	1.452	0.495	0.565	0.577	5960.22	12.92	1.6	14.52	4.95	5.65	5.77
	60	original	1.2	60x8 weeks	PCR90	Daily	VAC50	75	Unvaccinated	1.24119	0.00273333	0.000416667	0.00315	0.00105833	0.00124792	0.00122083	595.771	1.312	0.2	1.512	0.508	0.599	0.586	5957.71	13.12	2	15.12	5.08	5.99	5.86
	60	alpha	0.6	60x8 weeks	PCR90	Daily	VAC50	75	Unvaccinated	1.23925	0.00275625	0.00120625	0.0039625	0.00166458	0.00150417	0.00122708	594.84	1.323	0.579	1.902	0.799	0.722	0.589	5948.4	13.23	5.79	19.02	7.99	7.22	5.89
	60	alpha	1	60x8 weeks	PCR90	Daily	VAC50	75	Unvaccinated	1.23504	0.00268542	0.00261458	0.0053	0.00206667	0.00212083	0.00115208	592.82	1.289	1.255	2.544	0.992	1.018	0.553	5928.2	12.89	12.55	25.44	9.92	10.18	5.53
	60	alpha	1.2	60x8 weeks	PCR90	Daily	VAC50	75	Unvaccinated	1.23192	0.00263958	0.0038375	0.00647708	0.00259583	0.00256875	0.00125833	591.32	1.267	1.842	3.109	1.246	1.233	0.604	5913.2	12.67	18.42	31.09	12.46	12.33	6.04
	60	delta	0.6	60x8 weeks	PCR90	Daily	VAC50	75	Unvaccinated	1.2265	0.00310625	0.00773125	0.0108375	0.00503333	0.00322708	0.00115625	588.722	1.491	3.711	5.202	2.416	1.549	0.555	5887.22	14.91	37.11	52.02	24.16	15.49	5.55
	60	delta	1	60x8 weeks	PCR90	Daily	VAC50	75	Unvaccinated	1.17439	0.0028	0.0351271	0.0379271	0.0182208	0.0105167	0.00106667	563.707	1.344	16.861	18.205	8.746	5.048	0.512	5637.07	13.44	168.61	182.05	87.46	50.48	5.12
	60	delta	1.2	60x8 weeks	PCR90	Daily	VAC50	75	Unvaccinated	1.15092	0.00261042	0.0487042	0.0513146	0.0251458	0.0134938	0.000983333	552.443	1.253	23.378	24.631	12.07	6.477	0.472	5524.43	12.53	233.78	246.31	120.7	64.77	4.72
	60	original	0.6	60x8 weeks	PCR90	Daily	VAC50	100	Unvaccinated	0	0.002125	3.75e-05	0.0021625	0.00108542	0	0	0	1.02	0.018	1.038	0.521	0	0	0	10.2	0.18	10.38	5.21	0	0
	60	original	1	60x8 weeks	PCR90	Daily	VAC50	100	Unvaccinated	0	0.002125	5e-05	0.002175	0.00112708	0	0	0	1.02	0.024	1.044	0.541	0	0	0	10.2	0.24	10.44	5.41	0	0
	60	original	1.2	60x8 weeks	PCR90	Daily	VAC50	100	Unvaccinated	0	0.00213333	8.33333e-05	0.00221667	0.00114375	0	0	0	1.024	0.04	1.064	0.549	0	0	0	10.24	0.4	10.64	5.49	0	0
	60	alpha	0.6	60x8 weeks	PCR90	Daily	VAC50	100	Unvaccinated	0	0.00228125	0.00088125	0.0031625	0.00193958	0	0	0	1.095	0.423	1.518	0.931	0	0	0	10.95	4.23	15.18	9.31	0	0
	60	alpha	1	60x8 weeks	PCR90	Daily	VAC50	100	Unvaccinated	0	0.00215625	0.001725	0.00388125	0.00241875	0	0	0	1.035	0.828	1.863	1.161	0	0	0	10.35	8.28	18.63	11.61	0	0
	60	alpha	1.2	60x8 weeks	PCR90	Daily	VAC50	100	Unvaccinated	0	0.00219375	0.00255417	0.00474792	0.00291458	0	0	0	1.053	1.226	2.279	1.399	0	0	0	10.53	12.26	22.79	13.99	0	0
	60	delta	0.6	60x8 weeks	PCR90	Daily	VAC50	100	Unvaccinated	0	0.00284583	0.00665833	0.00950417	0.00598125	0	0	0	1.366	3.196	4.562	2.871	0	0	0	13.66	31.96	45.62	28.71	0	0
	60	delta	1	60x8 weeks	PCR90	Daily	VAC50	100	Unvaccinated	0	0.00257292	0.0250313	0.0276042	0.0172479	0	0	0	1.235	12.015	13.25	8.279	0	0	0	12.35	120.15	132.5	82.79	0	0
	60	delta	1.2	60x8 weeks	PCR90	Daily	VAC50	100	Unvaccinated	0	0.00256875	0.0418729	0.0444417	0.0279333	0	0	0	1.233	20.099	21.332	13.408	0	0	0	12.33	200.99	213.32	134.08	0	0
	60	original	0.6	60x8 weeks	PCR90	MWF	NOVAC	0	Unvaccinated	2.98104	0.0038	0.001275	0.005075	0.000479167	0.00479167	0.00284583	1430.9	1.824	0.612	2.436	0.23	2.3	1.366	14309	18.24	6.12	24.36	2.3	23	13.66
	60	original	1	60x8 weeks	PCR90	MWF	NOVAC	0	Unvaccinated	2.97246	0.00426042	0.003275	0.00753542	0.000716667	0.00699375	0.00292708	1426.78	2.045	1.572	3.617	0.344	3.357	1.405	14267.8	20.45	15.72	36.17	3.44	33.57	14.05
	60	original	1.2	60x8 weeks	PCR90	MWF	NOVAC	0	Unvaccinated	2.96796	0.00406875	0.00457292	0.00864167	0.000852083	0.00808958	0.00304583	1424.62	1.953	2.195	4.148	0.409	3.883	1.462	14246.2	19.53	21.95	41.48	4.09	38.83	14.62
	60	alpha	0.6	60x8 weeks	PCR90	MWF	NOVAC	0	Unvaccinated	2.97019	0.00390417	0.00392083	0.007825	0.000889583	0.00734792	0.00291875	1425.69	1.874	1.882	3.756	0.427	3.527	1.401	14256.9	18.74	18.82	37.56	4.27	35.27	14.01
	60	alpha	1	60x8 weeks	PCR90	MWF	NOVAC	0	Unvaccinated	2.93185	0.00382917	0.0145458	0.018375	0.002125	0.0171229	0.00279167	1407.29	1.838	6.982	8.82	1.02	8.219	1.34	14072.9	18.38	69.82	88.2	10.2	82.19	13.4
	60	alpha	1.2	60x8 weeks	PCR90	MWF	NOVAC	0	Unvaccinated	2.88756	0.00371458	0.0255292	0.0292437	0.00335	0.0278229	0.00266458	1386.03	1.783	12.254	14.037	1.608	13.355	1.279	13860.3	17.83	122.54	140.37	16.08	133.55	12.79
	60	delta	0.6	60x8 weeks	PCR90	MWF	NOVAC	0	Unvaccinated	2.8579	0.00367917	0.0336021	0.0372813	0.00606667	0.0330896	0.00259375	1371.79	1.766	16.129	17.895	2.912	15.883	1.245	13717.9	17.66	161.29	178.95	29.12	158.83	12.45
	60	delta	1	60x8 weeks	PCR90	MWF	NOVAC	0	Unvaccinated	2.66798	0.00280833	0.0816354	0.0844437	0.0145437	0.0756083	0.00195208	1280.63	1.348	39.185	40.533	6.981	36.292	0.937	12806.3	13.48	391.85	405.33	69.81	362.92	9.37
	60	delta	1.2	60x8 weeks	PCR90	MWF	NOVAC	0	Unvaccinated	2.62876	0.00265208	0.089075	0.0917271	0.0156521	0.08305	0.00186875	1261.81	1.273	42.756	44.029	7.513	39.864	0.897	12618.1	12.73	427.56	440.29	75.13	398.64	8.97
	60	original	0.6	60x8 weeks	PCR90	MWF	VAC95	25	Unvaccinated	2.23616	0.00317292	0.000714583	0.0038875	0.000385417	0.00351667	0.00225625	1073.36	1.523	0.343	1.866	0.185	1.688	1.083	10733.5	15.23	3.43	18.66	1.85	16.88	10.83
	60	original	1	60x8 weeks	PCR90	MWF	VAC95	25	Unvaccinated	2.23287	0.00322708	0.00159167	0.00481875	0.000508333	0.004275	0.00216875	1071.78	1.549	0.764	2.313	0.244	2.052	1.041	10717.8	15.49	7.64	23.13	2.44	20.52	10.41
	60	original	1.2	60x8 weeks	PCR90	MWF	VAC95	25	Unvaccinated	2.23037	0.00326667	0.00219583	0.0054625	0.000552083	0.00498542	0.002025	1070.58	1.568	1.054	2.622	0.265	2.393	0.972	10705.8	15.68	10.54	26.22	2.65	23.93	9.72
	60	alpha	0.6	60x8 weeks	PCR90	MWF	VAC95	25	Unvaccinated	2.23137	0.00316667	0.00194167	0.00510833	0.000645833	0.00459583	0.0021125	1071.06	1.52	0.932	2.452	0.31	2.206	1.014	10710.6	15.2	9.32	24.52	3.1	22.06	10.14
	60	alpha	1	60x8 weeks	PCR90	MWF	VAC95	25	Unvaccinated	2.21741	0.00309167	0.0059125	0.00900417	0.001125	0.00812292	0.0021875	1064.36	1.484	2.838	4.322	0.54	3.899	1.05	10643.6	14.84	28.38	43.22	5.4	38.99	10.5
	60	alpha	1.2	60x8 weeks	PCR90	MWF	VAC95	25	Unvaccinated	2.20712	0.00306875	0.00894583	0.0120146	0.00156875	0.010725	0.00206667	1059.42	1.473	4.294	5.767	0.753	5.148	0.992	10594.2	14.73	42.94	57.67	7.53	51.48	9.92
	60	delta	0.6	60x8 weeks	PCR90	MWF	VAC95	25	Unvaccinated	2.19486	0.00298333	0.0125625	0.0155458	0.00299583	0.0128917	0.00218125	1053.53	1.432	6.03	7.462	1.438	6.188	1.047	10535.3	14.32	60.3	74.62	14.38	61.88	10.47
	60	delta	1	60x8 weeks	PCR90	MWF	VAC95	25	Unvaccinated	2.10077	0.00269375	0.039725	0.0424187	0.00854792	0.0344833	0.00183958	1008.37	1.293	19.068	20.361	4.103	16.552	0.883	10083.7	12.93	190.68	203.61	41.03	165.52	8.83
	60	delta	1.2	60x8 weeks	PCR90	MWF	VAC95	25	Unvaccinated	2.04992	0.00254167	0.0553125	0.0578542	0.0120104	0.0459917	0.00164792	983.964	1.22	26.55	27.77	5.765	22.076	0.791	9839.64	12.2	265.5	277.7	57.65	220.76	7.91
	60	original	0.6	60x8 weeks	PCR90	MWF	VAC95	50	Unvaccinated	1.4908	0.00233958	0.000366667	0.00270625	0.00025625	0.00236667	0.00152708	715.582	1.123	0.176	1.299	0.123	1.136	0.733	7155.82	11.23	1.76	12.99	1.23	11.36	7.33
	60	original	1	60x8 weeks	PCR90	MWF	VAC95	50	Unvaccinated	1.49018	0.0022	0.000672917	0.00287292	0.00028125	0.00255	0.00157292	715.287	1.056	0.323	1.379	0.135	1.224	0.755	7152.87	10.56	3.23	13.79	1.35	12.24	7.55
	60	original	1.2	60x8 weeks	PCR90	MWF	VAC95	50	Unvaccinated	1.48993	0.00217292	0.000795833	0.00296875	0.00035	0.00253333	0.00154792	715.166	1.043	0.382	1.425	0.168	1.216	0.743	7151.66	10.43	3.82	14.25	1.68	12.16	7.43
	60	alpha	0.6	60x8 weeks	PCR90	MWF	VAC95	50	Unvaccinated	1.48828	0.0024625	0.000935417	0.00339792	0.000491667	0.00290417	0.00155417	714.373	1.182	0.449	1.631	0.236	1.394	0.746	7143.73	11.82	4.49	16.31	2.36	13.94	7.46
	60	alpha	1	60x8 weeks	PCR90	MWF	VAC95	50	Unvaccinated	1.48572	0.00220208	0.00182708	0.00402917	0.000604167	0.0035	0.00152292	713.147	1.057	0.877	1.934	0.29	1.68	0.731	7131.47	10.57	8.77	19.34	2.9	16.8	7.31
	60	alpha	1.2	60x8 weeks	PCR90	MWF	VAC95	50	Unvaccinated	1.48472	0.00206458	0.00253958	0.00460417	0.000695833	0.00382917	0.00141458	712.666	0.991	1.219	2.21	0.334	1.838	0.679	7126.66	9.91	12.19	22.1	3.34	18.38	6.79
	60	delta	0.6	60x8 weeks	PCR90	MWF	VAC95	50	Unvaccinated	1.48149	0.0022875	0.00348958	0.00577708	0.00125833	0.00440417	0.0014125	711.116	1.098	1.675	2.773	0.604	2.114	0.678	7111.16	10.98	16.75	27.73	6.04	21.14	6.78
	60	delta	1	60x8 weeks	PCR90	MWF	VAC95	50	Unvaccinated	1.45551	0.00223542	0.0121312	0.0143667	0.00322083	0.0104917	0.00134167	698.646	1.073	5.823	6.896	1.546	5.036	0.644	6986.46	10.73	58.23	68.96	15.46	50.36	6.44
	60	delta	1.2	60x8 weeks	PCR90	MWF	VAC95	50	Unvaccinated	1.43212	0.00219167	0.0205375	0.0227292	0.00547292	0.0159292	0.00126458	687.419	1.052	9.858	10.91	2.627	7.646	0.607	6874.19	10.52	98.58	109.1	26.27	76.46	6.07
	60	original	0.6	60x8 weeks	PCR90	MWF	VAC95	75	Unvaccinated	0.746192	0.00121458	6.66667e-05	0.00128125	0.000214583	0.000941667	0.000720833	358.172	0.583	0.032	0.615	0.103	0.452	0.346	3581.72	5.83	0.32	6.15	1.03	4.52	3.46
	60	original	1	60x8 weeks	PCR90	MWF	VAC95	75	Unvaccinated	0.745875	0.00122708	0.000160417	0.0013875	0.000197917	0.00106042	0.000702083	358.02	0.589	0.077	0.666	0.095	0.509	0.337	3580.2	5.89	0.77	6.66	0.95	5.09	3.37
	60	original	1.2	60x8 weeks	PCR90	MWF	VAC95	75	Unvaccinated	0.745587	0.00130625	0.000170833	0.00147708	0.00023125	0.00111042	0.00075625	357.882	0.627	0.082	0.709	0.111	0.533	0.363	3578.82	6.27	0.82	7.09	1.11	5.33	3.63
	60	alpha	0.6	60x8 weeks	PCR90	MWF	VAC95	75	Unvaccinated	0.745544	0.00129792	0.000270833	0.00156875	0.0003125	0.00109167	0.000691667	357.861	0.623	0.13	0.753	0.15	0.524	0.332	3578.61	6.23	1.3	7.53	1.5	5.24	3.32
	60	alpha	1	60x8 weeks	PCR90	MWF	VAC95	75	Unvaccinated	0.744721	0.00134792	0.000491667	0.00183958	0.0003625	0.001325	0.00070625	357.466	0.647	0.236	0.883	0.174	0.636	0.339	3574.66	6.47	2.36	8.83	1.74	6.36	3.39
	60	alpha	1.2	60x8 weeks	PCR90	MWF	VAC95	75	Unvaccinated	0.744256	0.00130208	0.000622917	0.001925	0.0003125	0.00145625	0.000764583	357.243	0.625	0.299	0.924	0.15	0.699	0.367	3572.43	6.25	2.99	9.24	1.5	6.99	3.67
	60	delta	0.6	60x8 weeks	PCR90	MWF	VAC95	75	Unvaccinated	0.743894	0.00145208	0.0008625	0.00231458	0.00065625	0.00142083	0.000725	357.069	0.697	0.414	1.111	0.315	0.682	0.348	3570.69	6.97	4.14	11.11	3.15	6.82	3.48
	60	delta	1	60x8 weeks	PCR90	MWF	VAC95	75	Unvaccinated	0.739888	0.00145208	0.00266875	0.00412083	0.00121667	0.00233125	0.00073125	355.146	0.697	1.281	1.978	0.584	1.119	0.351	3551.46	6.97	12.81	19.78	5.84	11.19	3.51
	60	delta	1.2	60x8 weeks	PCR90	MWF	VAC95	75	Unvaccinated	0.738112	0.00146042	0.00334167	0.00480208	0.0013375	0.00283125	0.000697917	354.294	0.701	1.604	2.305	0.642	1.359	0.335	3542.94	7.01	16.04	23.05	6.42	13.59	3.35
	60	original	0.6	60x8 weeks	PCR90	MWF	VAC95	100	Unvaccinated	0	0.0003	0	0.0003	0.000102083	0	0	0	0.144	0	0.144	0.049	0	0	0	1.44	0	1.44	0.49	0	0
	60	original	1	60x8 weeks	PCR90	MWF	VAC95	100	Unvaccinated	0	0.000272917	0	0.000272917	7.29167e-05	0	0	0	0.131	0	0.131	0.035	0	0	0	1.31	0	1.31	0.35	0	0
	60	original	1.2	60x8 weeks	PCR90	MWF	VAC95	100	Unvaccinated	0	0.00030625	0	0.00030625	0.0001125	0	0	0	0.147	0	0.147	0.054	0	0	0	1.47	0	1.47	0.54	0	0
	60	alpha	0.6	60x8 weeks	PCR90	MWF	VAC95	100	Unvaccinated	0	0.000364583	2.08333e-05	0.000385417	0.000179167	0	0	0	0.175	0.01	0.185	0.086	0	0	0	1.75	0.1	1.85	0.86	0	0
	60	alpha	1	60x8 weeks	PCR90	MWF	VAC95	100	Unvaccinated	0	0.00045625	4.58333e-05	0.000502083	0.000264583	0	0	0	0.219	0.022	0.241	0.127	0	0	0	2.19	0.22	2.41	1.27	0	0
	60	alpha	1.2	60x8 weeks	PCR90	MWF	VAC95	100	Unvaccinated	0	0.000408333	4.375e-05	0.000452083	0.00023125	0	0	0	0.196	0.021	0.217	0.111	0	0	0	1.96	0.21	2.17	1.11	0	0
	60	delta	0.6	60x8 weeks	PCR90	MWF	VAC95	100	Unvaccinated	0	0.000589583	0.000129167	0.00071875	0.000377083	0	0	0	0.283	0.062	0.345	0.181	0	0	0	2.83	0.62	3.45	1.81	0	0
	60	delta	1	60x8 weeks	PCR90	MWF	VAC95	100	Unvaccinated	0	0.00059375	0.0002625	0.00085625	0.0004625	0	0	0	0.285	0.126	0.411	0.222	0	0	0	2.85	1.26	4.11	2.22	0	0
	60	delta	1.2	60x8 weeks	PCR90	MWF	VAC95	100	Unvaccinated	0	0.000597917	0.000260417	0.000858333	0.000464583	0	0	0	0.287	0.125	0.412	0.223	0	0	0	2.87	1.25	4.12	2.23	0	0
	60	original	0.6	60x8 weeks	PCR90	MWF	VAC70	25	Unvaccinated	2.23582	0.00336458	0.000858333	0.00422292	0.00054375	0.00356875	0.00219583	1073.19	1.615	0.412	2.027	0.261	1.713	1.054	10731.9	16.15	4.12	20.27	2.61	17.13	10.54
	60	original	1	60x8 weeks	PCR90	MWF	VAC70	25	Unvaccinated	2.23347	0.003375	0.00163125	0.00500625	0.000685417	0.00412708	0.0021625	1072.06	1.62	0.783	2.403	0.329	1.981	1.038	10720.6	16.2	7.83	24.03	3.29	19.81	10.38
	60	original	1.2	60x8 weeks	PCR90	MWF	VAC70	25	Unvaccinated	2.23144	0.00346667	0.00226042	0.00572708	0.000775	0.00475625	0.00221667	1071.09	1.664	1.085	2.749	0.372	2.283	1.064	10710.9	16.64	10.85	27.49	3.72	22.83	10.64
	60	alpha	0.6	60x8 weeks	PCR90	MWF	VAC70	25	Unvaccinated	2.23041	0.00340833	0.0024875	0.00589583	0.0009625	0.00493542	0.00220417	1070.6	1.636	1.194	2.83	0.462	2.369	1.058	10706	16.36	11.94	28.3	4.62	23.69	10.58
	60	alpha	1	60x8 weeks	PCR90	MWF	VAC70	25	Unvaccinated	2.21528	0.00325625	0.007175	0.0104312	0.00167708	0.00875208	0.0021625	1063.33	1.563	3.444	5.007	0.805	4.201	1.038	10633.3	15.63	34.44	50.07	8.05	42.01	10.38
	60	alpha	1.2	60x8 weeks	PCR90	MWF	VAC70	25	Unvaccinated	2.19995	0.00337292	0.0116312	0.0150042	0.00244167	0.0124479	0.0021	1055.98	1.619	5.583	7.202	1.172	5.975	1.008	10559.8	16.19	55.83	72.02	11.72	59.75	10.08
	60	delta	0.6	60x8 weeks	PCR90	MWF	VAC70	25	Unvaccinated	2.18517	0.00332083	0.0168417	0.0201625	0.00463958	0.0152104	0.00207708	1048.88	1.594	8.084	9.678	2.227	7.301	0.997	10488.8	15.94	80.84	96.78	22.27	73.01	9.97
	60	delta	1	60x8 weeks	PCR90	MWF	VAC70	25	Unvaccinated	2.06608	0.00276875	0.0565542	0.0593229	0.0151875	0.0424312	0.00174792	991.717	1.329	27.146	28.475	7.29	20.367	0.839	9917.17	13.29	271.46	284.75	72.9	203.67	8.39
	60	delta	1.2	60x8 weeks	PCR90	MWF	VAC70	25	Unvaccinated	2.03341	0.0025	0.0680396	0.0705396	0.0184417	0.0498875	0.00160208	976.038	1.2	32.659	33.859	8.852	23.946	0.769	9760.38	12	326.59	338.59	88.52	239.46	7.69
	60	original	0.6	60x8 weeks	PCR90	MWF	VAC70	50	Unvaccinated	1.49091	0.0027875	0.000520833	0.00330833	0.00063125	0.0022875	0.00145208	715.636	1.338	0.25	1.588	0.303	1.098	0.697	7156.36	13.38	2.5	15.88	3.03	10.98	6.97
	60	original	1	60x8 weeks	PCR90	MWF	VAC70	50	Unvaccinated	1.49046	0.00267708	0.0007625	0.00343958	0.000675	0.00243125	0.00139375	715.422	1.285	0.366	1.651	0.324	1.167	0.669	7154.22	12.85	3.66	16.51	3.24	11.67	6.69
	60	original	1.2	60x8 weeks	PCR90	MWF	VAC70	50	Unvaccinated	1.48985	0.00269792	0.00104792	0.00374583	0.000739583	0.00256042	0.0014375	715.127	1.295	0.503	1.798	0.355	1.229	0.69	7151.27	12.95	5.03	17.98	3.55	12.29	6.9
	60	alpha	0.6	60x8 weeks	PCR90	MWF	VAC70	50	Unvaccinated	1.48867	0.00259792	0.00136667	0.00396458	0.00093125	0.00280417	0.001475	714.562	1.247	0.656	1.903	0.447	1.346	0.708	7145.62	12.47	6.56	19.03	4.47	13.46	7.08
	60	alpha	1	60x8 weeks	PCR90	MWF	VAC70	50	Unvaccinated	1.48245	0.00270833	0.003475	0.00618333	0.00130208	0.0043875	0.00150208	711.578	1.3	1.668	2.968	0.625	2.106	0.721	7115.78	13	16.68	29.68	6.25	21.06	7.21
	60	alpha	1.2	60x8 weeks	PCR90	MWF	VAC70	50	Unvaccinated	1.47868	0.00262917	0.00482292	0.00745208	0.0017625	0.00530208	0.00142708	709.766	1.262	2.315	3.577	0.846	2.545	0.685	7097.66	12.62	23.15	35.77	8.46	25.45	6.85
	60	delta	0.6	60x8 weeks	PCR90	MWF	VAC70	50	Unvaccinated	1.47312	0.00279583	0.00770208	0.0104979	0.00320208	0.00628542	0.00137917	707.096	1.342	3.697	5.039	1.537	3.017	0.662	7070.96	13.42	36.97	50.39	15.37	30.17	6.62
	60	delta	1	60x8 weeks	PCR90	MWF	VAC70	50	Unvaccinated	1.41675	0.00257292	0.0334354	0.0360083	0.0121271	0.0196417	0.00120417	680.038	1.235	16.049	17.284	5.821	9.428	0.578	6800.38	12.35	160.49	172.84	58.21	94.28	5.78
	60	delta	1.2	60x8 weeks	PCR90	MWF	VAC70	50	Unvaccinated	1.39678	0.00236458	0.0440958	0.0464604	0.0162604	0.0241354	0.00120625	670.456	1.135	21.166	22.301	7.805	11.585	0.579	6704.56	11.35	211.66	223.01	78.05	115.85	5.79
	60	original	0.6	60x8 weeks	PCR90	MWF	VAC70	75	Unvaccinated	0.746154	0.00205	0.000133333	0.00218333	0.00068125	0.000935417	0.000766667	358.154	0.984	0.064	1.048	0.327	0.449	0.368	3581.54	9.84	0.64	10.48	3.27	4.49	3.68
	60	original	1	60x8 weeks	PCR90	MWF	VAC70	75	Unvaccinated	0.745277	0.00216667	0.000291667	0.00245833	0.00074375	0.00115417	0.0006625	357.733	1.04	0.14	1.18	0.357	0.554	0.318	3577.33	10.4	1.4	11.8	3.57	5.54	3.18
	60	original	1.2	60x8 weeks	PCR90	MWF	VAC70	75	Unvaccinated	0.745471	0.00198958	0.000385417	0.002375	0.000729167	0.00111458	0.000708333	357.826	0.955	0.185	1.14	0.35	0.535	0.34	3578.26	9.55	1.85	11.4	3.5	5.35	3.4
	60	alpha	0.6	60x8 weeks	PCR90	MWF	VAC70	75	Unvaccinated	0.744654	0.00202708	0.000697917	0.002725	0.000960417	0.00134167	0.000758333	357.434	0.973	0.335	1.308	0.461	0.644	0.364	3574.34	9.73	3.35	13.08	4.61	6.44	3.64
	60	alpha	1	60x8 weeks	PCR90	MWF	VAC70	75	Unvaccinated	0.742875	0.00205625	0.00164792	0.00370417	0.00133542	0.00178333	0.000758333	356.58	0.987	0.791	1.778	0.641	0.856	0.364	3565.8	9.87	7.91	17.78	6.41	8.56	3.64
	60	alpha	1.2	60x8 weeks	PCR90	MWF	VAC70	75	Unvaccinated	0.742144	0.00208333	0.0023	0.00438333	0.001625	0.00194792	0.000741667	356.229	1	1.104	2.104	0.78	0.935	0.356	3562.29	10	11.04	21.04	7.8	9.35	3.56
	60	delta	0.6	60x8 weeks	PCR90	MWF	VAC70	75	Unvaccinated	0.740592	0.00230208	0.00345833	0.00576042	0.00241875	0.00219375	0.00073125	355.484	1.105	1.66	2.765	1.161	1.053	0.351	3554.84	11.05	16.6	27.65	11.61	10.53	3.51
	60	delta	1	60x8 weeks	PCR90	MWF	VAC70	75	Unvaccinated	0.727367	0.00219792	0.0138937	0.0160917	0.00700208	0.00539792	0.00068125	349.136	1.055	6.669	7.724	3.361	2.591	0.327	3491.36	10.55	66.69	77.24	33.61	25.91	3.27
	60	delta	1.2	60x8 weeks	PCR90	MWF	VAC70	75	Unvaccinated	0.720652	0.0021375	0.0197792	0.0219167	0.00987708	0.00697708	0.000714583	345.913	1.026	9.494	10.52	4.741	3.349	0.343	3459.13	10.26	94.94	105.2	47.41	33.49	3.43
	60	original	0.6	60x8 weeks	PCR90	MWF	VAC70	100	Unvaccinated	0	0.00133125	1.875e-05	0.00135	0.000675	0	0	0	0.639	0.009	0.648	0.324	0	0	0	6.39	0.09	6.48	3.24	0	0
	60	original	1	60x8 weeks	PCR90	MWF	VAC70	100	Unvaccinated	0	0.0014	2.91667e-05	0.00142917	0.0006875	0	0	0	0.672	0.014	0.686	0.33	0	0	0	6.72	0.14	6.86	3.3	0	0
	60	original	1.2	60x8 weeks	PCR90	MWF	VAC70	100	Unvaccinated	0	0.00140625	3.125e-05	0.0014375	0.000741667	0	0	0	0.675	0.015	0.69	0.356	0	0	0	6.75	0.15	6.9	3.56	0	0
	60	alpha	0.6	60x8 weeks	PCR90	MWF	VAC70	100	Unvaccinated	0	0.00135417	0.000241667	0.00159583	0.000941667	0	0	0	0.65	0.116	0.766	0.452	0	0	0	6.5	1.16	7.66	4.52	0	0
	60	alpha	1	60x8 weeks	PCR90	MWF	VAC70	100	Unvaccinated	0	0.00125625	0.000479167	0.00173542	0.000991667	0	0	0	0.603	0.23	0.833	0.476	0	0	0	6.03	2.3	8.33	4.76	0	0
	60	alpha	1.2	60x8 weeks	PCR90	MWF	VAC70	100	Unvaccinated	0	0.00126875	0.000627083	0.00189583	0.00110417	0	0	0	0.609	0.301	0.91	0.53	0	0	0	6.09	3.01	9.1	5.3	0	0
	60	delta	0.6	60x8 weeks	PCR90	MWF	VAC70	100	Unvaccinated	0	0.00175417	0.00148333	0.0032375	0.00195	0	0	0	0.842	0.712	1.554	0.936	0	0	0	8.42	7.12	15.54	9.36	0	0
	60	delta	1	60x8 weeks	PCR90	MWF	VAC70	100	Unvaccinated	0	0.0017375	0.00444167	0.00617917	0.00374583	0	0	0	0.834	2.132	2.966	1.798	0	0	0	8.34	21.32	29.66	17.98	0	0
	60	delta	1.2	60x8 weeks	PCR90	MWF	VAC70	100	Unvaccinated	0	0.00159792	0.00713125	0.00872917	0.0053	0	0	0	0.767	3.423	4.19	2.544	0	0	0	7.67	34.23	41.9	25.44	0	0
	60	original	0.6	60x8 weeks	PCR90	MWF	VAC50	25	Unvaccinated	2.23465	0.00381667	0.00102292	0.00483958	0.000822917	0.00377917	0.00220625	1072.63	1.832	0.491	2.323	0.395	1.814	1.059	10726.3	18.32	4.91	23.23	3.95	18.14	10.59
	60	original	1	60x8 weeks	PCR90	MWF	VAC50	25	Unvaccinated	2.23143	0.0038	0.00201042	0.00581042	0.000995833	0.00458542	0.00220625	1071.09	1.824	0.965	2.789	0.478	2.201	1.059	10710.9	18.24	9.65	27.89	4.78	22.01	10.59
	60	original	1.2	60x8 weeks	PCR90	MWF	VAC50	25	Unvaccinated	2.23064	0.00361667	0.00247708	0.00609375	0.000970833	0.00484375	0.00219792	1070.71	1.736	1.189	2.925	0.466	2.325	1.055	10707.1	17.36	11.89	29.25	4.66	23.25	10.55
	60	alpha	0.6	60x8 weeks	PCR90	MWF	VAC50	25	Unvaccinated	2.22798	0.00361875	0.00328542	0.00690417	0.00130417	0.00556875	0.00212708	1069.43	1.737	1.577	3.314	0.626	2.673	1.021	10694.3	17.37	15.77	33.14	6.26	26.73	10.21
	60	alpha	1	60x8 weeks	PCR90	MWF	VAC50	25	Unvaccinated	2.21288	0.00355417	0.00832083	0.011875	0.00225	0.00935417	0.00213958	1062.18	1.706	3.994	5.7	1.08	4.49	1.027	10621.8	17.06	39.94	57	10.8	44.9	10.27
	60	alpha	1.2	60x8 weeks	PCR90	MWF	VAC50	25	Unvaccinated	2.19156	0.00347292	0.0149458	0.0184188	0.003575	0.0145604	0.00198333	1051.95	1.667	7.174	8.841	1.716	6.989	0.952	10519.5	16.67	71.74	88.41	17.16	69.89	9.52
	60	delta	0.6	60x8 weeks	PCR90	MWF	VAC50	25	Unvaccinated	2.17117	0.00354375	0.0228812	0.026425	0.006675	0.0187917	0.0019875	1042.16	1.701	10.983	12.684	3.204	9.02	0.954	10421.6	17.01	109.83	126.84	32.04	90.2	9.54
	60	delta	1	60x8 weeks	PCR90	MWF	VAC50	25	Unvaccinated	2.02316	0.0029	0.0719021	0.0748021	0.0211083	0.0514417	0.00155625	971.118	1.392	34.513	35.905	10.132	24.692	0.747	9711.18	13.92	345.13	359.05	101.32	246.92	7.47
	60	delta	1.2	60x8 weeks	PCR90	MWF	VAC50	25	Unvaccinated	1.99548	0.00256875	0.0812979	0.0838667	0.0239917	0.057325	0.00154583	957.832	1.233	39.023	40.256	11.516	27.516	0.742	9578.32	12.33	390.23	402.56	115.16	275.16	7.42
	60	original	0.6	60x8 weeks	PCR90	MWF	VAC50	50	Unvaccinated	1.49136	0.00322083	0.0004875	0.00370833	0.000847917	0.0022125	0.0015125	715.851	1.546	0.234	1.78	0.407	1.062	0.726	7158.51	15.46	2.34	17.8	4.07	10.62	7.26
	60	original	1	60x8 weeks	PCR90	MWF	VAC50	50	Unvaccinated	1.49009	0.00317917	0.000972917	0.00415208	0.001	0.00250208	0.0015875	715.242	1.526	0.467	1.993	0.48	1.201	0.762	7152.42	15.26	4.67	19.93	4.8	12.01	7.62
	60	original	1.2	60x8 weeks	PCR90	MWF	VAC50	50	Unvaccinated	1.48971	0.00311667	0.0012125	0.00432917	0.00102708	0.00261875	0.0014125	715.06	1.496	0.582	2.078	0.493	1.257	0.678	7150.6	14.96	5.82	20.78	4.93	12.57	6.78
	60	alpha	0.6	60x8 weeks	PCR90	MWF	VAC50	50	Unvaccinated	1.48716	0.00312917	0.0021625	0.00529167	0.00150625	0.00323958	0.00149792	713.839	1.502	1.038	2.54	0.723	1.555	0.719	7138.39	15.02	10.38	25.4	7.23	15.55	7.19
	60	alpha	1	60x8 weeks	PCR90	MWF	VAC50	50	Unvaccinated	1.47854	0.0030625	0.00575625	0.00881875	0.00259167	0.00536667	0.00134792	709.698	1.47	2.763	4.233	1.244	2.576	0.647	7096.98	14.7	27.63	42.33	12.44	25.76	6.47
	60	alpha	1.2	60x8 weeks	PCR90	MWF	VAC50	50	Unvaccinated	1.47295	0.0029375	0.00848958	0.0114271	0.00329375	0.00685417	0.00144375	707.014	1.41	4.075	5.485	1.581	3.29	0.693	7070.14	14.1	40.75	54.85	15.81	32.9	6.93
	60	delta	0.6	60x8 weeks	PCR90	MWF	VAC50	50	Unvaccinated	1.46097	0.00335	0.0149667	0.0183167	0.00667292	0.00920833	0.00137083	701.265	1.608	7.184	8.792	3.203	4.42	0.658	7012.65	16.08	71.84	87.92	32.03	44.2	6.58
	60	delta	1	60x8 weeks	PCR90	MWF	VAC50	50	Unvaccinated	1.38105	0.00277292	0.0554125	0.0581854	0.0226042	0.0275354	0.0010875	662.905	1.331	26.598	27.929	10.85	13.217	0.522	6629.05	13.31	265.98	279.29	108.5	132.17	5.22
	60	delta	1.2	60x8 weeks	PCR90	MWF	VAC50	50	Unvaccinated	1.35873	0.00264167	0.0678708	0.0705125	0.0276854	0.0325042	0.00103125	652.191	1.268	32.578	33.846	13.289	15.602	0.495	6521.91	12.68	325.78	338.46	132.89	156.02	4.95
	60	original	0.6	60x8 weeks	PCR90	MWF	VAC50	75	Unvaccinated	0.74621	0.00258542	0.000210417	0.00279583	0.00101042	0.000958333	0.000727083	358.181	1.241	0.101	1.342	0.485	0.46	0.349	3581.81	12.41	1.01	13.42	4.85	4.6	3.49
	60	original	1	60x8 weeks	PCR90	MWF	VAC50	75	Unvaccinated	0.74565	0.00269167	0.000377083	0.00306875	0.00109792	0.00110208	0.000704167	357.912	1.292	0.181	1.473	0.527	0.529	0.338	3579.12	12.92	1.81	14.73	5.27	5.29	3.38
	60	original	1.2	60x8 weeks	PCR90	MWF	VAC50	75	Unvaccinated	0.745517	0.0027125	0.000464583	0.00317708	0.001075	0.0011125	0.000725	357.848	1.302	0.223	1.525	0.516	0.534	0.348	3578.48	13.02	2.23	15.25	5.16	5.34	3.48
	60	alpha	0.6	60x8 weeks	PCR90	MWF	VAC50	75	Unvaccinated	0.744027	0.00264583	0.00134792	0.00399375	0.00161042	0.00151667	0.000775	357.133	1.27	0.647	1.917	0.773	0.728	0.372	3571.33	12.7	6.47	19.17	7.73	7.28	3.72
	60	alpha	1	60x8 weeks	PCR90	MWF	VAC50	75	Unvaccinated	0.741325	0.00262083	0.003125	0.00574583	0.00228958	0.00214792	0.000697917	355.836	1.258	1.5	2.758	1.099	1.031	0.335	3558.36	12.58	15	27.58	10.99	10.31	3.35
	60	alpha	1.2	60x8 weeks	PCR90	MWF	VAC50	75	Unvaccinated	0.740494	0.002525	0.00421875	0.00674375	0.00273333	0.002475	0.000770833	355.437	1.212	2.025	3.237	1.312	1.188	0.37	3554.37	12.12	20.25	32.37	13.12	11.88	3.7
	60	delta	0.6	60x8 weeks	PCR90	MWF	VAC50	75	Unvaccinated	0.735869	0.00310625	0.0091875	0.0122938	0.00590625	0.00343958	0.000697917	353.217	1.491	4.41	5.901	2.835	1.651	0.335	3532.17	14.91	44.1	59.01	28.35	16.51	3.35
	60	delta	1	60x8 weeks	PCR90	MWF	VAC50	75	Unvaccinated	0.707058	0.0025375	0.0382646	0.0408021	0.0203375	0.0101396	0.000614583	339.388	1.218	18.367	19.585	9.762	4.867	0.295	3393.88	12.18	183.67	195.85	97.62	48.67	2.95
	60	delta	1.2	60x8 weeks	PCR90	MWF	VAC50	75	Unvaccinated	0.691562	0.00251667	0.0543021	0.0568188	0.0286479	0.0137708	0.00055625	331.95	1.208	26.065	27.273	13.751	6.61	0.267	3319.5	12.08	260.65	272.73	137.51	66.1	2.67
	60	original	0.6	60x8 weeks	PCR90	MWF	VAC50	100	Unvaccinated	0	0.00213125	2.5e-05	0.00215625	0.00114167	0	0	0	1.023	0.012	1.035	0.548	0	0	0	10.23	0.12	10.35	5.48	0	0
	60	original	1	60x8 weeks	PCR90	MWF	VAC50	100	Unvaccinated	0	0.00227292	5.20833e-05	0.002325	0.00121875	0	0	0	1.091	0.025	1.116	0.585	0	0	0	10.91	0.25	11.16	5.85	0	0
	60	original	1.2	60x8 weeks	PCR90	MWF	VAC50	100	Unvaccinated	0	0.00218125	4.58333e-05	0.00222708	0.00115625	0	0	0	1.047	0.022	1.069	0.555	0	0	0	10.47	0.22	10.69	5.55	0	0
	60	alpha	0.6	60x8 weeks	PCR90	MWF	VAC50	100	Unvaccinated	0	0.00206667	0.000658333	0.002725	0.00167083	0	0	0	0.992	0.316	1.308	0.802	0	0	0	9.92	3.16	13.08	8.02	0	0
	60	alpha	1	60x8 weeks	PCR90	MWF	VAC50	100	Unvaccinated	0	0.00212083	0.00182292	0.00394375	0.00244583	0	0	0	1.018	0.875	1.893	1.174	0	0	0	10.18	8.75	18.93	11.74	0	0
	60	alpha	1.2	60x8 weeks	PCR90	MWF	VAC50	100	Unvaccinated	0	0.00210833	0.00232083	0.00442917	0.00279583	0	0	0	1.012	1.114	2.126	1.342	0	0	0	10.12	11.14	21.26	13.42	0	0
	60	delta	0.6	60x8 weeks	PCR90	MWF	VAC50	100	Unvaccinated	0	0.00281875	0.00661458	0.00943333	0.0058375	0	0	0	1.353	3.175	4.528	2.802	0	0	0	13.53	31.75	45.28	28.02	0	0
	60	delta	1	60x8 weeks	PCR90	MWF	VAC50	100	Unvaccinated	0	0.00253333	0.025825	0.0283583	0.0181542	0	0	0	1.216	12.396	13.612	8.714	0	0	0	12.16	123.96	136.12	87.14	0	0
	60	delta	1.2	60x8 weeks	PCR90	MWF	VAC50	100	Unvaccinated	0	0.00251042	0.0406167	0.0431271	0.0271792	0	0	0	1.205	19.496	20.701	13.046	0	0	0	12.05	194.96	207.01	130.46	0	0
	60	original	0.6	60x8 weeks	PCR90	M	NOVAC	0	Unvaccinated	0.993948	0.00410833	0.00280417	0.0069125	0.0023875	0.00320208	0.000958333	477.095	1.972	1.346	3.318	1.146	1.537	0.46	4770.95	19.72	13.46	33.18	11.46	15.37	4.6
	60	original	1	60x8 weeks	PCR90	M	NOVAC	0	Unvaccinated	0.990065	0.00412917	0.00739375	0.0115229	0.00384375	0.0054375	0.000927083	475.231	1.982	3.549	5.531	1.845	2.61	0.445	4752.31	19.82	35.49	55.31	18.45	26.1	4.45
	60	original	1.2	60x8 weeks	PCR90	M	NOVAC	0	Unvaccinated	0.987277	0.00399167	0.0108083	0.0148	0.00482708	0.00698542	0.000914583	473.893	1.916	5.188	7.104	2.317	3.353	0.439	4738.93	19.16	51.88	71.04	23.17	33.53	4.39
	60	alpha	0.6	60x8 weeks	PCR90	M	NOVAC	0	Unvaccinated	0.985521	0.0039625	0.0114875	0.01545	0.005975	0.00735833	0.000954167	473.05	1.902	5.514	7.416	2.868	3.532	0.458	4730.5	19.02	55.14	74.16	28.68	35.32	4.58
	60	alpha	1	60x8 weeks	PCR90	M	NOVAC	0	Unvaccinated	0.951773	0.00348125	0.048	0.0514812	0.0199292	0.0248479	0.000822917	456.851	1.671	23.04	24.711	9.566	11.927	0.395	4568.51	16.71	230.4	247.11	95.66	119.27	3.95
	60	alpha	1.2	60x8 weeks	PCR90	M	NOVAC	0	Unvaccinated	0.937935	0.00317292	0.0621833	0.0653563	0.0250854	0.0318104	0.000735417	450.209	1.523	29.848	31.371	12.041	15.269	0.353	4502.09	15.23	298.48	313.71	120.41	152.69	3.53
	60	delta	0.6	60x8 weeks	PCR90	M	NOVAC	0	Unvaccinated	0.928331	0.00293958	0.0685812	0.0715208	0.0310458	0.03295	0.000714583	445.599	1.411	32.919	34.33	14.902	15.816	0.343	4455.99	14.11	329.19	343.3	149.02	158.16	3.43
	60	delta	1	60x8 weeks	PCR90	M	NOVAC	0	Unvaccinated	0.900179	0.00244583	0.0931333	0.0955792	0.0417208	0.0449396	0.000654167	432.086	1.174	44.704	45.878	20.026	21.571	0.314	4320.86	11.74	447.04	458.78	200.26	215.71	3.14
	60	delta	1.2	60x8 weeks	PCR90	M	NOVAC	0	Unvaccinated	0.894296	0.00244375	0.0977417	0.100185	0.0439646	0.0475417	0.00064375	429.262	1.173	46.916	48.089	21.103	22.82	0.309	4292.62	11.73	469.16	480.89	211.03	228.2	3.09
	60	original	0.6	60x8 weeks	PCR90	M	VAC95	25	Unvaccinated	0.745938	0.00320625	0.001475	0.00468125	0.00162083	0.00208125	0.00069375	358.05	1.539	0.708	2.247	0.778	0.999	0.333	3580.5	15.39	7.08	22.47	7.78	9.99	3.33
	60	original	1	60x8 weeks	PCR90	M	VAC95	25	Unvaccinated	0.744979	0.00314792	0.0028875	0.00603542	0.00205	0.00274375	0.000729167	357.59	1.511	1.386	2.897	0.984	1.317	0.35	3575.9	15.11	13.86	28.97	9.84	13.17	3.5
	60	original	1.2	60x8 weeks	PCR90	M	VAC95	25	Unvaccinated	0.743652	0.00319375	0.00432083	0.00751458	0.00250208	0.00344792	0.00070625	356.953	1.533	2.074	3.607	1.201	1.655	0.339	3569.53	15.33	20.74	36.07	12.01	16.55	3.39
	60	alpha	0.6	60x8 weeks	PCR90	M	VAC95	25	Unvaccinated	0.742715	0.00317083	0.00471458	0.00788542	0.00303958	0.00377708	0.000754167	356.503	1.522	2.263	3.785	1.459	1.813	0.362	3565.03	15.22	22.63	37.85	14.59	18.13	3.62
	60	alpha	1	60x8 weeks	PCR90	M	VAC95	25	Unvaccinated	0.73241	0.003025	0.0164854	0.0195104	0.00756875	0.00906667	0.0007875	351.557	1.452	7.913	9.365	3.633	4.352	0.378	3515.57	14.52	79.13	93.65	36.33	43.52	3.78
	60	alpha	1.2	60x8 weeks	PCR90	M	VAC95	25	Unvaccinated	0.725494	0.00282708	0.0260417	0.0288687	0.0109563	0.0131958	0.00068125	348.237	1.357	12.5	13.857	5.259	6.334	0.327	3482.37	13.57	125	138.57	52.59	63.34	3.27
	60	delta	0.6	60x8 weeks	PCR90	M	VAC95	25	Unvaccinated	0.720365	0.00278542	0.0304104	0.0331958	0.0143521	0.0139813	0.000629167	345.775	1.337	14.597	15.934	6.889	6.711	0.302	3457.75	13.37	145.97	159.34	68.89	67.11	3.02
	60	delta	1	60x8 weeks	PCR90	M	VAC95	25	Unvaccinated	0.689081	0.00243333	0.0647375	0.0671708	0.0300646	0.0277063	0.0005375	330.759	1.168	31.074	32.242	14.431	13.299	0.258	3307.59	11.68	310.74	322.42	144.31	132.99	2.58
	60	delta	1.2	60x8 weeks	PCR90	M	VAC95	25	Unvaccinated	0.685421	0.00222292	0.0707938	0.0730167	0.0327208	0.0295812	0.000489583	329.002	1.067	33.981	35.048	15.706	14.199	0.235	3290.02	10.67	339.81	350.48	157.06	141.99	2.35
	60	original	0.6	60x8 weeks	PCR90	M	VAC95	50	Unvaccinated	0.497946	0.00210625	0.000527083	0.00263333	0.000929167	0.00109375	0.000520833	239.014	1.011	0.253	1.264	0.446	0.525	0.25	2390.14	10.11	2.53	12.64	4.46	5.25	2.5
	60	original	1	60x8 weeks	PCR90	M	VAC95	50	Unvaccinated	0.497312	0.0022125	0.00106667	0.00327917	0.00113333	0.00137292	0.000458333	238.71	1.062	0.512	1.574	0.544	0.659	0.22	2387.1	10.62	5.12	15.74	5.44	6.59	2.2
	60	original	1.2	60x8 weeks	PCR90	M	VAC95	50	Unvaccinated	0.497102	0.00214792	0.00147292	0.00362083	0.00126042	0.00151667	0.000460417	238.609	1.031	0.707	1.738	0.605	0.728	0.221	2386.09	10.31	7.07	17.38	6.05	7.28	2.21
	60	alpha	0.6	60x8 weeks	PCR90	M	VAC95	50	Unvaccinated	0.49681	0.00227083	0.0016375	0.00390833	0.0014625	0.00173333	0.000422917	238.469	1.09	0.786	1.876	0.702	0.832	0.203	2384.69	10.9	7.86	18.76	7.02	8.32	2.03
	60	alpha	1	60x8 weeks	PCR90	M	VAC95	50	Unvaccinated	0.494971	0.00222708	0.00389375	0.00612083	0.00231875	0.00267083	0.000414583	237.586	1.069	1.869	2.938	1.113	1.282	0.199	2375.86	10.69	18.69	29.38	11.13	12.82	1.99
	60	alpha	1.2	60x8 weeks	PCR90	M	VAC95	50	Unvaccinated	0.493669	0.00204583	0.00530833	0.00735417	0.00292083	0.00322292	0.000472917	236.961	0.982	2.548	3.53	1.402	1.547	0.227	2369.61	9.82	25.48	35.3	14.02	15.47	2.27
	60	delta	0.6	60x8 weeks	PCR90	M	VAC95	50	Unvaccinated	0.491269	0.00223542	0.00841458	0.01065	0.00465	0.00411458	0.0004625	235.809	1.073	4.039	5.112	2.232	1.975	0.222	2358.09	10.73	40.39	51.12	22.32	19.75	2.22
	60	delta	1	60x8 weeks	PCR90	M	VAC95	50	Unvaccinated	0.477879	0.00208333	0.0272771	0.0293604	0.0133979	0.0102417	0.000427083	229.382	1	13.093	14.093	6.431	4.916	0.205	2293.82	10	130.93	140.93	64.31	49.16	2.05
	60	delta	1.2	60x8 weeks	PCR90	M	VAC95	50	Unvaccinated	0.47061	0.00199792	0.03675	0.0387479	0.0180854	0.0133	0.00048125	225.893	0.959	17.64	18.599	8.681	6.384	0.231	2258.93	9.59	176.4	185.99	86.81	63.84	2.31
	60	original	0.6	60x8 weeks	PCR90	M	VAC95	75	Unvaccinated	0.249044	0.00122292	0.00013125	0.00135417	0.0004625	0.000539583	0.000275	119.541	0.587	0.063	0.65	0.222	0.259	0.132	1195.41	5.87	0.63	6.5	2.22	2.59	1.32
	60	original	1	60x8 weeks	PCR90	M	VAC95	75	Unvaccinated	0.249031	0.00114167	0.000272917	0.00141458	0.000464583	0.000529167	0.000272917	119.535	0.548	0.131	0.679	0.223	0.254	0.131	1195.35	5.48	1.31	6.79	2.23	2.54	1.31
	60	original	1.2	60x8 weeks	PCR90	M	VAC95	75	Unvaccinated	0.249033	0.00113333	0.0002125	0.00134583	0.00044375	0.000541667	0.000266667	119.536	0.544	0.102	0.646	0.213	0.26	0.128	1195.36	5.44	1.02	6.46	2.13	2.6	1.28
	60	alpha	0.6	60x8 weeks	PCR90	M	VAC95	75	Unvaccinated	0.248758	0.00125208	0.000372917	0.001625	0.000620833	0.000610417	0.0002125	119.404	0.601	0.179	0.78	0.298	0.293	0.102	1194.04	6.01	1.79	7.8	2.98	2.93	1.02
	60	alpha	1	60x8 weeks	PCR90	M	VAC95	75	Unvaccinated	0.248358	0.00131042	0.000791667	0.00210208	0.000835417	0.00085625	0.000320833	119.212	0.629	0.38	1.009	0.401	0.411	0.154	1192.12	6.29	3.8	10.09	4.01	4.11	1.54
	60	alpha	1.2	60x8 weeks	PCR90	M	VAC95	75	Unvaccinated	0.248306	0.00134583	0.00107292	0.00241875	0.000983333	0.000920833	0.000233333	119.187	0.646	0.515	1.161	0.472	0.442	0.112	1191.87	6.46	5.15	11.61	4.72	4.42	1.12
	60	delta	0.6	60x8 weeks	PCR90	M	VAC95	75	Unvaccinated	0.248275	0.00141042	0.00133958	0.00275	0.00119167	0.000879167	0.0002875	119.172	0.677	0.643	1.32	0.572	0.422	0.138	1191.72	6.77	6.43	13.2	5.72	4.22	1.38
	60	delta	1	60x8 weeks	PCR90	M	VAC95	75	Unvaccinated	0.246429	0.00144167	0.00458333	0.006025	0.0028375	0.00163333	0.000260417	118.286	0.692	2.2	2.892	1.362	0.784	0.125	1182.86	6.92	22	28.92	13.62	7.84	1.25
	60	delta	1.2	60x8 weeks	PCR90	M	VAC95	75	Unvaccinated	0.245785	0.00132917	0.00566667	0.00699583	0.00323958	0.00196458	0.000235417	117.977	0.638	2.72	3.358	1.555	0.943	0.113	1179.77	6.38	27.2	33.58	15.55	9.43	1.13
	60	original	0.6	60x8 weeks	PCR90	M	VAC95	100	Unvaccinated	0	0.000327083	2.08333e-06	0.000329167	0.000108333	0	0	0	0.157	0.001	0.158	0.052	0	0	0	1.57	0.01	1.58	0.52	0	0
	60	original	1	60x8 weeks	PCR90	M	VAC95	100	Unvaccinated	0	0.000239583	0	0.000239583	9.375e-05	0	0	0	0.115	0	0.115	0.045	0	0	0	1.15	0	1.15	0.45	0	0
	60	original	1.2	60x8 weeks	PCR90	M	VAC95	100	Unvaccinated	0	0.000327083	0	0.000327083	0.000116667	0	0	0	0.157	0	0.157	0.056	0	0	0	1.57	0	1.57	0.56	0	0
	60	alpha	0.6	60x8 weeks	PCR90	M	VAC95	100	Unvaccinated	0	0.000395833	1.45833e-05	0.000410417	0.000202083	0	0	0	0.19	0.007	0.197	0.097	0	0	0	1.9	0.07	1.97	0.97	0	0
	60	alpha	1	60x8 weeks	PCR90	M	VAC95	100	Unvaccinated	0	0.00039375	3.95833e-05	0.000433333	0.000202083	0	0	0	0.189	0.019	0.208	0.097	0	0	0	1.89	0.19	2.08	0.97	0	0
	60	alpha	1.2	60x8 weeks	PCR90	M	VAC95	100	Unvaccinated	0	0.000370833	4.16667e-05	0.0004125	0.000204167	0	0	0	0.178	0.02	0.198	0.098	0	0	0	1.78	0.2	1.98	0.98	0	0
	60	delta	0.6	60x8 weeks	PCR90	M	VAC95	100	Unvaccinated	0	0.00064375	0.000104167	0.000747917	0.0004	0	0	0	0.309	0.05	0.359	0.192	0	0	0	3.09	0.5	3.59	1.92	0	0
	60	delta	1	60x8 weeks	PCR90	M	VAC95	100	Unvaccinated	0	0.000602083	0.000210417	0.0008125	0.000441667	0	0	0	0.289	0.101	0.39	0.212	0	0	0	2.89	1.01	3.9	2.12	0	0
	60	delta	1.2	60x8 weeks	PCR90	M	VAC95	100	Unvaccinated	0	0.000558333	0.000260417	0.00081875	0.00043125	0	0	0	0.268	0.125	0.393	0.207	0	0	0	2.68	1.25	3.93	2.07	0	0
	60	original	0.6	60x8 weeks	PCR90	M	VAC70	25	Unvaccinated	0.746383	0.0034125	0.00130625	0.00471875	0.00164167	0.0019625	0.000833333	358.264	1.638	0.627	2.265	0.788	0.942	0.4	3582.64	16.38	6.27	22.65	7.88	9.42	4
	60	original	1	60x8 weeks	PCR90	M	VAC70	25	Unvaccinated	0.745188	0.00330417	0.00313333	0.0064375	0.002175	0.00271042	0.000739583	357.69	1.586	1.504	3.09	1.044	1.301	0.355	3576.9	15.86	15.04	30.9	10.44	13.01	3.55
	60	original	1.2	60x8 weeks	PCR90	M	VAC70	25	Unvaccinated	0.744075	0.00340833	0.00425	0.00765833	0.00256042	0.00327292	0.000722917	357.156	1.636	2.04	3.676	1.229	1.571	0.347	3571.56	16.36	20.4	36.76	12.29	15.71	3.47
	60	alpha	0.6	60x8 weeks	PCR90	M	VAC70	25	Unvaccinated	0.742477	0.00321667	0.00566667	0.00888333	0.00355833	0.00392708	0.000779167	356.389	1.544	2.72	4.264	1.708	1.885	0.374	3563.89	15.44	27.2	42.64	17.08	18.85	3.74
	60	alpha	1	60x8 weeks	PCR90	M	VAC70	25	Unvaccinated	0.730948	0.00326667	0.01975	0.0230167	0.00942083	0.00971667	0.000685417	350.855	1.568	9.48	11.048	4.522	4.664	0.329	3508.55	15.68	94.8	110.48	45.22	46.64	3.29
	60	alpha	1.2	60x8 weeks	PCR90	M	VAC70	25	Unvaccinated	0.720706	0.00305625	0.0334167	0.0364729	0.0149458	0.0151604	0.00064375	345.939	1.467	16.04	17.507	7.174	7.277	0.309	3459.39	14.67	160.4	175.07	71.74	72.77	3.09
	60	delta	0.6	60x8 weeks	PCR90	M	VAC70	25	Unvaccinated	0.715448	0.0028875	0.0399542	0.0428417	0.0196438	0.0160917	0.0006125	343.415	1.386	19.178	20.564	9.429	7.724	0.294	3434.15	13.86	191.78	205.64	94.29	77.24	2.94
	60	delta	1	60x8 weeks	PCR90	M	VAC70	25	Unvaccinated	0.684144	0.00243542	0.0793438	0.0817792	0.0390167	0.0297458	0.000510417	328.389	1.169	38.085	39.254	18.728	14.278	0.245	3283.89	11.69	380.85	392.54	187.28	142.78	2.45
	60	delta	1.2	60x8 weeks	PCR90	M	VAC70	25	Unvaccinated	0.684367	0.00224792	0.0810687	0.0833167	0.0402583	0.0298938	0.000539583	328.496	1.079	38.913	39.992	19.324	14.349	0.259	3284.96	10.79	389.13	399.92	193.24	143.49	2.59
	60	original	0.6	60x8 weeks	PCR90	M	VAC70	50	Unvaccinated	0.497785	0.00276458	0.000854167	0.00361875	0.00126667	0.00121875	0.000454167	238.937	1.327	0.41	1.737	0.608	0.585	0.218	2389.37	13.27	4.1	17.37	6.08	5.85	2.18
	60	original	1	60x8 weeks	PCR90	M	VAC70	50	Unvaccinated	0.497202	0.00282083	0.00144792	0.00426875	0.00155208	0.0015375	0.0004375	238.657	1.354	0.695	2.049	0.745	0.738	0.21	2386.57	13.54	6.95	20.49	7.45	7.38	2.1
	60	original	1.2	60x8 weeks	PCR90	M	VAC70	50	Unvaccinated	0.497138	0.002675	0.00185417	0.00452917	0.00166875	0.00160833	0.00055	238.626	1.284	0.89	2.174	0.801	0.772	0.264	2386.26	12.84	8.9	21.74	8.01	7.72	2.64
	60	alpha	0.6	60x8 weeks	PCR90	M	VAC70	50	Unvaccinated	0.496488	0.00269792	0.00233958	0.0050375	0.00220833	0.00176458	0.000495833	238.314	1.295	1.123	2.418	1.06	0.847	0.238	2383.14	12.95	11.23	24.18	10.6	8.47	2.38
	60	alpha	1	60x8 weeks	PCR90	M	VAC70	50	Unvaccinated	0.492908	0.0026875	0.00750208	0.0101896	0.00450833	0.00369375	0.000441667	236.596	1.29	3.601	4.891	2.164	1.773	0.212	2365.96	12.9	36.01	48.91	21.64	17.73	2.12
	60	alpha	1.2	60x8 weeks	PCR90	M	VAC70	50	Unvaccinated	0.490721	0.00266875	0.0116125	0.0142813	0.00631667	0.0048875	0.000527083	235.546	1.281	5.574	6.855	3.032	2.346	0.253	2355.46	12.81	55.74	68.55	30.32	23.46	2.53
	60	delta	0.6	60x8 weeks	PCR90	M	VAC70	50	Unvaccinated	0.487662	0.00278542	0.0169729	0.0197583	0.00974375	0.00581875	0.000489583	234.078	1.337	8.147	9.484	4.677	2.793	0.235	2340.78	13.37	81.47	94.84	46.77	27.93	2.35
	60	delta	1	60x8 weeks	PCR90	M	VAC70	50	Unvaccinated	0.469	0.00233125	0.0512979	0.0536292	0.0273479	0.0142771	0.000439583	225.12	1.119	24.623	25.742	13.127	6.853	0.211	2251.2	11.19	246.23	257.42	131.27	68.53	2.11
	60	delta	1.2	60x8 weeks	PCR90	M	VAC70	50	Unvaccinated	0.462198	0.00224583	0.0645833	0.0668292	0.0350521	0.0171333	0.000335417	221.855	1.078	31	32.078	16.825	8.224	0.161	2218.55	10.78	310	320.78	168.25	82.24	1.61
	60	original	0.6	60x8 weeks	PCR90	M	VAC70	75	Unvaccinated	0.249006	0.0022	0.00023125	0.00243125	0.000972917	0.000575	0.0002625	119.523	1.056	0.111	1.167	0.467	0.276	0.126	1195.23	10.56	1.11	11.67	4.67	2.76	1.26
	60	original	1	60x8 weeks	PCR90	M	VAC70	75	Unvaccinated	0.248944	0.0020125	0.000402083	0.00241458	0.00100625	0.000566667	0.000295833	119.493	0.966	0.193	1.159	0.483	0.272	0.142	1194.93	9.66	1.93	11.59	4.83	2.72	1.42
	60	original	1.2	60x8 weeks	PCR90	M	VAC70	75	Unvaccinated	0.248935	0.002025	0.000485417	0.00251042	0.0010625	0.000604167	0.0002125	119.489	0.972	0.233	1.205	0.51	0.29	0.102	1194.89	9.72	2.33	12.05	5.1	2.9	1.02
	60	alpha	0.6	60x8 weeks	PCR90	M	VAC70	75	Unvaccinated	0.248469	0.00194583	0.000970833	0.00291667	0.00143125	0.000775	0.0002	119.265	0.934	0.466	1.4	0.687	0.372	0.096	1192.65	9.34	4.66	14	6.87	3.72	0.96
	60	alpha	1	60x8 weeks	PCR90	M	VAC70	75	Unvaccinated	0.247913	0.00196458	0.00235417	0.00431875	0.00206667	0.0011125	0.000227083	118.998	0.943	1.13	2.073	0.992	0.534	0.109	1189.98	9.43	11.3	20.73	9.92	5.34	1.09
	60	alpha	1.2	60x8 weeks	PCR90	M	VAC70	75	Unvaccinated	0.247604	0.00200833	0.00333958	0.00534792	0.00257708	0.00131875	0.00026875	118.85	0.964	1.603	2.567	1.237	0.633	0.129	1188.5	9.64	16.03	25.67	12.37	6.33	1.29
	60	delta	0.6	60x8 weeks	PCR90	M	VAC70	75	Unvaccinated	0.246896	0.00225208	0.00552083	0.00777292	0.00414792	0.0014875	0.000260417	118.51	1.081	2.65	3.731	1.991	0.714	0.125	1185.1	10.81	26.5	37.31	19.91	7.14	1.25
	60	delta	1	60x8 weeks	PCR90	M	VAC70	75	Unvaccinated	0.241827	0.00215625	0.0215688	0.023725	0.0129396	0.00381042	0.00021875	116.077	1.035	10.353	11.388	6.211	1.829	0.105	1160.77	10.35	103.53	113.88	62.11	18.29	1.05
	60	delta	1.2	60x8 weeks	PCR90	M	VAC70	75	Unvaccinated	0.238902	0.00209375	0.0338813	0.035975	0.0197042	0.00540625	0.000183333	114.673	1.005	16.263	17.268	9.458	2.595	0.088	1146.73	10.05	162.63	172.68	94.58	25.95	0.88
	60	original	0.6	60x8 weeks	PCR90	M	VAC70	100	Unvaccinated	0	0.00134792	8.33333e-06	0.00135625	0.000689583	0	0	0	0.647	0.004	0.651	0.331	0	0	0	6.47	0.04	6.51	3.31	0	0
	60	original	1	60x8 weeks	PCR90	M	VAC70	100	Unvaccinated	0	0.00140833	2.91667e-05	0.0014375	0.00070625	0	0	0	0.676	0.014	0.69	0.339	0	0	0	6.76	0.14	6.9	3.39	0	0
	60	original	1.2	60x8 weeks	PCR90	M	VAC70	100	Unvaccinated	0	0.00126458	1.45833e-05	0.00127917	0.000633333	0	0	0	0.607	0.007	0.614	0.304	0	0	0	6.07	0.07	6.14	3.04	0	0
	60	alpha	0.6	60x8 weeks	PCR90	M	VAC70	100	Unvaccinated	0	0.00134375	0.000295833	0.00163958	0.000964583	0	0	0	0.645	0.142	0.787	0.463	0	0	0	6.45	1.42	7.87	4.63	0	0
	60	alpha	1	60x8 weeks	PCR90	M	VAC70	100	Unvaccinated	0	0.00129167	0.000479167	0.00177083	0.00100833	0	0	0	0.62	0.23	0.85	0.484	0	0	0	6.2	2.3	8.5	4.84	0	0
	60	alpha	1.2	60x8 weeks	PCR90	M	VAC70	100	Unvaccinated	0	0.00133125	0.00068125	0.0020125	0.00113333	0	0	0	0.639	0.327	0.966	0.544	0	0	0	6.39	3.27	9.66	5.44	0	0
	60	delta	0.6	60x8 weeks	PCR90	M	VAC70	100	Unvaccinated	0	0.00177708	0.00160417	0.00338125	0.00213542	0	0	0	0.853	0.77	1.623	1.025	0	0	0	8.53	7.7	16.23	10.25	0	0
	60	delta	1	60x8 weeks	PCR90	M	VAC70	100	Unvaccinated	0	0.00163125	0.00414375	0.005775	0.00358958	0	0	0	0.783	1.989	2.772	1.723	0	0	0	7.83	19.89	27.72	17.23	0	0
	60	delta	1.2	60x8 weeks	PCR90	M	VAC70	100	Unvaccinated	0	0.00167292	0.00762292	0.00929583	0.00581875	0	0	0	0.803	3.659	4.462	2.793	0	0	0	8.03	36.59	44.62	27.93	0	0
	60	original	0.6	60x8 weeks	PCR90	M	VAC50	25	Unvaccinated	0.746298	0.00366042	0.001575	0.00523542	0.00181875	0.0021125	0.000697917	358.223	1.757	0.756	2.513	0.873	1.014	0.335	3582.23	17.57	7.56	25.13	8.73	10.14	3.35
	60	original	1	60x8 weeks	PCR90	M	VAC50	25	Unvaccinated	0.744644	0.00364583	0.00356458	0.00721042	0.00270833	0.00275833	0.000714583	357.429	1.75	1.711	3.461	1.3	1.324	0.343	3574.29	17.5	17.11	34.61	13	13.24	3.43
	60	original	1.2	60x8 weeks	PCR90	M	VAC50	25	Unvaccinated	0.743275	0.00365208	0.00569583	0.00934792	0.00334167	0.00372083	0.000670833	356.772	1.753	2.734	4.487	1.604	1.786	0.322	3567.72	17.53	27.34	44.87	16.04	17.86	3.22
	60	alpha	0.6	60x8 weeks	PCR90	M	VAC50	25	Unvaccinated	0.741671	0.00367292	0.00689167	0.0105646	0.00449583	0.00415208	0.00075625	356.002	1.763	3.308	5.071	2.158	1.993	0.363	3560.02	17.63	33.08	50.71	21.58	19.93	3.63
	60	alpha	1	60x8 weeks	PCR90	M	VAC50	25	Unvaccinated	0.729494	0.00343333	0.0240208	0.0274542	0.0115896	0.0106604	0.000727083	350.157	1.648	11.53	13.178	5.563	5.117	0.349	3501.57	16.48	115.3	131.78	55.63	51.17	3.49
	60	alpha	1.2	60x8 weeks	PCR90	M	VAC50	25	Unvaccinated	0.718208	0.00307708	0.0387417	0.0418188	0.0179958	0.0162375	0.000616667	344.74	1.477	18.596	20.073	8.638	7.794	0.296	3447.4	14.77	185.96	200.73	86.38	77.94	2.96
	60	delta	0.6	60x8 weeks	PCR90	M	VAC50	25	Unvaccinated	0.70954	0.00319583	0.0508604	0.0540563	0.0255854	0.0189792	0.000585417	340.579	1.534	24.413	25.947	12.281	9.11	0.281	3405.79	15.34	244.13	259.47	122.81	91.1	2.81
	60	delta	1	60x8 weeks	PCR90	M	VAC50	25	Unvaccinated	0.68066	0.00252292	0.0851729	0.0876958	0.042625	0.0312917	0.000439583	326.717	1.211	40.883	42.094	20.46	15.02	0.211	3267.17	12.11	408.83	420.94	204.6	150.2	2.11
	60	delta	1.2	60x8 weeks	PCR90	M	VAC50	25	Unvaccinated	0.67579	0.00240208	0.0905208	0.0929229	0.0454792	0.0331542	0.000483333	324.379	1.153	43.45	44.603	21.83	15.914	0.232	3243.79	11.53	434.5	446.03	218.3	159.14	2.32
	60	original	0.6	60x8 weeks	PCR90	M	VAC50	50	Unvaccinated	0.497765	0.00315	0.000814583	0.00396458	0.001525	0.00127917	0.000497917	238.927	1.512	0.391	1.903	0.732	0.614	0.239	2389.27	15.12	3.91	19.03	7.32	6.14	2.39
	60	original	1	60x8 weeks	PCR90	M	VAC50	50	Unvaccinated	0.497635	0.00306875	0.00156667	0.00463542	0.00183333	0.00134583	0.0004625	238.865	1.473	0.752	2.225	0.88	0.646	0.222	2388.65	14.73	7.52	22.25	8.8	6.46	2.22
	60	original	1.2	60x8 weeks	PCR90	M	VAC50	50	Unvaccinated	0.496842	0.00323542	0.0021625	0.00539792	0.00219375	0.00158125	0.000477083	238.484	1.553	1.038	2.591	1.053	0.759	0.229	2384.84	15.53	10.38	25.91	10.53	7.59	2.29
	60	alpha	0.6	60x8 weeks	PCR90	M	VAC50	50	Unvaccinated	0.495719	0.00314167	0.00396667	0.00710833	0.00330417	0.00217917	0.0005125	237.945	1.508	1.904	3.412	1.586	1.046	0.246	2379.45	15.08	19.04	34.12	15.86	10.46	2.46
	60	alpha	1	60x8 weeks	PCR90	M	VAC50	50	Unvaccinated	0.491598	0.00305833	0.0116542	0.0147125	0.006775	0.00438333	0.000439583	235.967	1.468	5.594	7.062	3.252	2.104	0.211	2359.67	14.68	55.94	70.62	32.52	21.04	2.11
	60	alpha	1.2	60x8 weeks	PCR90	M	VAC50	50	Unvaccinated	0.487767	0.00293125	0.0183333	0.0212646	0.0101292	0.00626458	0.000508333	234.128	1.407	8.8	10.207	4.862	3.007	0.244	2341.28	14.07	88	102.07	48.62	30.07	2.44
	60	delta	0.6	60x8 weeks	PCR90	M	VAC50	50	Unvaccinated	0.482554	0.00313125	0.0305042	0.0336354	0.0173563	0.00830417	0.000416667	231.626	1.503	14.642	16.145	8.331	3.986	0.2	2316.26	15.03	146.42	161.45	83.31	39.86	2
	60	delta	1	60x8 weeks	PCR90	M	VAC50	50	Unvaccinated	0.461752	0.00243958	0.0705	0.0729396	0.0391646	0.0172771	0.000370833	221.641	1.171	33.84	35.011	18.799	8.293	0.178	2216.41	11.71	338.4	350.11	187.99	82.93	1.78
	60	delta	1.2	60x8 weeks	PCR90	M	VAC50	50	Unvaccinated	0.457621	0.00235417	0.0789583	0.0813125	0.0436854	0.0193187	0.000408333	219.658	1.13	37.9	39.03	20.969	9.273	0.196	2196.58	11.3	379	390.3	209.69	92.73	1.96
	60	original	0.6	60x8 weeks	PCR90	M	VAC50	75	Unvaccinated	0.249056	0.00263125	0.000335417	0.00296667	0.00131042	0.000533333	0.000239583	119.547	1.263	0.161	1.424	0.629	0.256	0.115	1195.47	12.63	1.61	14.24	6.29	2.56	1.15
	60	original	1	60x8 weeks	PCR90	M	VAC50	75	Unvaccinated	0.248925	0.00261458	0.000614583	0.00322917	0.0013625	0.0006375	0.000277083	119.484	1.255	0.295	1.55	0.654	0.306	0.133	1194.84	12.55	2.95	15.5	6.54	3.06	1.33
	60	original	1.2	60x8 weeks	PCR90	M	VAC50	75	Unvaccinated	0.248867	0.0026625	0.000716667	0.00337917	0.0014625	0.00058125	0.00025	119.456	1.278	0.344	1.622	0.702	0.279	0.12	1194.56	12.78	3.44	16.22	7.02	2.79	1.2
	60	alpha	0.6	60x8 weeks	PCR90	M	VAC50	75	Unvaccinated	0.248504	0.002625	0.00167708	0.00430208	0.00225417	0.00078125	0.00025625	119.282	1.26	0.805	2.065	1.082	0.375	0.123	1192.82	12.6	8.05	20.65	10.82	3.75	1.23
	60	alpha	1	60x8 weeks	PCR90	M	VAC50	75	Unvaccinated	0.247652	0.00257708	0.00445833	0.00703542	0.00367083	0.00129167	0.000245833	118.873	1.237	2.14	3.377	1.762	0.62	0.118	1188.73	12.37	21.4	33.77	17.62	6.2	1.18
	60	alpha	1.2	60x8 weeks	PCR90	M	VAC50	75	Unvaccinated	0.246585	0.00255	0.00759375	0.0101437	0.005375	0.00180625	0.000239583	118.361	1.224	3.645	4.869	2.58	0.867	0.115	1183.61	12.24	36.45	48.69	25.8	8.67	1.15
	60	delta	0.6	60x8 weeks	PCR90	M	VAC50	75	Unvaccinated	0.244967	0.00307083	0.0139333	0.0170042	0.00975833	0.00221875	0.000235417	117.584	1.474	6.688	8.162	4.684	1.065	0.113	1175.84	14.74	66.88	81.62	46.84	10.65	1.13
	60	delta	1	60x8 weeks	PCR90	M	VAC50	75	Unvaccinated	0.235838	0.0025875	0.0510833	0.0536708	0.0309479	0.0065375	0.000229167	113.202	1.242	24.52	25.762	14.855	3.138	0.11	1132.02	12.42	245.2	257.62	148.55	31.38	1.1
	60	delta	1.2	60x8 weeks	PCR90	M	VAC50	75	Unvaccinated	0.23141	0.002475	0.0678813	0.0703562	0.0415792	0.00840625	0.0001625	111.077	1.188	32.583	33.771	19.958	4.035	0.078	1110.77	11.88	325.83	337.71	199.58	40.35	0.78
	60	original	0.6	60x8 weeks	PCR90	M	VAC50	100	Unvaccinated	0	0.00204167	1.875e-05	0.00206042	0.00111458	0	0	0	0.98	0.009	0.989	0.535	0	0	0	9.8	0.09	9.89	5.35	0	0
	60	original	1	60x8 weeks	PCR90	M	VAC50	100	Unvaccinated	0	0.00215625	6.04167e-05	0.00221667	0.00115833	0	0	0	1.035	0.029	1.064	0.556	0	0	0	10.35	0.29	10.64	5.56	0	0
	60	original	1.2	60x8 weeks	PCR90	M	VAC50	100	Unvaccinated	0	0.002175	5e-05	0.002225	0.00117708	0	0	0	1.044	0.024	1.068	0.565	0	0	0	10.44	0.24	10.68	5.65	0	0
	60	alpha	0.6	60x8 weeks	PCR90	M	VAC50	100	Unvaccinated	0	0.00210208	0.000804167	0.00290625	0.0018375	0	0	0	1.009	0.386	1.395	0.882	0	0	0	10.09	3.86	13.95	8.82	0	0
	60	alpha	1	60x8 weeks	PCR90	M	VAC50	100	Unvaccinated	0	0.00202083	0.00165417	0.003675	0.0022625	0	0	0	0.97	0.794	1.764	1.086	0	0	0	9.7	7.94	17.64	10.86	0	0
	60	alpha	1.2	60x8 weeks	PCR90	M	VAC50	100	Unvaccinated	0	0.00203125	0.00240208	0.00443333	0.00269167	0	0	0	0.975	1.153	2.128	1.292	0	0	0	9.75	11.53	21.28	12.92	0	0
	60	delta	0.6	60x8 weeks	PCR90	M	VAC50	100	Unvaccinated	0	0.00293542	0.00644375	0.00937917	0.00590417	0	0	0	1.409	3.093	4.502	2.834	0	0	0	14.09	30.93	45.02	28.34	0	0
	60	delta	1	60x8 weeks	PCR90	M	VAC50	100	Unvaccinated	0	0.00252917	0.0235771	0.0261063	0.0164396	0	0	0	1.214	11.317	12.531	7.891	0	0	0	12.14	113.17	125.31	78.91	0	0
	60	delta	1.2	60x8 weeks	PCR90	M	VAC50	100	Unvaccinated	0	0.00244792	0.0417854	0.0442333	0.0279979	0	0	0	1.175	20.057	21.232	13.439	0	0	0	11.75	200.57	212.32	134.39	0	0
	60	original	0.6	60x8 weeks	Ag80	Daily	NOVAC	0	Unvaccinated	4.9685	0.004075	0.000614583	0.00468958	0.000110417	0.0046875	0.0980104	2384.88	1.956	0.295	2.251	0.053	2.25	47.045	23848.8	19.56	2.95	22.51	0.53	22.5	470.45
	60	original	1	60x8 weeks	Ag80	Daily	NOVAC	0	Unvaccinated	4.96405	0.004325	0.0010375	0.0053625	0.0001375	0.00535417	0.098475	2382.74	2.076	0.498	2.574	0.066	2.57	47.268	23827.4	20.76	4.98	25.74	0.66	25.7	472.68
	60	original	1.2	60x8 weeks	Ag80	Daily	NOVAC	0	Unvaccinated	4.96438	0.00395	0.00130625	0.00525625	0.000120833	0.00528958	0.0973021	2382.9	1.896	0.627	2.523	0.058	2.539	46.705	23829	18.96	6.27	25.23	0.58	25.39	467.05
	60	alpha	0.6	60x8 weeks	Ag80	Daily	NOVAC	0	Unvaccinated	4.96365	0.0041125	0.00104792	0.00516042	0.000120833	0.00533958	0.0975271	2382.55	1.974	0.503	2.477	0.058	2.563	46.813	23825.5	19.74	5.03	24.77	0.58	25.63	468.13
	60	alpha	1	60x8 weeks	Ag80	Daily	NOVAC	0	Unvaccinated	4.95903	0.00398125	0.00177292	0.00575417	0.000135417	0.006075	0.0977625	2380.33	1.911	0.851	2.762	0.065	2.916	46.926	23803.3	19.11	8.51	27.62	0.65	29.16	469.26
	60	alpha	1.2	60x8 weeks	Ag80	Daily	NOVAC	0	Unvaccinated	4.95411	0.00404792	0.00247708	0.006525	0.000129167	0.00683333	0.0980229	2377.97	1.943	1.189	3.132	0.062	3.28	47.051	23779.7	19.43	11.89	31.32	0.62	32.8	470.51
	60	delta	0.6	60x8 weeks	Ag80	Daily	NOVAC	0	Unvaccinated	4.95693	0.00406875	0.00207708	0.00614583	0.00019375	0.006325	0.097525	2379.33	1.953	0.997	2.95	0.093	3.036	46.812	23793.3	19.53	9.97	29.5	0.93	30.36	468.12
	60	delta	1	60x8 weeks	Ag80	Daily	NOVAC	0	Unvaccinated	4.93451	0.00404583	0.0051	0.00914583	0.000220833	0.00953125	0.0969021	2368.56	1.942	2.448	4.39	0.106	4.575	46.513	23685.6	19.42	24.48	43.9	1.06	45.75	465.13
	60	delta	1.2	60x8 weeks	Ag80	Daily	NOVAC	0	Unvaccinated	4.91683	0.00400625	0.00756667	0.0115729	0.00028125	0.0121458	0.0959938	2360.08	1.923	3.632	5.555	0.135	5.83	46.077	23600.8	19.23	36.32	55.55	1.35	58.3	460.77
	60	original	0.6	60x8 weeks	Ag80	Daily	VAC95	25	Unvaccinated	3.72665	0.00324167	0.00031875	0.00356042	8.95833e-05	0.00348125	0.073325	1788.79	1.556	0.153	1.709	0.043	1.671	35.196	17887.9	15.56	1.53	17.09	0.43	16.71	351.96
	60	original	1	60x8 weeks	Ag80	Daily	VAC95	25	Unvaccinated	3.7256	0.00321875	0.000520833	0.00373958	0.000125	0.00361875	0.0732479	1788.29	1.545	0.25	1.795	0.06	1.737	35.159	17882.9	15.45	2.5	17.95	0.6	17.37	351.59
	60	original	1.2	60x8 weeks	Ag80	Daily	VAC95	25	Unvaccinated	3.72464	0.00318542	0.000641667	0.00382708	0.00015	0.00374583	0.0739042	1787.83	1.529	0.308	1.837	0.072	1.798	35.474	17878.2	15.29	3.08	18.37	0.72	17.98	354.74
	60	alpha	0.6	60x8 weeks	Ag80	Daily	VAC95	25	Unvaccinated	3.72386	0.00314792	0.00063125	0.00377917	0.000139583	0.00380208	0.0737604	1787.45	1.511	0.303	1.814	0.067	1.825	35.405	17874.5	15.11	3.03	18.14	0.67	18.25	354.05
	60	alpha	1	60x8 weeks	Ag80	Daily	VAC95	25	Unvaccinated	3.72077	0.00326667	0.00105208	0.00431875	0.00015	0.00438333	0.0729625	1785.97	1.568	0.505	2.073	0.072	2.104	35.022	17859.7	15.68	5.05	20.73	0.72	21.04	350.22
	60	alpha	1.2	60x8 weeks	Ag80	Daily	VAC95	25	Unvaccinated	3.71936	0.00321875	0.00129792	0.00451667	0.000185417	0.00454583	0.0738896	1785.3	1.545	0.623	2.168	0.089	2.182	35.467	17853	15.45	6.23	21.68	0.89	21.82	354.67
	60	delta	0.6	60x8 weeks	Ag80	Daily	VAC95	25	Unvaccinated	3.71957	0.00314375	0.00135833	0.00450208	0.0002375	0.00446042	0.0735271	1785.39	1.509	0.652	2.161	0.114	2.141	35.293	17853.9	15.09	6.52	21.61	1.14	21.41	352.93
	60	delta	1	60x8 weeks	Ag80	Daily	VAC95	25	Unvaccinated	3.70647	0.00320208	0.00334792	0.00655	0.000341667	0.00641458	0.0728021	1779.11	1.537	1.607	3.144	0.164	3.079	34.945	17791	15.37	16.07	31.44	1.64	30.79	349.45
	60	delta	1.2	60x8 weeks	Ag80	Daily	VAC95	25	Unvaccinated	3.69445	0.00314583	0.00515208	0.00829792	0.000527083	0.00815417	0.0713958	1773.33	1.51	2.473	3.983	0.253	3.914	34.27	17733.3	15.1	24.73	39.83	2.53	39.14	342.7
	60	original	0.6	60x8 weeks	Ag80	Daily	VAC95	50	Unvaccinated	2.4856	0.00213958	0.0001375	0.00227708	0.000104167	0.00215625	0.0489396	1193.09	1.027	0.066	1.093	0.05	1.035	23.491	11930.9	10.27	0.66	10.93	0.5	10.35	234.91
	60	original	1	60x8 weeks	Ag80	Daily	VAC95	50	Unvaccinated	2.4837	0.00229792	0.000264583	0.0025625	0.00011875	0.00241458	0.049175	1192.18	1.103	0.127	1.23	0.057	1.159	23.604	11921.8	11.03	1.27	12.3	0.57	11.59	236.04
	60	original	1.2	60x8 weeks	Ag80	Daily	VAC95	50	Unvaccinated	2.48392	0.00228333	0.000295833	0.00257917	0.00014375	0.00237083	0.0487667	1192.28	1.096	0.142	1.238	0.069	1.138	23.408	11922.8	10.96	1.42	12.38	0.69	11.38	234.08
	60	alpha	0.6	60x8 weeks	Ag80	Daily	VAC95	50	Unvaccinated	2.48338	0.0022875	0.000322917	0.00261042	0.000154167	0.00251458	0.0486562	1192.02	1.098	0.155	1.253	0.074	1.207	23.355	11920.2	10.98	1.55	12.53	0.74	12.07	233.55
	60	alpha	1	60x8 weeks	Ag80	Daily	VAC95	50	Unvaccinated	2.48149	0.00231042	0.00056875	0.00287917	0.000170833	0.00274167	0.0490542	1191.11	1.109	0.273	1.382	0.082	1.316	23.546	11911.1	11.09	2.73	13.82	0.82	13.16	235.46
	60	alpha	1.2	60x8 weeks	Ag80	Daily	VAC95	50	Unvaccinated	2.48092	0.00222917	0.000683333	0.0029125	0.000189583	0.00277083	0.0491375	1190.84	1.07	0.328	1.398	0.091	1.33	23.586	11908.4	10.7	3.28	13.98	0.91	13.3	235.86
	60	delta	0.6	60x8 weeks	Ag80	Daily	VAC95	50	Unvaccinated	2.48033	0.00245417	0.000775	0.00322917	0.000295833	0.00291042	0.0489083	1190.56	1.178	0.372	1.55	0.142	1.397	23.476	11905.6	11.78	3.72	15.5	1.42	13.97	234.76
	60	delta	1	60x8 weeks	Ag80	Daily	VAC95	50	Unvaccinated	2.47506	0.002275	0.00187917	0.00415417	0.000439583	0.00364792	0.0487771	1188.03	1.092	0.902	1.994	0.211	1.751	23.413	11880.3	10.92	9.02	19.94	2.11	17.51	234.13
	60	delta	1.2	60x8 weeks	Ag80	Daily	VAC95	50	Unvaccinated	2.47072	0.0022625	0.00231458	0.00457708	0.000475	0.00420625	0.0487	1185.95	1.086	1.111	2.197	0.228	2.019	23.376	11859.5	10.86	11.11	21.97	2.28	20.19	233.76
	60	original	0.6	60x8 weeks	Ag80	Daily	VAC95	75	Unvaccinated	1.24269	0.00128542	3.33333e-05	0.00131875	0.000116667	0.00110417	0.0244917	596.489	0.617	0.016	0.633	0.056	0.53	11.756	5964.89	6.17	0.16	6.33	0.56	5.3	117.56
	60	original	1	60x8 weeks	Ag80	Daily	VAC95	75	Unvaccinated	1.24191	0.00136667	7.91667e-05	0.00144583	0.00013125	0.00117708	0.0247542	596.117	0.656	0.038	0.694	0.063	0.565	11.882	5961.17	6.56	0.38	6.94	0.63	5.65	118.82
	60	original	1.2	60x8 weeks	Ag80	Daily	VAC95	75	Unvaccinated	1.24231	0.0012875	9.58333e-05	0.00138333	0.00011875	0.00111875	0.0248083	596.309	0.618	0.046	0.664	0.057	0.537	11.908	5963.09	6.18	0.46	6.64	0.57	5.37	119.08
	60	alpha	0.6	60x8 weeks	Ag80	Daily	VAC95	75	Unvaccinated	1.24305	0.00118958	8.125e-05	0.00127083	0.000154167	0.00104375	0.024625	596.663	0.571	0.039	0.61	0.074	0.501	11.82	5966.63	5.71	0.39	6.1	0.74	5.01	118.2
	60	alpha	1	60x8 weeks	Ag80	Daily	VAC95	75	Unvaccinated	1.2416	0.00133333	0.000208333	0.00154167	0.000195833	0.00124792	0.0243375	595.968	0.64	0.1	0.74	0.094	0.599	11.682	5959.68	6.4	1	7.4	0.94	5.99	116.82
	60	alpha	1.2	60x8 weeks	Ag80	Daily	VAC95	75	Unvaccinated	1.2415	0.00133125	0.00025	0.00158125	0.000204167	0.00125	0.0248542	595.919	0.639	0.12	0.759	0.098	0.6	11.93	5959.19	6.39	1.2	7.59	0.98	6	119.3
	60	delta	0.6	60x8 weeks	Ag80	Daily	VAC95	75	Unvaccinated	1.24045	0.00150625	0.0003875	0.00189375	0.000327083	0.00140417	0.0242896	595.415	0.723	0.186	0.909	0.157	0.674	11.659	5954.15	7.23	1.86	9.09	1.57	6.74	116.59
	60	delta	1	60x8 weeks	Ag80	Daily	VAC95	75	Unvaccinated	1.23872	0.00142917	0.000847917	0.00227708	0.000425	0.00164375	0.0243271	594.586	0.686	0.407	1.093	0.204	0.789	11.677	5945.86	6.86	4.07	10.93	2.04	7.89	116.77
	60	delta	1.2	60x8 weeks	Ag80	Daily	VAC95	75	Unvaccinated	1.23675	0.00147083	0.00115	0.00262083	0.00044375	0.00193958	0.0240167	593.642	0.706	0.552	1.258	0.213	0.931	11.528	5936.42	7.06	5.52	12.58	2.13	9.31	115.28
	60	original	0.6	60x8 weeks	Ag80	Daily	VAC95	100	Unvaccinated	0	0.000314583	0	0.000314583	0.000120833	0	0	0	0.151	0	0.151	0.058	0	0	0	1.51	0	1.51	0.58	0	0
	60	original	1	60x8 weeks	Ag80	Daily	VAC95	100	Unvaccinated	0	0.000302083	4.16667e-06	0.00030625	0.000114583	0	0	0	0.145	0.002	0.147	0.055	0	0	0	1.45	0.02	1.47	0.55	0	0
	60	original	1.2	60x8 weeks	Ag80	Daily	VAC95	100	Unvaccinated	0	0.0003125	0	0.0003125	0.000116667	0	0	0	0.15	0	0.15	0.056	0	0	0	1.5	0	1.5	0.56	0	0
	60	alpha	0.6	60x8 weeks	Ag80	Daily	VAC95	100	Unvaccinated	0	0.000395833	2.08333e-05	0.000416667	0.000204167	0	0	0	0.19	0.01	0.2	0.098	0	0	0	1.9	0.1	2	0.98	0	0
	60	alpha	1	60x8 weeks	Ag80	Daily	VAC95	100	Unvaccinated	0	0.000397917	3.75e-05	0.000435417	0.000210417	0	0	0	0.191	0.018	0.209	0.101	0	0	0	1.91	0.18	2.09	1.01	0	0
	60	alpha	1.2	60x8 weeks	Ag80	Daily	VAC95	100	Unvaccinated	0	0.000347917	4.58333e-05	0.00039375	0.000177083	0	0	0	0.167	0.022	0.189	0.085	0	0	0	1.67	0.22	1.89	0.85	0	0
	60	delta	0.6	60x8 weeks	Ag80	Daily	VAC95	100	Unvaccinated	0	0.000622917	0.0001375	0.000760417	0.00041875	0	0	0	0.299	0.066	0.365	0.201	0	0	0	2.99	0.66	3.65	2.01	0	0
	60	delta	1	60x8 weeks	Ag80	Daily	VAC95	100	Unvaccinated	0	0.0006625	0.000225	0.0008875	0.000466667	0	0	0	0.318	0.108	0.426	0.224	0	0	0	3.18	1.08	4.26	2.24	0	0
	60	delta	1.2	60x8 weeks	Ag80	Daily	VAC95	100	Unvaccinated	0	0.000597917	0.000247917	0.000845833	0.000454167	0	0	0	0.287	0.119	0.406	0.218	0	0	0	2.87	1.19	4.06	2.18	0	0
	60	original	0.6	60x8 weeks	Ag80	Daily	VAC70	25	Unvaccinated	3.7289	0.00326875	0.000279167	0.00354792	0.000266667	0.00313125	0.0738188	1789.87	1.569	0.134	1.703	0.128	1.503	35.433	17898.7	15.69	1.34	17.03	1.28	15.03	354.33
	60	original	1	60x8 weeks	Ag80	Daily	VAC70	25	Unvaccinated	3.72507	0.00343125	0.000654167	0.00408542	0.000325	0.00366667	0.0735167	1788.03	1.647	0.314	1.961	0.156	1.76	35.288	17880.3	16.47	3.14	19.61	1.56	17.6	352.88
	60	original	1.2	60x8 weeks	Ag80	Daily	VAC70	25	Unvaccinated	3.72437	0.00343125	0.000733333	0.00416458	0.000275	0.00378542	0.0735	1787.7	1.647	0.352	1.999	0.132	1.817	35.28	17877	16.47	3.52	19.99	1.32	18.17	352.8
	60	alpha	0.6	60x8 weeks	Ag80	Daily	VAC70	25	Unvaccinated	3.72179	0.00348333	0.000925	0.00440833	0.000375	0.0041625	0.0735833	1786.46	1.672	0.444	2.116	0.18	1.998	35.32	17864.6	16.72	4.44	21.16	1.8	19.98	353.2
	60	alpha	1	60x8 weeks	Ag80	Daily	VAC70	25	Unvaccinated	3.71934	0.00344167	0.0014125	0.00485417	0.0004	0.00454167	0.0727938	1785.28	1.652	0.678	2.33	0.192	2.18	34.941	17852.8	16.52	6.78	23.3	1.92	21.8	349.41
	60	alpha	1.2	60x8 weeks	Ag80	Daily	VAC70	25	Unvaccinated	3.71536	0.00336667	0.00198542	0.00535208	0.0003875	0.00508125	0.0729729	1783.37	1.616	0.953	2.569	0.186	2.439	35.027	17833.7	16.16	9.53	25.69	1.86	24.39	350.27
	60	delta	0.6	60x8 weeks	Ag80	Daily	VAC70	25	Unvaccinated	3.71633	0.00351042	0.00203542	0.00554583	0.000554167	0.0049875	0.0731542	1783.84	1.685	0.977	2.662	0.266	2.394	35.114	17838.4	16.85	9.77	26.62	2.66	23.94	351.14
	60	delta	1	60x8 weeks	Ag80	Daily	VAC70	25	Unvaccinated	3.69051	0.00344792	0.00613333	0.00958125	0.00105	0.00867708	0.0721875	1771.44	1.655	2.944	4.599	0.504	4.165	34.65	17714.4	16.55	29.44	45.99	5.04	41.65	346.5
	60	delta	1.2	60x8 weeks	Ag80	Daily	VAC70	25	Unvaccinated	3.67116	0.00353333	0.00911875	0.0126521	0.00139583	0.0114604	0.0710063	1762.16	1.696	4.377	6.073	0.67	5.501	34.083	17621.6	16.96	43.77	60.73	6.7	55.01	340.83
	60	original	0.6	60x8 weeks	Ag80	Daily	VAC70	50	Unvaccinated	2.48553	0.00269375	0.000225	0.00291875	0.000508333	0.00214167	0.0489792	1193.05	1.293	0.108	1.401	0.244	1.028	23.51	11930.5	12.93	1.08	14.01	2.44	10.28	235.1
	60	original	1	60x8 weeks	Ag80	Daily	VAC70	50	Unvaccinated	2.48401	0.00279167	0.000347917	0.00313958	0.000454167	0.0023875	0.0493146	1192.33	1.34	0.167	1.507	0.218	1.146	23.671	11923.3	13.4	1.67	15.07	2.18	11.46	236.71
	60	original	1.2	60x8 weeks	Ag80	Daily	VAC70	50	Unvaccinated	2.48432	0.00277292	0.000347917	0.00312083	0.000470833	0.0023	0.0484167	1192.47	1.331	0.167	1.498	0.226	1.104	23.24	11924.7	13.31	1.67	14.98	2.26	11.04	232.4
	60	alpha	0.6	60x8 weeks	Ag80	Daily	VAC70	50	Unvaccinated	2.48215	0.00282083	0.00058125	0.00340208	0.000533333	0.00263958	0.0488417	1191.43	1.354	0.279	1.633	0.256	1.267	23.444	11914.3	13.54	2.79	16.33	2.56	12.67	234.44
	60	alpha	1	60x8 weeks	Ag80	Daily	VAC70	50	Unvaccinated	2.47969	0.00274583	0.00112083	0.00386667	0.00065	0.00303125	0.048825	1190.25	1.318	0.538	1.856	0.312	1.455	23.436	11902.5	13.18	5.38	18.56	3.12	14.55	234.36
	60	alpha	1.2	60x8 weeks	Ag80	Daily	VAC70	50	Unvaccinated	2.47621	0.00279583	0.00167083	0.00446667	0.000758333	0.00346667	0.0485958	1188.58	1.342	0.802	2.144	0.364	1.664	23.326	11885.8	13.42	8.02	21.44	3.64	16.64	233.26
	60	delta	0.6	60x8 weeks	Ag80	Daily	VAC70	50	Unvaccinated	2.47469	0.00289792	0.00215833	0.00505625	0.00108125	0.00365833	0.0488417	1187.85	1.391	1.036	2.427	0.519	1.756	23.444	11878.5	13.91	10.36	24.27	5.19	17.56	234.44
	60	delta	1	60x8 weeks	Ag80	Daily	VAC70	50	Unvaccinated	2.45882	0.0028125	0.00579167	0.00860417	0.00184792	0.00607917	0.0484083	1180.23	1.35	2.78	4.13	0.887	2.918	23.236	11802.4	13.5	27.8	41.3	8.87	29.18	232.36
	60	delta	1.2	60x8 weeks	Ag80	Daily	VAC70	50	Unvaccinated	2.4432	0.00283958	0.00921875	0.0120583	0.002725	0.00838125	0.0468708	1172.73	1.363	4.425	5.788	1.308	4.023	22.498	11727.3	13.63	44.25	57.88	13.08	40.23	224.98
	60	original	0.6	60x8 weeks	Ag80	Daily	VAC70	75	Unvaccinated	1.24253	0.00209583	7.91667e-05	0.002175	0.000572917	0.00108542	0.0242104	596.415	1.006	0.038	1.044	0.275	0.521	11.621	5964.15	10.06	0.38	10.44	2.75	5.21	116.21
	60	original	1	60x8 weeks	Ag80	Daily	VAC70	75	Unvaccinated	1.24226	0.00201667	0.00015625	0.00217292	0.0005125	0.00117083	0.0245417	596.286	0.968	0.075	1.043	0.246	0.562	11.78	5962.86	9.68	0.75	10.43	2.46	5.62	117.8
	60	original	1.2	60x8 weeks	Ag80	Daily	VAC70	75	Unvaccinated	1.24164	0.00210417	0.000172917	0.00227708	0.000547917	0.0012125	0.0247292	595.985	1.01	0.083	1.093	0.263	0.582	11.87	5959.85	10.1	0.83	10.93	2.63	5.82	118.7
	60	alpha	0.6	60x8 weeks	Ag80	Daily	VAC70	75	Unvaccinated	1.24061	0.00218333	0.000477083	0.00266042	0.000797917	0.00138125	0.0243146	595.491	1.048	0.229	1.277	0.383	0.663	11.671	5954.91	10.48	2.29	12.77	3.83	6.63	116.71
	60	alpha	1	60x8 weeks	Ag80	Daily	VAC70	75	Unvaccinated	1.24014	0.00208958	0.000725	0.00281458	0.000889583	0.00142708	0.0246292	595.269	1.003	0.348	1.351	0.427	0.685	11.822	5952.69	10.03	3.48	13.51	4.27	6.85	118.22
	60	alpha	1.2	60x8 weeks	Ag80	Daily	VAC70	75	Unvaccinated	1.23853	0.00211042	0.00104792	0.00315833	0.000929167	0.00170208	0.0243146	594.493	1.013	0.503	1.516	0.446	0.817	11.671	5944.93	10.13	5.03	15.16	4.46	8.17	116.71
	60	delta	0.6	60x8 weeks	Ag80	Daily	VAC70	75	Unvaccinated	1.23764	0.00228542	0.00183125	0.00411667	0.00148958	0.00182708	0.0241417	594.065	1.097	0.879	1.976	0.715	0.877	11.588	5940.65	10.97	8.79	19.76	7.15	8.77	115.88
	60	delta	1	60x8 weeks	Ag80	Daily	VAC70	75	Unvaccinated	1.22679	0.00238333	0.005475	0.00785833	0.00295833	0.00337708	0.0237833	588.86	1.144	2.628	3.772	1.42	1.621	11.416	5888.6	11.44	26.28	37.72	14.2	16.21	114.16
	60	delta	1.2	60x8 weeks	Ag80	Daily	VAC70	75	Unvaccinated	1.21796	0.00235833	0.0090125	0.0113708	0.00416667	0.00473333	0.0233313	584.622	1.132	4.326	5.458	2	2.272	11.199	5846.22	11.32	43.26	54.58	20	22.72	111.99
	60	original	0.6	60x8 weeks	Ag80	Daily	VAC70	100	Unvaccinated	0	0.00138958	1.25e-05	0.00140208	0.00066875	0	0	0	0.667	0.006	0.673	0.321	0	0	0	6.67	0.06	6.73	3.21	0	0
	60	original	1	60x8 weeks	Ag80	Daily	VAC70	100	Unvaccinated	0	0.00144375	1.45833e-05	0.00145833	0.0007375	0	0	0	0.693	0.007	0.7	0.354	0	0	0	6.93	0.07	7	3.54	0	0
	60	original	1.2	60x8 weeks	Ag80	Daily	VAC70	100	Unvaccinated	0	0.00136042	1.45833e-05	0.001375	0.000710417	0	0	0	0.653	0.007	0.66	0.341	0	0	0	6.53	0.07	6.6	3.41	0	0
	60	alpha	0.6	60x8 weeks	Ag80	Daily	VAC70	100	Unvaccinated	0	0.00145	0.000320833	0.00177083	0.00105	0	0	0	0.696	0.154	0.85	0.504	0	0	0	6.96	1.54	8.5	5.04	0	0
	60	alpha	1	60x8 weeks	Ag80	Daily	VAC70	100	Unvaccinated	0	0.00131875	0.0004875	0.00180625	0.00106458	0	0	0	0.633	0.234	0.867	0.511	0	0	0	6.33	2.34	8.67	5.11	0	0
	60	alpha	1.2	60x8 weeks	Ag80	Daily	VAC70	100	Unvaccinated	0	0.0014125	0.000752083	0.00216458	0.00121042	0	0	0	0.678	0.361	1.039	0.581	0	0	0	6.78	3.61	10.39	5.81	0	0
	60	delta	0.6	60x8 weeks	Ag80	Daily	VAC70	100	Unvaccinated	0	0.00180625	0.00154792	0.00335417	0.00195625	0	0	0	0.867	0.743	1.61	0.939	0	0	0	8.67	7.43	16.1	9.39	0	0
	60	delta	1	60x8 weeks	Ag80	Daily	VAC70	100	Unvaccinated	0	0.00170833	0.00394583	0.00565417	0.00345625	0	0	0	0.82	1.894	2.714	1.659	0	0	0	8.2	18.94	27.14	16.59	0	0
	60	delta	1.2	60x8 weeks	Ag80	Daily	VAC70	100	Unvaccinated	0	0.001725	0.00746042	0.00918542	0.005625	0	0	0	0.828	3.581	4.409	2.7	0	0	0	8.28	35.81	44.09	27	0	0
	60	original	0.6	60x8 weeks	Ag80	Daily	VAC50	25	Unvaccinated	3.72694	0.00352083	0.000435417	0.00395625	0.00035	0.00343333	0.0740229	1788.93	1.69	0.209	1.899	0.168	1.648	35.531	17889.3	16.9	2.09	18.99	1.68	16.48	355.31
	60	original	1	60x8 weeks	Ag80	Daily	VAC50	25	Unvaccinated	3.72518	0.00355417	0.000725	0.00427917	0.000414583	0.00365	0.0738313	1788.08	1.706	0.348	2.054	0.199	1.752	35.439	17880.8	17.06	3.48	20.54	1.99	17.52	354.39
	60	original	1.2	60x8 weeks	Ag80	Daily	VAC50	25	Unvaccinated	3.72452	0.00361458	0.000808333	0.00442292	0.0004125	0.00380208	0.0731646	1787.77	1.735	0.388	2.123	0.198	1.825	35.119	17877.7	17.35	3.88	21.23	1.98	18.25	351.19
	60	alpha	0.6	60x8 weeks	Ag80	Daily	VAC50	25	Unvaccinated	3.72224	0.0036875	0.00102708	0.00471458	0.000497917	0.00416667	0.0739896	1786.67	1.77	0.493	2.263	0.239	2	35.515	17866.7	17.7	4.93	22.63	2.39	20	355.15
	60	alpha	1	60x8 weeks	Ag80	Daily	VAC50	25	Unvaccinated	3.71871	0.00345208	0.00180417	0.00525625	0.000579167	0.00463125	0.0733417	1784.98	1.657	0.866	2.523	0.278	2.223	35.204	17849.8	16.57	8.66	25.23	2.78	22.23	352.04
	60	alpha	1.2	60x8 weeks	Ag80	Daily	VAC50	25	Unvaccinated	3.71209	0.00362292	0.00260625	0.00622917	0.000710417	0.00557708	0.0727771	1781.8	1.739	1.251	2.99	0.341	2.677	34.933	17818	17.39	12.51	29.9	3.41	26.77	349.33
	60	delta	0.6	60x8 weeks	Ag80	Daily	VAC50	25	Unvaccinated	3.70957	0.00373125	0.00324167	0.00697292	0.000941667	0.00595	0.0729125	1780.59	1.791	1.556	3.347	0.452	2.856	34.998	17805.9	17.91	15.56	33.47	4.52	28.56	349.98
	60	delta	1	60x8 weeks	Ag80	Daily	VAC50	25	Unvaccinated	3.67421	0.00357292	0.0095875	0.0131604	0.00201667	0.0109438	0.0708312	1763.62	1.715	4.602	6.317	0.968	5.253	33.999	17636.2	17.15	46.02	63.17	9.68	52.53	339.99
	60	delta	1.2	60x8 weeks	Ag80	Daily	VAC50	25	Unvaccinated	3.64403	0.00363125	0.0150125	0.0186438	0.00274375	0.0156229	0.06925	1749.14	1.743	7.206	8.949	1.317	7.499	33.24	17491.4	17.43	72.06	89.49	13.17	74.99	332.4
	60	original	0.6	60x8 weeks	Ag80	Daily	VAC50	50	Unvaccinated	2.48474	0.00322083	0.0002875	0.00350833	0.000695833	0.00223125	0.0487312	1192.68	1.546	0.138	1.684	0.334	1.071	23.391	11926.8	15.46	1.38	16.84	3.34	10.71	233.91
	60	original	1	60x8 weeks	Ag80	Daily	VAC50	50	Unvaccinated	2.48384	0.00311667	0.000375	0.00349167	0.000658333	0.00233333	0.0490833	1192.24	1.496	0.18	1.676	0.316	1.12	23.56	11922.5	14.96	1.8	16.76	3.16	11.2	235.6
	60	original	1.2	60x8 weeks	Ag80	Daily	VAC50	50	Unvaccinated	2.48361	0.00307292	0.000391667	0.00346458	0.000566667	0.00243125	0.0489083	1192.13	1.475	0.188	1.663	0.272	1.167	23.476	11921.3	14.75	1.88	16.63	2.72	11.67	234.76
	60	alpha	0.6	60x8 weeks	Ag80	Daily	VAC50	50	Unvaccinated	2.48255	0.00301667	0.000802083	0.00381875	0.000827083	0.00258125	0.0487146	1191.62	1.448	0.385	1.833	0.397	1.239	23.383	11916.2	14.48	3.85	18.33	3.97	12.39	233.83
	60	alpha	1	60x8 weeks	Ag80	Daily	VAC50	50	Unvaccinated	2.47595	0.00318542	0.00219167	0.00537708	0.00122292	0.00357917	0.04815	1188.46	1.529	1.052	2.581	0.587	1.718	23.112	11884.6	15.29	10.52	25.81	5.87	17.18	231.12
	60	alpha	1.2	60x8 weeks	Ag80	Daily	VAC50	50	Unvaccinated	2.47345	0.00297083	0.00280833	0.00577917	0.00133542	0.00392917	0.0486333	1187.26	1.426	1.348	2.774	0.641	1.886	23.344	11872.5	14.26	13.48	27.74	6.41	18.86	233.44
	60	delta	0.6	60x8 weeks	Ag80	Daily	VAC50	50	Unvaccinated	2.46846	0.00343333	0.00425208	0.00768542	0.00214583	0.00464167	0.049225	1184.86	1.648	2.041	3.689	1.03	2.228	23.628	11848.6	16.48	20.41	36.89	10.3	22.28	236.28
	60	delta	1	60x8 weeks	Ag80	Daily	VAC50	50	Unvaccinated	2.42432	0.00329583	0.0154042	0.0187	0.00531667	0.0111188	0.046325	1163.67	1.582	7.394	8.976	2.552	5.337	22.236	11636.7	15.82	73.94	89.76	25.52	53.37	222.36
	60	delta	1.2	60x8 weeks	Ag80	Daily	VAC50	50	Unvaccinated	2.39012	0.00309792	0.0243708	0.0274688	0.008275	0.0159917	0.0440313	1147.26	1.487	11.698	13.185	3.972	7.676	21.135	11472.6	14.87	116.98	131.85	39.72	76.76	211.35
	60	original	0.6	60x8 weeks	Ag80	Daily	VAC50	75	Unvaccinated	1.24284	0.00266042	8.54167e-05	0.00274583	0.000891667	0.00107917	0.0242125	596.563	1.277	0.041	1.318	0.428	0.518	11.622	5965.63	12.77	0.41	13.18	4.28	5.18	116.22
	60	original	1	60x8 weeks	Ag80	Daily	VAC50	75	Unvaccinated	1.24242	0.00265	0.000179167	0.00282917	0.000966667	0.00110833	0.0245875	596.36	1.272	0.086	1.358	0.464	0.532	11.802	5963.6	12.72	0.86	13.58	4.64	5.32	118.02
	60	original	1.2	60x8 weeks	Ag80	Daily	VAC50	75	Unvaccinated	1.24263	0.00266875	0.000245833	0.00291458	0.000960417	0.0011	0.0246083	596.464	1.281	0.118	1.399	0.461	0.528	11.812	5964.64	12.81	1.18	13.99	4.61	5.28	118.12
	60	alpha	0.6	60x8 weeks	Ag80	Daily	VAC50	75	Unvaccinated	1.24	0.00269375	0.000891667	0.00358542	0.00131875	0.00146875	0.0246542	595.2	1.293	0.428	1.721	0.633	0.705	11.834	5952	12.93	4.28	17.21	6.33	7.05	118.34
	60	alpha	1	60x8 weeks	Ag80	Daily	VAC50	75	Unvaccinated	1.23729	0.00273542	0.00203958	0.004775	0.00186875	0.00186458	0.0238521	593.897	1.313	0.979	2.292	0.897	0.895	11.449	5938.97	13.13	9.79	22.92	8.97	8.95	114.49
	60	alpha	1.2	60x8 weeks	Ag80	Daily	VAC50	75	Unvaccinated	1.23591	0.00259167	0.00257917	0.00517083	0.00192083	0.00210625	0.0242146	593.235	1.244	1.238	2.482	0.922	1.011	11.623	5932.35	12.44	12.38	24.82	9.22	10.11	116.23
	60	delta	0.6	60x8 weeks	Ag80	Daily	VAC50	75	Unvaccinated	1.23084	0.00307292	0.00517917	0.00825208	0.00359792	0.00280625	0.023875	590.805	1.475	2.486	3.961	1.727	1.347	11.46	5908.05	14.75	24.86	39.61	17.27	13.47	114.6
	60	delta	1	60x8 weeks	Ag80	Daily	VAC50	75	Unvaccinated	1.20357	0.00291875	0.0187958	0.0217146	0.00970833	0.00687292	0.0226083	577.715	1.401	9.022	10.423	4.66	3.299	10.852	5777.15	14.01	90.22	104.23	46.6	32.99	108.52
	60	delta	1.2	60x8 weeks	Ag80	Daily	VAC50	75	Unvaccinated	1.17706	0.00281667	0.0330021	0.0358188	0.01625	0.0107792	0.0210979	564.99	1.352	15.841	17.193	7.8	5.174	10.127	5649.9	13.52	158.41	171.93	78	51.74	101.27
	60	original	0.6	60x8 weeks	Ag80	Daily	VAC50	100	Unvaccinated	0	0.00210208	2.5e-05	0.00212708	0.00111667	0	0	0	1.009	0.012	1.021	0.536	0	0	0	10.09	0.12	10.21	5.36	0	0
	60	original	1	60x8 weeks	Ag80	Daily	VAC50	100	Unvaccinated	0	0.00223958	4.16667e-05	0.00228125	0.00118958	0	0	0	1.075	0.02	1.095	0.571	0	0	0	10.75	0.2	10.95	5.71	0	0
	60	original	1.2	60x8 weeks	Ag80	Daily	VAC50	100	Unvaccinated	0	0.00220417	5e-05	0.00225417	0.00112083	0	0	0	1.058	0.024	1.082	0.538	0	0	0	10.58	0.24	10.82	5.38	0	0
	60	alpha	0.6	60x8 weeks	Ag80	Daily	VAC50	100	Unvaccinated	0	0.00212708	0.000791667	0.00291875	0.0017875	0	0	0	1.021	0.38	1.401	0.858	0	0	0	10.21	3.8	14.01	8.58	0	0
	60	alpha	1	60x8 weeks	Ag80	Daily	VAC50	100	Unvaccinated	0	0.00219167	0.0017125	0.00390417	0.00242083	0	0	0	1.052	0.822	1.874	1.162	0	0	0	10.52	8.22	18.74	11.62	0	0
	60	alpha	1.2	60x8 weeks	Ag80	Daily	VAC50	100	Unvaccinated	0	0.00196042	0.00217292	0.00413333	0.00249375	0	0	0	0.941	1.043	1.984	1.197	0	0	0	9.41	10.43	19.84	11.97	0	0
	60	delta	0.6	60x8 weeks	Ag80	Daily	VAC50	100	Unvaccinated	0	0.00272292	0.0059625	0.00868542	0.00542917	0	0	0	1.307	2.862	4.169	2.606	0	0	0	13.07	28.62	41.69	26.06	0	0
	60	delta	1	60x8 weeks	Ag80	Daily	VAC50	100	Unvaccinated	0	0.00259792	0.0259354	0.0285333	0.0177187	0	0	0	1.247	12.449	13.696	8.505	0	0	0	12.47	124.49	136.96	85.05	0	0
	60	delta	1.2	60x8 weeks	Ag80	Daily	VAC50	100	Unvaccinated	0	0.00251875	0.0418125	0.0443313	0.0279896	0	0	0	1.209	20.07	21.279	13.435	0	0	0	12.09	200.7	212.79	134.35	0	0
	60	original	0.6	60x8 weeks	Ag80	MWF	NOVAC	0	Unvaccinated	2.98192	0.00407917	0.0009375	0.00501667	0.000208333	0.0047875	0.0589542	1431.32	1.958	0.45	2.408	0.1	2.298	28.298	14313.2	19.58	4.5	24.08	1	22.98	282.98
	60	original	1	60x8 weeks	Ag80	MWF	NOVAC	0	Unvaccinated	2.97824	0.00425208	0.00173958	0.00599167	0.000229167	0.00580833	0.0584708	1429.55	2.041	0.835	2.876	0.11	2.788	28.066	14295.5	20.41	8.35	28.76	1.1	27.88	280.66
	60	original	1.2	60x8 weeks	Ag80	MWF	NOVAC	0	Unvaccinated	2.97719	0.00412708	0.00215625	0.00628333	0.000258333	0.0061	0.0581833	1429.05	1.981	1.035	3.016	0.124	2.928	27.928	14290.5	19.81	10.35	30.16	1.24	29.28	279.28
	60	alpha	0.6	60x8 weeks	Ag80	MWF	NOVAC	0	Unvaccinated	2.97809	0.00412917	0.00168542	0.00581458	0.000222917	0.00584792	0.0590958	1429.48	1.982	0.809	2.791	0.107	2.807	28.366	14294.8	19.82	8.09	27.91	1.07	28.07	283.66
	60	alpha	1	60x8 weeks	Ag80	MWF	NOVAC	0	Unvaccinated	2.97064	0.00399792	0.00389375	0.00789167	0.00035625	0.00792083	0.0588333	1425.91	1.919	1.869	3.788	0.171	3.802	28.24	14259.1	19.19	18.69	37.88	1.71	38.02	282.4
	60	alpha	1.2	60x8 weeks	Ag80	MWF	NOVAC	0	Unvaccinated	2.96269	0.00395625	0.005975	0.00993125	0.00045625	0.0100667	0.0578521	1422.09	1.899	2.868	4.767	0.219	4.832	27.769	14220.9	18.99	28.68	47.67	2.19	48.32	277.69
	60	delta	0.6	60x8 weeks	Ag80	MWF	NOVAC	0	Unvaccinated	2.95987	0.00412917	0.0066	0.0107292	0.000695833	0.0105229	0.0581521	1420.74	1.982	3.168	5.15	0.334	5.051	27.913	14207.4	19.82	31.68	51.5	3.34	50.51	279.13
	60	delta	1	60x8 weeks	Ag80	MWF	NOVAC	0	Unvaccinated	2.88801	0.00360417	0.026	0.0296042	0.00195833	0.0291396	0.0531458	1386.25	1.73	12.48	14.21	0.94	13.987	25.51	13862.5	17.3	124.8	142.1	9.4	139.87	255.1
	60	delta	1.2	60x8 weeks	Ag80	MWF	NOVAC	0	Unvaccinated	2.81992	0.00345833	0.0433333	0.0467917	0.00347292	0.0459583	0.0492812	1353.56	1.66	20.8	22.46	1.667	22.06	23.655	13535.6	16.6	208	224.6	16.67	220.6	236.55
	60	original	0.6	60x8 weeks	Ag80	MWF	VAC95	25	Unvaccinated	2.23726	0.0031875	0.000460417	0.00364792	0.0001875	0.00335417	0.0439792	1073.89	1.53	0.221	1.751	0.09	1.61	21.11	10738.9	15.3	2.21	17.51	0.9	16.1	211.1
	60	original	1	60x8 weeks	Ag80	MWF	VAC95	25	Unvaccinated	2.23617	0.00304792	0.000879167	0.00392708	0.0002	0.00368125	0.0438583	1073.36	1.463	0.422	1.885	0.096	1.767	21.052	10733.6	14.63	4.22	18.85	0.96	17.67	210.52
	60	original	1.2	60x8 weeks	Ag80	MWF	VAC95	25	Unvaccinated	2.23567	0.00319583	0.00098125	0.00417708	0.000179167	0.00383958	0.0439396	1073.12	1.534	0.471	2.005	0.086	1.843	21.091	10731.2	15.34	4.71	20.05	0.86	18.43	210.91
	60	alpha	0.6	60x8 weeks	Ag80	MWF	VAC95	25	Unvaccinated	2.23433	0.0032375	0.00108333	0.00432083	0.000291667	0.00416875	0.0438229	1072.48	1.554	0.52	2.074	0.14	2.001	21.035	10724.8	15.54	5.2	20.74	1.4	20.01	210.35
	60	alpha	1	60x8 weeks	Ag80	MWF	VAC95	25	Unvaccinated	2.23213	0.00316667	0.00183333	0.005	0.000264583	0.00483542	0.0437625	1071.42	1.52	0.88	2.4	0.127	2.321	21.006	10714.2	15.2	8.8	24	1.27	23.21	210.06
	60	alpha	1.2	60x8 weeks	Ag80	MWF	VAC95	25	Unvaccinated	2.228	0.00308542	0.00293958	0.006025	0.000370833	0.005875	0.04365	1069.44	1.481	1.411	2.892	0.178	2.82	20.952	10694.4	14.81	14.11	28.92	1.78	28.2	209.52
	60	delta	0.6	60x8 weeks	Ag80	MWF	VAC95	25	Unvaccinated	2.22662	0.00318333	0.00341042	0.00659375	0.000570833	0.0061375	0.0436521	1068.78	1.528	1.637	3.165	0.274	2.946	20.953	10687.8	15.28	16.37	31.65	2.74	29.46	209.53
	60	delta	1	60x8 weeks	Ag80	MWF	VAC95	25	Unvaccinated	2.2014	0.00311667	0.0102313	0.0133479	0.00126042	0.0124854	0.0420667	1056.67	1.496	4.911	6.407	0.605	5.993	20.192	10566.7	14.96	49.11	64.07	6.05	59.93	201.92
	60	delta	1.2	60x8 weeks	Ag80	MWF	VAC95	25	Unvaccinated	2.17789	0.00300625	0.0172792	0.0202854	0.00200833	0.0186271	0.0405854	1045.38	1.443	8.294	9.737	0.964	8.941	19.481	10453.9	14.43	82.94	97.37	9.64	89.41	194.81
	60	original	0.6	60x8 weeks	Ag80	MWF	VAC95	50	Unvaccinated	1.49176	0.00224583	0.000222917	0.00246875	0.000125	0.002225	0.0292	716.045	1.078	0.107	1.185	0.06	1.068	14.016	7160.45	10.78	1.07	11.85	0.6	10.68	140.16
	60	original	1	60x8 weeks	Ag80	MWF	VAC95	50	Unvaccinated	1.49198	0.0021	0.000339583	0.00243958	0.000139583	0.00217083	0.0290646	716.15	1.008	0.163	1.171	0.067	1.042	13.951	7161.5	10.08	1.63	11.71	0.67	10.42	139.51
	60	original	1.2	60x8 weeks	Ag80	MWF	VAC95	50	Unvaccinated	1.49112	0.00219583	0.000479167	0.002675	0.000152083	0.00241875	0.0294125	715.739	1.054	0.23	1.284	0.073	1.161	14.118	7157.39	10.54	2.3	12.84	0.73	11.61	141.18
	60	alpha	0.6	60x8 weeks	Ag80	MWF	VAC95	50	Unvaccinated	1.48998	0.00238333	0.000558333	0.00294167	0.000222917	0.00269792	0.0294708	715.191	1.144	0.268	1.412	0.107	1.295	14.146	7151.91	11.44	2.68	14.12	1.07	12.95	141.46
	60	alpha	1	60x8 weeks	Ag80	MWF	VAC95	50	Unvaccinated	1.48875	0.00229792	0.000925	0.00322292	0.00028125	0.0029875	0.0292646	714.598	1.103	0.444	1.547	0.135	1.434	14.047	7145.98	11.03	4.44	15.47	1.35	14.34	140.47
	60	alpha	1.2	60x8 weeks	Ag80	MWF	VAC95	50	Unvaccinated	1.48829	0.00227708	0.00114583	0.00342292	0.000297917	0.00313125	0.0291604	714.38	1.093	0.55	1.643	0.143	1.503	13.997	7143.8	10.93	5.5	16.43	1.43	15.03	139.97
	60	delta	0.6	60x8 weeks	Ag80	MWF	VAC95	50	Unvaccinated	1.48753	0.00232292	0.00155625	0.00387917	0.000489583	0.00329375	0.02915	714.014	1.115	0.747	1.862	0.235	1.581	13.992	7140.14	11.15	7.47	18.62	2.35	15.81	139.92
	60	delta	1	60x8 weeks	Ag80	MWF	VAC95	50	Unvaccinated	1.4807	0.0023125	0.00363542	0.00594792	0.000822917	0.00500833	0.0289229	710.735	1.11	1.745	2.855	0.395	2.404	13.883	7107.35	11.1	17.45	28.55	3.95	24.04	138.83
	60	delta	1.2	60x8 weeks	Ag80	MWF	VAC95	50	Unvaccinated	1.47545	0.00221667	0.00555417	0.00777083	0.00104583	0.00651875	0.028325	708.218	1.064	2.666	3.73	0.502	3.129	13.596	7082.18	10.64	26.66	37.3	5.02	31.29	135.96
	60	original	0.6	60x8 weeks	Ag80	MWF	VAC95	75	Unvaccinated	0.746112	0.00125	5e-05	0.0013	0.000139583	0.001025	0.0145646	358.134	0.6	0.024	0.624	0.067	0.492	6.991	3581.34	6	0.24	6.24	0.67	4.92	69.91
	60	original	1	60x8 weeks	Ag80	MWF	VAC95	75	Unvaccinated	0.746067	0.0012625	0.000104167	0.00136667	0.000164583	0.00105208	0.0146229	358.112	0.606	0.05	0.656	0.079	0.505	7.019	3581.12	6.06	0.5	6.56	0.79	5.05	70.19
	60	original	1.2	60x8 weeks	Ag80	MWF	VAC95	75	Unvaccinated	0.746067	0.00117708	0.000108333	0.00128542	0.000122917	0.00106875	0.0147125	358.112	0.565	0.052	0.617	0.059	0.513	7.062	3581.12	5.65	0.52	6.17	0.59	5.13	70.62
	60	alpha	0.6	60x8 weeks	Ag80	MWF	VAC95	75	Unvaccinated	0.74544	0.00141458	0.0001375	0.00155208	0.000183333	0.001225	0.0148771	357.811	0.679	0.066	0.745	0.088	0.588	7.141	3578.11	6.79	0.66	7.45	0.88	5.88	71.41
	60	alpha	1	60x8 weeks	Ag80	MWF	VAC95	75	Unvaccinated	0.74535	0.0013375	0.0003125	0.00165	0.000239583	0.00120625	0.01495	357.768	0.642	0.15	0.792	0.115	0.579	7.176	3577.68	6.42	1.5	7.92	1.15	5.79	71.76
	60	alpha	1.2	60x8 weeks	Ag80	MWF	VAC95	75	Unvaccinated	0.744715	0.00134792	0.000422917	0.00177083	0.000229167	0.00141042	0.0145833	357.463	0.647	0.203	0.85	0.11	0.677	7	3574.63	6.47	2.03	8.5	1.1	6.77	70
	60	delta	0.6	60x8 weeks	Ag80	MWF	VAC95	75	Unvaccinated	0.744425	0.00151458	0.000654167	0.00216875	0.000485417	0.00146667	0.0147375	357.324	0.727	0.314	1.041	0.233	0.704	7.074	3573.24	7.27	3.14	10.41	2.33	7.04	70.74
	60	delta	1	60x8 weeks	Ag80	MWF	VAC95	75	Unvaccinated	0.743571	0.00139167	0.00115417	0.00254583	0.000560417	0.00168333	0.0145646	356.914	0.668	0.554	1.222	0.269	0.808	6.991	3569.14	6.68	5.54	12.22	2.69	8.08	69.91
	60	delta	1.2	60x8 weeks	Ag80	MWF	VAC95	75	Unvaccinated	0.742346	0.00147083	0.00161875	0.00308958	0.000664583	0.00205833	0.0146854	356.326	0.706	0.777	1.483	0.319	0.988	7.049	3563.26	7.06	7.77	14.83	3.19	9.88	70.49
	60	original	0.6	60x8 weeks	Ag80	MWF	VAC95	100	Unvaccinated	0	0.000279167	0	0.000279167	0.000108333	0	0	0	0.134	0	0.134	0.052	0	0	0	1.34	0	1.34	0.52	0	0
	60	original	1	60x8 weeks	Ag80	MWF	VAC95	100	Unvaccinated	0	0.000285417	0	0.000285417	0.000114583	0	0	0	0.137	0	0.137	0.055	0	0	0	1.37	0	1.37	0.55	0	0
	60	original	1.2	60x8 weeks	Ag80	MWF	VAC95	100	Unvaccinated	0	0.000302083	2.08333e-06	0.000304167	0.000108333	0	0	0	0.145	0.001	0.146	0.052	0	0	0	1.45	0.01	1.46	0.52	0	0
	60	alpha	0.6	60x8 weeks	Ag80	MWF	VAC95	100	Unvaccinated	0	0.00034375	2.29167e-05	0.000366667	0.000177083	0	0	0	0.165	0.011	0.176	0.085	0	0	0	1.65	0.11	1.76	0.85	0	0
	60	alpha	1	60x8 weeks	Ag80	MWF	VAC95	100	Unvaccinated	0	0.00044375	3.33333e-05	0.000477083	0.000233333	0	0	0	0.213	0.016	0.229	0.112	0	0	0	2.13	0.16	2.29	1.12	0	0
	60	alpha	1.2	60x8 weeks	Ag80	MWF	VAC95	100	Unvaccinated	0	0.00036875	4.16667e-05	0.000410417	0.00019375	0	0	0	0.177	0.02	0.197	0.093	0	0	0	1.77	0.2	1.97	0.93	0	0
	60	delta	0.6	60x8 weeks	Ag80	MWF	VAC95	100	Unvaccinated	0	0.000614583	0.00014375	0.000758333	0.000397917	0	0	0	0.295	0.069	0.364	0.191	0	0	0	2.95	0.69	3.64	1.91	0	0
	60	delta	1	60x8 weeks	Ag80	MWF	VAC95	100	Unvaccinated	0	0.000585417	0.000216667	0.000802083	0.000425	0	0	0	0.281	0.104	0.385	0.204	0	0	0	2.81	1.04	3.85	2.04	0	0
	60	delta	1.2	60x8 weeks	Ag80	MWF	VAC95	100	Unvaccinated	0	0.000647917	0.000270833	0.00091875	0.000472917	0	0	0	0.311	0.13	0.441	0.227	0	0	0	3.11	1.3	4.41	2.27	0	0
	60	original	0.6	60x8 weeks	Ag80	MWF	VAC70	25	Unvaccinated	2.23757	0.00338958	0.000485417	0.003875	0.0003375	0.00333958	0.0440333	1074.03	1.627	0.233	1.86	0.162	1.603	21.136	10740.3	16.27	2.33	18.6	1.62	16.03	211.36
	60	original	1	60x8 weeks	Ag80	MWF	VAC70	25	Unvaccinated	2.23566	0.003475	0.0008625	0.0043375	0.000372917	0.00383542	0.0439333	1073.12	1.668	0.414	2.082	0.179	1.841	21.088	10731.1	16.68	4.14	20.82	1.79	18.41	210.88
	60	original	1.2	60x8 weeks	Ag80	MWF	VAC70	25	Unvaccinated	2.23462	0.00360208	0.00124792	0.00485	0.000397917	0.00411042	0.0441687	1072.62	1.729	0.599	2.328	0.191	1.973	21.201	10726.2	17.29	5.99	23.28	1.91	19.73	212.01
	60	alpha	0.6	60x8 weeks	Ag80	MWF	VAC70	25	Unvaccinated	2.23363	0.00348958	0.00127083	0.00476042	0.00045	0.0043125	0.0437208	1072.14	1.675	0.61	2.285	0.216	2.07	20.986	10721.4	16.75	6.1	22.85	2.16	20.7	209.86
	60	alpha	1	60x8 weeks	Ag80	MWF	VAC70	25	Unvaccinated	2.22996	0.00328333	0.00270417	0.0059875	0.000579167	0.00540417	0.0441583	1070.38	1.576	1.298	2.874	0.278	2.594	21.196	10703.8	15.76	12.98	28.74	2.78	25.94	211.96
	60	alpha	1.2	60x8 weeks	Ag80	MWF	VAC70	25	Unvaccinated	2.22591	0.00339792	0.0037125	0.00711042	0.000716667	0.0064	0.0438146	1068.44	1.631	1.782	3.413	0.344	3.072	21.031	10684.4	16.31	17.82	34.13	3.44	30.72	210.31
	60	delta	0.6	60x8 weeks	Ag80	MWF	VAC70	25	Unvaccinated	2.22389	0.003375	0.00459792	0.00797292	0.001125	0.0068125	0.0438812	1067.47	1.62	2.207	3.827	0.54	3.27	21.063	10674.7	16.2	22.07	38.27	5.4	32.7	210.63
	60	delta	1	60x8 weeks	Ag80	MWF	VAC70	25	Unvaccinated	2.18365	0.00329375	0.0174188	0.0207125	0.00313125	0.017275	0.040675	1048.15	1.581	8.361	9.942	1.503	8.292	19.524	10481.5	15.81	83.61	99.42	15.03	82.92	195.24
	60	delta	1.2	60x8 weeks	Ag80	MWF	VAC70	25	Unvaccinated	2.14951	0.00316875	0.0288813	0.03205	0.0051875	0.0261896	0.0390417	1031.77	1.521	13.863	15.384	2.49	12.571	18.74	10317.7	15.21	138.63	153.84	24.9	125.71	187.4
	60	original	0.6	60x8 weeks	Ag80	MWF	VAC70	50	Unvaccinated	1.49133	0.00283958	0.00033125	0.00317083	0.000491667	0.00229792	0.0296271	715.838	1.363	0.159	1.522	0.236	1.103	14.221	7158.38	13.63	1.59	15.22	2.36	11.03	142.21
	60	original	1	60x8 weeks	Ag80	MWF	VAC70	50	Unvaccinated	1.49114	0.00268333	0.00050625	0.00318958	0.0005125	0.00234792	0.02955	715.749	1.288	0.243	1.531	0.246	1.127	14.184	7157.49	12.88	2.43	15.31	2.46	11.27	141.84
	60	original	1.2	60x8 weeks	Ag80	MWF	VAC70	50	Unvaccinated	1.49051	0.00278333	0.000610417	0.00339375	0.000458333	0.00248333	0.0294708	715.446	1.336	0.293	1.629	0.22	1.192	14.146	7154.46	13.36	2.93	16.29	2.2	11.92	141.46
	60	alpha	0.6	60x8 weeks	Ag80	MWF	VAC70	50	Unvaccinated	1.48951	0.00278125	0.00093125	0.0037125	0.00065625	0.00282708	0.029225	714.965	1.335	0.447	1.782	0.315	1.357	14.028	7149.65	13.35	4.47	17.82	3.15	13.57	140.28
	60	alpha	1	60x8 weeks	Ag80	MWF	VAC70	50	Unvaccinated	1.48722	0.00266042	0.00192708	0.0045875	0.000829167	0.0034	0.0287958	713.864	1.277	0.925	2.202	0.398	1.632	13.822	7138.64	12.77	9.25	22.02	3.98	16.32	138.22
	60	alpha	1.2	60x8 weeks	Ag80	MWF	VAC70	50	Unvaccinated	1.48638	0.00266458	0.002175	0.00483958	0.00085625	0.00362708	0.0292833	713.463	1.279	1.044	2.323	0.411	1.741	14.056	7134.63	12.79	10.44	23.23	4.11	17.41	140.56
	60	delta	0.6	60x8 weeks	Ag80	MWF	VAC70	50	Unvaccinated	1.48269	0.00302917	0.00347708	0.00650625	0.00145417	0.00449792	0.0291208	711.689	1.454	1.669	3.123	0.698	2.159	13.978	7116.89	14.54	16.69	31.23	6.98	21.59	139.78
	60	delta	1	60x8 weeks	Ag80	MWF	VAC70	50	Unvaccinated	1.4661	0.002925	0.0110937	0.0140187	0.0034625	0.00911667	0.0281437	703.727	1.404	5.325	6.729	1.662	4.376	13.509	7037.27	14.04	53.25	67.29	16.62	43.76	135.09
	60	delta	1.2	60x8 weeks	Ag80	MWF	VAC70	50	Unvaccinated	1.44954	0.00293125	0.0187063	0.0216375	0.00561667	0.0135312	0.0270646	695.778	1.407	8.979	10.386	2.696	6.495	12.991	6957.78	14.07	89.79	103.86	26.96	64.95	129.91
	60	original	0.6	60x8 weeks	Ag80	MWF	VAC70	75	Unvaccinated	0.74625	0.00199167	0.00010625	0.00209792	0.00050625	0.00101667	0.0147854	358.2	0.956	0.051	1.007	0.243	0.488	7.097	3582	9.56	0.51	10.07	2.43	4.88	70.97
	60	original	1	60x8 weeks	Ag80	MWF	VAC70	75	Unvaccinated	0.746129	0.00197917	0.00018125	0.00216042	0.000627083	0.00100208	0.0146708	358.142	0.95	0.087	1.037	0.301	0.481	7.042	3581.42	9.5	0.87	10.37	3.01	4.81	70.42
	60	original	1.2	60x8 weeks	Ag80	MWF	VAC70	75	Unvaccinated	0.74584	0.00213958	0.000239583	0.00237917	0.000625	0.00111875	0.0148875	358.003	1.027	0.115	1.142	0.3	0.537	7.146	3580.03	10.27	1.15	11.42	3	5.37	71.46
	60	alpha	0.6	60x8 weeks	Ag80	MWF	VAC70	75	Unvaccinated	0.745519	0.00205417	0.000483333	0.0025375	0.000845833	0.00121042	0.0144542	357.849	0.986	0.232	1.218	0.406	0.581	6.938	3578.49	9.86	2.32	12.18	4.06	5.81	69.38
	60	alpha	1	60x8 weeks	Ag80	MWF	VAC70	75	Unvaccinated	0.743802	0.0020875	0.00104375	0.00313125	0.000970833	0.00162917	0.0145333	357.025	1.002	0.501	1.503	0.466	0.782	6.976	3570.25	10.02	5.01	15.03	4.66	7.82	69.76
	60	alpha	1.2	60x8 weeks	Ag80	MWF	VAC70	75	Unvaccinated	0.743579	0.00204792	0.0015375	0.00358542	0.0011125	0.0017375	0.0145292	356.918	0.983	0.738	1.721	0.534	0.834	6.974	3569.18	9.83	7.38	17.21	5.34	8.34	69.74
	60	delta	0.6	60x8 weeks	Ag80	MWF	VAC70	75	Unvaccinated	0.742277	0.00235417	0.00228542	0.00463958	0.00174167	0.00198125	0.0143854	356.293	1.13	1.097	2.227	0.836	0.951	6.905	3562.93	11.3	10.97	22.27	8.36	9.51	69.05
	60	delta	1	60x8 weeks	Ag80	MWF	VAC70	75	Unvaccinated	0.736369	0.00209792	0.00716667	0.00926458	0.00354583	0.00362708	0.0141854	353.457	1.007	3.44	4.447	1.702	1.741	6.809	3534.57	10.07	34.4	44.47	17.02	17.41	68.09
	60	delta	1.2	60x8 weeks	Ag80	MWF	VAC70	75	Unvaccinated	0.730223	0.00217292	0.0115687	0.0137417	0.0055375	0.005125	0.0137687	350.507	1.043	5.553	6.596	2.658	2.46	6.609	3505.07	10.43	55.53	65.96	26.58	24.6	66.09
	60	original	0.6	60x8 weeks	Ag80	MWF	VAC70	100	Unvaccinated	0	0.00133125	6.25e-06	0.0013375	0.00064375	0	0	0	0.639	0.003	0.642	0.309	0	0	0	6.39	0.03	6.42	3.09	0	0
	60	original	1	60x8 weeks	Ag80	MWF	VAC70	100	Unvaccinated	0	0.00135625	1.66667e-05	0.00137292	0.000710417	0	0	0	0.651	0.008	0.659	0.341	0	0	0	6.51	0.08	6.59	3.41	0	0
	60	original	1.2	60x8 weeks	Ag80	MWF	VAC70	100	Unvaccinated	0	0.00142708	3.33333e-05	0.00146042	0.000716667	0	0	0	0.685	0.016	0.701	0.344	0	0	0	6.85	0.16	7.01	3.44	0	0
	60	alpha	0.6	60x8 weeks	Ag80	MWF	VAC70	100	Unvaccinated	0	0.00133542	0.000254167	0.00158958	0.000954167	0	0	0	0.641	0.122	0.763	0.458	0	0	0	6.41	1.22	7.63	4.58	0	0
	60	alpha	1	60x8 weeks	Ag80	MWF	VAC70	100	Unvaccinated	0	0.00140417	0.000720833	0.002125	0.00122708	0	0	0	0.674	0.346	1.02	0.589	0	0	0	6.74	3.46	10.2	5.89	0	0
	60	alpha	1.2	60x8 weeks	Ag80	MWF	VAC70	100	Unvaccinated	0	0.00134792	0.00076875	0.00211667	0.00121875	0	0	0	0.647	0.369	1.016	0.585	0	0	0	6.47	3.69	10.16	5.85	0	0
	60	delta	0.6	60x8 weeks	Ag80	MWF	VAC70	100	Unvaccinated	0	0.00183958	0.00168125	0.00352083	0.0021	0	0	0	0.883	0.807	1.69	1.008	0	0	0	8.83	8.07	16.9	10.08	0	0
	60	delta	1	60x8 weeks	Ag80	MWF	VAC70	100	Unvaccinated	0	0.00172292	0.00406667	0.00578958	0.00342917	0	0	0	0.827	1.952	2.779	1.646	0	0	0	8.27	19.52	27.79	16.46	0	0
	60	delta	1.2	60x8 weeks	Ag80	MWF	VAC70	100	Unvaccinated	0	0.0017375	0.00710833	0.00884583	0.0053875	0	0	0	0.834	3.412	4.246	2.586	0	0	0	8.34	34.12	42.46	25.86	0	0
	60	original	0.6	60x8 weeks	Ag80	MWF	VAC50	25	Unvaccinated	2.23729	0.00374583	0.0004875	0.00423333	0.000454167	0.00344792	0.0441625	1073.9	1.798	0.234	2.032	0.218	1.655	21.198	10739	17.98	2.34	20.32	2.18	16.55	211.98
	60	original	1	60x8 weeks	Ag80	MWF	VAC50	25	Unvaccinated	2.2355	0.00362708	0.00112083	0.00474792	0.000604167	0.00378333	0.0438375	1073.04	1.741	0.538	2.279	0.29	1.816	21.042	10730.4	17.41	5.38	22.79	2.9	18.16	210.42
	60	original	1.2	60x8 weeks	Ag80	MWF	VAC50	25	Unvaccinated	2.23513	0.003525	0.00137708	0.00490208	0.00059375	0.00389792	0.0439083	1072.86	1.692	0.661	2.353	0.285	1.871	21.076	10728.6	16.92	6.61	23.53	2.85	18.71	210.76
	60	alpha	0.6	60x8 weeks	Ag80	MWF	VAC50	25	Unvaccinated	2.23256	0.00373333	0.00168542	0.00541875	0.0007125	0.00465	0.0438187	1071.63	1.792	0.809	2.601	0.342	2.232	21.033	10716.3	17.92	8.09	26.01	3.42	22.32	210.33
	60	alpha	1	60x8 weeks	Ag80	MWF	VAC50	25	Unvaccinated	2.22847	0.00361667	0.00298333	0.0066	0.000764583	0.00571458	0.0433333	1069.66	1.736	1.432	3.168	0.367	2.743	20.8	10696.6	17.36	14.32	31.68	3.67	27.43	208
	60	alpha	1.2	60x8 weeks	Ag80	MWF	VAC50	25	Unvaccinated	2.22227	0.00360833	0.00511458	0.00872292	0.00113333	0.00739583	0.0426354	1066.69	1.732	2.455	4.187	0.544	3.55	20.465	10666.9	17.32	24.55	41.87	5.44	35.5	204.65
	60	delta	0.6	60x8 weeks	Ag80	MWF	VAC50	25	Unvaccinated	2.21727	0.00360417	0.0075375	0.0111417	0.00203542	0.00867292	0.0435063	1064.29	1.73	3.618	5.348	0.977	4.163	20.883	10642.9	17.3	36.18	53.48	9.77	41.63	208.83
	60	delta	1	60x8 weeks	Ag80	MWF	VAC50	25	Unvaccinated	2.15976	0.00345833	0.0274896	0.0309479	0.0057	0.0238208	0.0402146	1036.68	1.66	13.195	14.855	2.736	11.434	19.303	10366.8	16.6	131.95	148.55	27.36	114.34	193.03
	60	delta	1.2	60x8 weeks	Ag80	MWF	VAC50	25	Unvaccinated	2.12071	0.00329583	0.0402708	0.0435667	0.00812708	0.0335646	0.0374958	1017.94	1.582	19.33	20.912	3.901	16.111	17.998	10179.4	15.82	193.3	209.12	39.01	161.11	179.98
	60	original	0.6	60x8 weeks	Ag80	MWF	VAC50	50	Unvaccinated	1.49219	0.00305417	0.000295833	0.00335	0.0006625	0.00208542	0.0293312	716.253	1.466	0.142	1.608	0.318	1.001	14.079	7162.53	14.66	1.42	16.08	3.18	10.01	140.79
	60	original	1	60x8 weeks	Ag80	MWF	VAC50	50	Unvaccinated	1.49192	0.00311667	0.00051875	0.00363542	0.000766667	0.00216458	0.0293437	716.121	1.496	0.249	1.745	0.368	1.039	14.085	7161.21	14.96	2.49	17.45	3.68	10.39	140.85
	60	original	1.2	60x8 weeks	Ag80	MWF	VAC50	50	Unvaccinated	1.49176	0.002925	0.000647917	0.00357292	0.00073125	0.0021875	0.0296625	716.047	1.404	0.311	1.715	0.351	1.05	14.238	7160.47	14.04	3.11	17.15	3.51	10.5	142.38
	60	alpha	0.6	60x8 weeks	Ag80	MWF	VAC50	50	Unvaccinated	1.48911	0.00317708	0.00121875	0.00439583	0.00103958	0.00295833	0.0292979	714.771	1.525	0.585	2.11	0.499	1.42	14.063	7147.71	15.25	5.85	21.1	4.99	14.2	140.63
	60	alpha	1	60x8 weeks	Ag80	MWF	VAC50	50	Unvaccinated	1.48606	0.00311667	0.00257292	0.00568958	0.00138125	0.00369583	0.0292333	713.309	1.496	1.235	2.731	0.663	1.774	14.032	7133.09	14.96	12.35	27.31	6.63	17.74	140.32
	60	alpha	1.2	60x8 weeks	Ag80	MWF	VAC50	50	Unvaccinated	1.48297	0.00310208	0.00368333	0.00678542	0.00154583	0.00460417	0.0289583	711.825	1.489	1.768	3.257	0.742	2.21	13.9	7118.25	14.89	17.68	32.57	7.42	22.1	139
	60	delta	0.6	60x8 weeks	Ag80	MWF	VAC50	50	Unvaccinated	1.47724	0.00342917	0.0069375	0.0103667	0.00317292	0.00591875	0.0292083	709.076	1.646	3.33	4.976	1.523	2.841	14.02	7090.76	16.46	33.3	49.76	15.23	28.41	140.2
	60	delta	1	60x8 weeks	Ag80	MWF	VAC50	50	Unvaccinated	1.4426	0.00304375	0.0245	0.0275437	0.0086375	0.0151104	0.0269021	692.45	1.461	11.76	13.221	4.146	7.253	12.913	6924.5	14.61	117.6	132.21	41.46	72.53	129.13
	60	delta	1.2	60x8 weeks	Ag80	MWF	VAC50	50	Unvaccinated	1.41002	0.00305417	0.0408667	0.0439208	0.0143917	0.0233875	0.0249542	676.81	1.466	19.616	21.082	6.908	11.226	11.978	6768.1	14.66	196.16	210.82	69.08	112.26	119.78
	60	original	0.6	60x8 weeks	Ag80	MWF	VAC50	75	Unvaccinated	0.746108	0.00263542	0.000122917	0.00275833	0.0009375	0.00103958	0.0149958	358.132	1.265	0.059	1.324	0.45	0.499	7.198	3581.32	12.65	0.59	13.24	4.5	4.99	71.98
	60	original	1	60x8 weeks	Ag80	MWF	VAC50	75	Unvaccinated	0.745962	0.00273125	0.00026875	0.003	0.0010625	0.00106458	0.0148583	358.062	1.311	0.129	1.44	0.51	0.511	7.132	3580.62	13.11	1.29	14.4	5.1	5.11	71.32
	60	original	1.2	60x8 weeks	Ag80	MWF	VAC50	75	Unvaccinated	0.745996	0.00274375	0.000285417	0.00302917	0.001	0.00104792	0.0149042	358.078	1.317	0.137	1.454	0.48	0.503	7.154	3580.78	13.17	1.37	14.54	4.8	5.03	71.54
	60	alpha	0.6	60x8 weeks	Ag80	MWF	VAC50	75	Unvaccinated	0.744679	0.00264583	0.00103958	0.00368542	0.00146042	0.0014	0.0145292	357.446	1.27	0.499	1.769	0.701	0.672	6.974	3574.46	12.7	4.99	17.69	7.01	6.72	69.74
	60	alpha	1	60x8 weeks	Ag80	MWF	VAC50	75	Unvaccinated	0.742852	0.00251458	0.00221667	0.00473125	0.00186667	0.00187292	0.0146271	356.569	1.207	1.064	2.271	0.896	0.899	7.021	3565.69	12.07	10.64	22.71	8.96	8.99	70.21
	60	alpha	1.2	60x8 weeks	Ag80	MWF	VAC50	75	Unvaccinated	0.741798	0.00256042	0.00308125	0.00564167	0.00220625	0.00220208	0.0146021	356.063	1.229	1.479	2.708	1.059	1.057	7.009	3560.63	12.29	14.79	27.08	10.59	10.57	70.09
	60	delta	0.6	60x8 weeks	Ag80	MWF	VAC50	75	Unvaccinated	0.738977	0.00304792	0.00611875	0.00916667	0.00403333	0.00294375	0.0140708	354.709	1.463	2.937	4.4	1.936	1.413	6.754	3547.09	14.63	29.37	44	19.36	14.13	67.54
	60	delta	1	60x8 weeks	Ag80	MWF	VAC50	75	Unvaccinated	0.71829	0.00285208	0.025875	0.0287271	0.0131875	0.00841667	0.0130708	344.779	1.369	12.42	13.789	6.33	4.04	6.274	3447.79	13.69	124.2	137.89	63.3	40.4	62.74
	60	delta	1.2	60x8 weeks	Ag80	MWF	VAC50	75	Unvaccinated	0.708256	0.00261458	0.0376063	0.0402208	0.0187125	0.0112146	0.0125979	339.963	1.255	18.051	19.306	8.982	5.383	6.047	3399.63	12.55	180.51	193.06	89.82	53.83	60.47
	60	original	0.6	60x8 weeks	Ag80	MWF	VAC50	100	Unvaccinated	0	0.00223542	2.70833e-05	0.0022625	0.0011625	0	0	0	1.073	0.013	1.086	0.558	0	0	0	10.73	0.13	10.86	5.58	0	0
	60	original	1	60x8 weeks	Ag80	MWF	VAC50	100	Unvaccinated	0	0.00213542	4.375e-05	0.00217917	0.00115625	0	0	0	1.025	0.021	1.046	0.555	0	0	0	10.25	0.21	10.46	5.55	0	0
	60	original	1.2	60x8 weeks	Ag80	MWF	VAC50	100	Unvaccinated	0	0.00218542	6.45833e-05	0.00225	0.0012	0	0	0	1.049	0.031	1.08	0.576	0	0	0	10.49	0.31	10.8	5.76	0	0
	60	alpha	0.6	60x8 weeks	Ag80	MWF	VAC50	100	Unvaccinated	0	0.00231667	0.0007875	0.00310417	0.0019125	0	0	0	1.112	0.378	1.49	0.918	0	0	0	11.12	3.78	14.9	9.18	0	0
	60	alpha	1	60x8 weeks	Ag80	MWF	VAC50	100	Unvaccinated	0	0.00215208	0.00173333	0.00388542	0.00240625	0	0	0	1.033	0.832	1.865	1.155	0	0	0	10.33	8.32	18.65	11.55	0	0
	60	alpha	1.2	60x8 weeks	Ag80	MWF	VAC50	100	Unvaccinated	0	0.00198958	0.00229375	0.00428333	0.00266042	0	0	0	0.955	1.101	2.056	1.277	0	0	0	9.55	11.01	20.56	12.77	0	0
	60	delta	0.6	60x8 weeks	Ag80	MWF	VAC50	100	Unvaccinated	0	0.00285	0.00639167	0.00924167	0.00579375	0	0	0	1.368	3.068	4.436	2.781	0	0	0	13.68	30.68	44.36	27.81	0	0
	60	delta	1	60x8 weeks	Ag80	MWF	VAC50	100	Unvaccinated	0	0.00253958	0.0258083	0.0283479	0.018	0	0	0	1.219	12.388	13.607	8.64	0	0	0	12.19	123.88	136.07	86.4	0	0
	60	delta	1.2	60x8 weeks	Ag80	MWF	VAC50	100	Unvaccinated	0	0.00241875	0.0388833	0.0413021	0.0257083	0	0	0	1.161	18.664	19.825	12.34	0	0	0	11.61	186.64	198.25	123.4	0	0
	60	original	0.6	60x8 weeks	Ag80	M	NOVAC	0	Unvaccinated	0.99491	0.00414167	0.00214583	0.0062875	0.00173958	0.00301458	0.0195813	477.557	1.988	1.03	3.018	0.835	1.447	9.399	4775.57	19.88	10.3	30.18	8.35	14.47	93.99
	60	original	1	60x8 weeks	Ag80	M	NOVAC	0	Unvaccinated	0.99215	0.00410208	0.00565833	0.00976042	0.002575	0.00476667	0.0196083	476.232	1.969	2.716	4.685	1.236	2.288	9.412	4762.32	19.69	27.16	46.85	12.36	22.88	94.12
	60	original	1.2	60x8 weeks	Ag80	M	NOVAC	0	Unvaccinated	0.990146	0.00412292	0.00823958	0.0123625	0.00328125	0.00596458	0.0190292	475.27	1.979	3.955	5.934	1.575	2.863	9.134	4752.7	19.79	39.55	59.34	15.75	28.63	91.34
	60	alpha	0.6	60x8 weeks	Ag80	M	NOVAC	0	Unvaccinated	0.989431	0.00390833	0.0070875	0.0109958	0.00346875	0.00607292	0.0190625	474.927	1.876	3.402	5.278	1.665	2.915	9.15	4749.27	18.76	34.02	52.78	16.65	29.15	91.5
	60	alpha	1	60x8 weeks	Ag80	M	NOVAC	0	Unvaccinated	0.969231	0.00355833	0.0288208	0.0323792	0.00977708	0.0186958	0.0174646	465.231	1.708	13.834	15.542	4.693	8.974	8.383	4652.31	17.08	138.34	155.42	46.93	89.74	83.83
	60	alpha	1.2	60x8 weeks	Ag80	M	NOVAC	0	Unvaccinated	0.954744	0.003675	0.0453854	0.0490604	0.0146833	0.0280646	0.0171	458.277	1.764	21.785	23.549	7.048	13.471	8.208	4582.77	17.64	217.85	235.49	70.48	134.71	82.08
	60	delta	0.6	60x8 weeks	Ag80	M	NOVAC	0	Unvaccinated	0.951321	0.00349167	0.0465396	0.0500312	0.0160354	0.0286396	0.0167396	456.634	1.676	22.339	24.015	7.697	13.747	8.035	4566.34	16.76	223.39	240.15	76.97	137.47	80.35
	60	delta	1	60x8 weeks	Ag80	M	NOVAC	0	Unvaccinated	0.909306	0.00271667	0.0845063	0.0872229	0.0290562	0.0508875	0.0135187	436.467	1.304	40.563	41.867	13.947	24.426	6.489	4364.67	13.04	405.63	418.67	139.47	244.26	64.89
	60	delta	1.2	60x8 weeks	Ag80	M	NOVAC	0	Unvaccinated	0.899725	0.00265625	0.0929813	0.0956375	0.031975	0.0565688	0.0125292	431.868	1.275	44.631	45.906	15.348	27.153	6.014	4318.68	12.75	446.31	459.06	153.48	271.53	60.14
	60	original	0.6	60x8 weeks	Ag80	M	VAC95	25	Unvaccinated	0.74645	0.00314792	0.00120208	0.00435	0.00114375	0.00217292	0.0148104	358.296	1.511	0.577	2.088	0.549	1.043	7.109	3582.96	15.11	5.77	20.88	5.49	10.43	71.09
	60	original	1	60x8 weeks	Ag80	M	VAC95	25	Unvaccinated	0.74579	0.0031375	0.00228333	0.00542083	0.00139375	0.00262917	0.0142396	357.979	1.506	1.096	2.602	0.669	1.262	6.835	3579.79	15.06	10.96	26.02	6.69	12.62	68.35
	60	original	1.2	60x8 weeks	Ag80	M	VAC95	25	Unvaccinated	0.74524	0.00307708	0.00285	0.00592708	0.00164167	0.002775	0.0144208	357.715	1.477	1.368	2.845	0.788	1.332	6.922	3577.15	14.77	13.68	28.45	7.88	13.32	69.22
	60	alpha	0.6	60x8 weeks	Ag80	M	VAC95	25	Unvaccinated	0.744162	0.00306667	0.00341042	0.00647708	0.00204583	0.00349792	0.0145917	357.198	1.472	1.637	3.109	0.982	1.679	7.004	3571.98	14.72	16.37	31.09	9.82	16.79	70.04
	60	alpha	1	60x8 weeks	Ag80	M	VAC95	25	Unvaccinated	0.737979	0.00293333	0.00990625	0.0128396	0.00408333	0.00713125	0.0140562	354.23	1.408	4.755	6.163	1.96	3.423	6.747	3542.3	14.08	47.55	61.63	19.6	34.23	67.47
	60	alpha	1.2	60x8 weeks	Ag80	M	VAC95	25	Unvaccinated	0.734912	0.00298542	0.0146833	0.0176688	0.00522292	0.00968125	0.0141875	352.758	1.433	7.048	8.481	2.507	4.647	6.81	3527.58	14.33	70.48	84.81	25.07	46.47	68.1
	60	delta	0.6	60x8 weeks	Ag80	M	VAC95	25	Unvaccinated	0.731194	0.0030375	0.0182458	0.0212833	0.00717708	0.0111583	0.0134021	350.973	1.458	8.758	10.216	3.445	5.356	6.433	3509.73	14.58	87.58	102.16	34.45	53.56	64.33
	60	delta	1	60x8 weeks	Ag80	M	VAC95	25	Unvaccinated	0.702567	0.00261042	0.0514458	0.0540563	0.0190771	0.0275687	0.01165	337.232	1.253	24.694	25.947	9.157	13.233	5.592	3372.32	12.53	246.94	259.47	91.57	132.33	55.92
	60	delta	1.2	60x8 weeks	Ag80	M	VAC95	25	Unvaccinated	0.696037	0.00232917	0.0589042	0.0612333	0.0215354	0.031025	0.0110396	334.098	1.118	28.274	29.392	10.337	14.892	5.299	3340.98	11.18	282.74	293.92	103.37	148.92	52.99
	60	original	0.6	60x8 weeks	Ag80	M	VAC95	50	Unvaccinated	0.497915	0.00224792	0.000525	0.00277292	0.000772917	0.00121042	0.00988333	238.999	1.079	0.252	1.331	0.371	0.581	4.744	2389.99	10.79	2.52	13.31	3.71	5.81	47.44
	60	original	1	60x8 weeks	Ag80	M	VAC95	50	Unvaccinated	0.497337	0.0023375	0.00102083	0.00335833	0.000966667	0.00154792	0.00960417	238.722	1.122	0.49	1.612	0.464	0.743	4.61	2387.22	11.22	4.9	16.12	4.64	7.43	46.1
	60	original	1.2	60x8 weeks	Ag80	M	VAC95	50	Unvaccinated	0.497333	0.00230625	0.00114583	0.00345208	0.000985417	0.00154583	0.00976875	238.72	1.107	0.55	1.657	0.473	0.742	4.689	2387.2	11.07	5.5	16.57	4.73	7.42	46.89
	60	alpha	0.6	60x8 weeks	Ag80	M	VAC95	50	Unvaccinated	0.497233	0.00223542	0.0010625	0.00329792	0.00103333	0.00170833	0.00999375	238.672	1.073	0.51	1.583	0.496	0.82	4.797	2386.72	10.73	5.1	15.83	4.96	8.2	47.97
	60	alpha	1	60x8 weeks	Ag80	M	VAC95	50	Unvaccinated	0.495506	0.00222917	0.00312708	0.00535625	0.00170208	0.00266667	0.00952292	237.843	1.07	1.501	2.571	0.817	1.28	4.571	2378.43	10.7	15.01	25.71	8.17	12.8	45.71
	60	alpha	1.2	60x8 weeks	Ag80	M	VAC95	50	Unvaccinated	0.494385	0.00230417	0.00408958	0.00639375	0.00207292	0.00327708	0.00953333	237.305	1.106	1.963	3.069	0.995	1.573	4.576	2373.05	11.06	19.63	30.69	9.95	15.73	45.76
	60	delta	0.6	60x8 weeks	Ag80	M	VAC95	50	Unvaccinated	0.493575	0.00238125	0.00560208	0.00798333	0.00282708	0.00375208	0.00943542	236.916	1.143	2.689	3.832	1.357	1.801	4.529	2369.16	11.43	26.89	38.32	13.57	18.01	45.29
	60	delta	1	60x8 weeks	Ag80	M	VAC95	50	Unvaccinated	0.484756	0.00214167	0.0171542	0.0192958	0.00713333	0.00894792	0.0089625	232.683	1.028	8.234	9.262	3.424	4.295	4.302	2326.83	10.28	82.34	92.62	34.24	42.95	43.02
	60	delta	1.2	60x8 weeks	Ag80	M	VAC95	50	Unvaccinated	0.480117	0.0019875	0.0243792	0.0263667	0.00990625	0.0114854	0.00858958	230.456	0.954	11.702	12.656	4.755	5.513	4.123	2304.56	9.54	117.02	126.56	47.55	55.13	41.23
	60	original	0.6	60x8 weeks	Ag80	M	VAC95	75	Unvaccinated	0.248985	0.00124792	0.000120833	0.00136875	0.000391667	0.00060625	0.00497917	119.513	0.599	0.058	0.657	0.188	0.291	2.39	1195.13	5.99	0.58	6.57	1.88	2.91	23.9
	60	original	1	60x8 weeks	Ag80	M	VAC95	75	Unvaccinated	0.249031	0.00121458	0.000254167	0.00146875	0.000439583	0.000572917	0.00478958	119.535	0.583	0.122	0.705	0.211	0.275	2.299	1195.35	5.83	1.22	7.05	2.11	2.75	22.99
	60	original	1.2	60x8 weeks	Ag80	M	VAC95	75	Unvaccinated	0.248931	0.00125	0.000266667	0.00151667	0.000410417	0.00065625	0.00491458	119.487	0.6	0.128	0.728	0.197	0.315	2.359	1194.87	6	1.28	7.28	1.97	3.15	23.59
	60	alpha	0.6	60x8 weeks	Ag80	M	VAC95	75	Unvaccinated	0.248971	0.00118333	0.000264583	0.00144792	0.00050625	0.000604167	0.00495417	119.506	0.568	0.127	0.695	0.243	0.29	2.378	1195.06	5.68	1.27	6.95	2.43	2.9	23.78
	60	alpha	1	60x8 weeks	Ag80	M	VAC95	75	Unvaccinated	0.248504	0.00129583	0.000716667	0.0020125	0.00068125	0.000885417	0.00496667	119.282	0.622	0.344	0.966	0.327	0.425	2.384	1192.82	6.22	3.44	9.66	3.27	4.25	23.84
	60	alpha	1.2	60x8 weeks	Ag80	M	VAC95	75	Unvaccinated	0.248417	0.00135625	0.000870833	0.00222708	0.000708333	0.00098125	0.0049	119.24	0.651	0.418	1.069	0.34	0.471	2.352	1192.4	6.51	4.18	10.69	3.4	4.71	23.52
	60	delta	0.6	60x8 weeks	Ag80	M	VAC95	75	Unvaccinated	0.248196	0.0015125	0.00120833	0.00272083	0.00114583	0.00103542	0.00494792	119.134	0.726	0.58	1.306	0.55	0.497	2.375	1191.34	7.26	5.8	13.06	5.5	4.97	23.75
	60	delta	1	60x8 weeks	Ag80	M	VAC95	75	Unvaccinated	0.24696	0.00153542	0.00331875	0.00485417	0.00205	0.00162708	0.00481875	118.541	0.737	1.593	2.33	0.984	0.781	2.313	1185.41	7.37	15.93	23.3	9.84	7.81	23.13
	60	delta	1.2	60x8 weeks	Ag80	M	VAC95	75	Unvaccinated	0.246677	0.00127917	0.0041375	0.00541667	0.00217083	0.00187708	0.00470208	118.405	0.614	1.986	2.6	1.042	0.901	2.257	1184.05	6.14	19.86	26	10.42	9.01	22.57
	60	original	0.6	60x8 weeks	Ag80	M	VAC95	100	Unvaccinated	0	0.000258333	2.08333e-06	0.000260417	9.16667e-05	0	0	0	0.124	0.001	0.125	0.044	0	0	0	1.24	0.01	1.25	0.44	0	0
	60	original	1	60x8 weeks	Ag80	M	VAC95	100	Unvaccinated	0	0.000308333	0	0.000308333	0.00011875	0	0	0	0.148	0	0.148	0.057	0	0	0	1.48	0	1.48	0.57	0	0
	60	original	1.2	60x8 weeks	Ag80	M	VAC95	100	Unvaccinated	0	0.00028125	2.08333e-06	0.000283333	0.00011875	0	0	0	0.135	0.001	0.136	0.057	0	0	0	1.35	0.01	1.36	0.57	0	0
	60	alpha	0.6	60x8 weeks	Ag80	M	VAC95	100	Unvaccinated	0	0.00040625	2.29167e-05	0.000429167	0.000185417	0	0	0	0.195	0.011	0.206	0.089	0	0	0	1.95	0.11	2.06	0.89	0	0
	60	alpha	1	60x8 weeks	Ag80	M	VAC95	100	Unvaccinated	0	0.000389583	4.79167e-05	0.0004375	0.000208333	0	0	0	0.187	0.023	0.21	0.1	0	0	0	1.87	0.23	2.1	1	0	0
	60	alpha	1.2	60x8 weeks	Ag80	M	VAC95	100	Unvaccinated	0	0.000366667	3.95833e-05	0.00040625	0.000183333	0	0	0	0.176	0.019	0.195	0.088	0	0	0	1.76	0.19	1.95	0.88	0	0
	60	delta	0.6	60x8 weeks	Ag80	M	VAC95	100	Unvaccinated	0	0.000597917	0.000108333	0.00070625	0.00036875	0	0	0	0.287	0.052	0.339	0.177	0	0	0	2.87	0.52	3.39	1.77	0	0
	60	delta	1	60x8 weeks	Ag80	M	VAC95	100	Unvaccinated	0	0.000585417	0.000233333	0.00081875	0.000427083	0	0	0	0.281	0.112	0.393	0.205	0	0	0	2.81	1.12	3.93	2.05	0	0
	60	delta	1.2	60x8 weeks	Ag80	M	VAC95	100	Unvaccinated	0	0.000572917	0.000283333	0.00085625	0.000416667	0	0	0	0.275	0.136	0.411	0.2	0	0	0	2.75	1.36	4.11	2	0	0
	60	original	0.6	60x8 weeks	Ag80	M	VAC70	25	Unvaccinated	0.746788	0.00334792	0.00110625	0.00445417	0.00132917	0.00189792	0.0148354	358.458	1.607	0.531	2.138	0.638	0.911	7.121	3584.58	16.07	5.31	21.38	6.38	9.11	71.21
	60	original	1	60x8 weeks	Ag80	M	VAC70	25	Unvaccinated	0.745592	0.00326667	0.00265833	0.005925	0.001775	0.00260208	0.0145292	357.884	1.568	1.276	2.844	0.852	1.249	6.974	3578.84	15.68	12.76	28.44	8.52	12.49	69.74
	60	original	1.2	60x8 weeks	Ag80	M	VAC70	25	Unvaccinated	0.745029	0.003375	0.003425	0.0068	0.00204167	0.002925	0.0149375	357.614	1.62	1.644	3.264	0.98	1.404	7.17	3576.14	16.2	16.44	32.64	9.8	14.04	71.7
	60	alpha	0.6	60x8 weeks	Ag80	M	VAC70	25	Unvaccinated	0.743985	0.00329375	0.00364583	0.00693958	0.002325	0.00363333	0.0146104	357.113	1.581	1.75	3.331	1.116	1.744	7.013	3571.13	15.81	17.5	33.31	11.16	17.44	70.13
	60	alpha	1	60x8 weeks	Ag80	M	VAC70	25	Unvaccinated	0.737879	0.00315625	0.0117521	0.0149083	0.00473958	0.00763958	0.0142271	354.182	1.515	5.641	7.156	2.275	3.667	6.829	3541.82	15.15	56.41	71.56	22.75	36.67	68.29
	60	alpha	1.2	60x8 weeks	Ag80	M	VAC70	25	Unvaccinated	0.729627	0.003175	0.0212292	0.0244042	0.00815	0.0124833	0.0134833	350.221	1.524	10.19	11.714	3.912	5.992	6.472	3502.21	15.24	101.9	117.14	39.12	59.92	64.72
	60	delta	0.6	60x8 weeks	Ag80	M	VAC70	25	Unvaccinated	0.726198	0.00317917	0.0267792	0.0299583	0.0110604	0.01425	0.0132417	348.575	1.526	12.854	14.38	5.309	6.84	6.356	3485.75	15.26	128.54	143.8	53.09	68.4	63.56
	60	delta	1	60x8 weeks	Ag80	M	VAC70	25	Unvaccinated	0.700058	0.00257917	0.0613625	0.0639417	0.0245917	0.0288937	0.0112708	336.028	1.238	29.454	30.692	11.804	13.869	5.41	3360.28	12.38	294.54	306.92	118.04	138.69	54.1
	60	delta	1.2	60x8 weeks	Ag80	M	VAC70	25	Unvaccinated	0.688833	0.00250417	0.0744875	0.0769917	0.0306646	0.0346083	0.0102813	330.64	1.202	35.754	36.956	14.719	16.612	4.935	3306.4	12.02	357.54	369.56	147.19	166.12	49.35
	60	original	0.6	60x8 weeks	Ag80	M	VAC70	50	Unvaccinated	0.49784	0.00275625	0.000691667	0.00344792	0.0011625	0.00119583	0.00968958	238.963	1.323	0.332	1.655	0.558	0.574	4.651	2389.63	13.23	3.32	16.55	5.58	5.74	46.51
	60	original	1	60x8 weeks	Ag80	M	VAC70	50	Unvaccinated	0.497821	0.00270625	0.000983333	0.00368958	0.00117708	0.00131875	0.0100396	238.954	1.299	0.472	1.771	0.565	0.633	4.819	2389.54	12.99	4.72	17.71	5.65	6.33	48.19
	60	original	1.2	60x8 weeks	Ag80	M	VAC70	50	Unvaccinated	0.497237	0.00266875	0.00158542	0.00425417	0.00147292	0.00159583	0.009575	238.674	1.281	0.761	2.042	0.707	0.766	4.596	2386.74	12.81	7.61	20.42	7.07	7.66	45.96
	60	alpha	0.6	60x8 weeks	Ag80	M	VAC70	50	Unvaccinated	0.496569	0.0027	0.00207708	0.00477708	0.00179792	0.00198125	0.00991667	238.353	1.296	0.997	2.293	0.863	0.951	4.76	2383.53	12.96	9.97	22.93	8.63	9.51	47.6
	60	alpha	1	60x8 weeks	Ag80	M	VAC70	50	Unvaccinated	0.494315	0.00266458	0.00547708	0.00814167	0.00318125	0.00333542	0.00925833	237.271	1.279	2.629	3.908	1.527	1.601	4.444	2372.71	12.79	26.29	39.08	15.27	16.01	44.44
	60	alpha	1.2	60x8 weeks	Ag80	M	VAC70	50	Unvaccinated	0.492996	0.00260833	0.00753958	0.0101479	0.00392083	0.00424583	0.00956667	236.638	1.252	3.619	4.871	1.882	2.038	4.592	2366.38	12.52	36.19	48.71	18.82	20.38	45.92
	60	delta	0.6	60x8 weeks	Ag80	M	VAC70	50	Unvaccinated	0.49091	0.00281458	0.0114083	0.0142229	0.00618542	0.00509792	0.00920417	235.637	1.351	5.476	6.827	2.969	2.447	4.418	2356.37	13.51	54.76	68.27	29.69	24.47	44.18
	60	delta	1	60x8 weeks	Ag80	M	VAC70	50	Unvaccinated	0.473956	0.00241042	0.0422167	0.0446271	0.0201146	0.0148583	0.00842292	227.499	1.157	20.264	21.421	9.655	7.132	4.043	2274.99	11.57	202.64	214.21	96.55	71.32	40.43
	60	delta	1.2	60x8 weeks	Ag80	M	VAC70	50	Unvaccinated	0.467475	0.0023375	0.0549292	0.0572667	0.0265	0.0182167	0.00761875	224.388	1.122	26.366	27.488	12.72	8.744	3.657	2243.88	11.22	263.66	274.88	127.2	87.44	36.57
	60	original	0.6	60x8 weeks	Ag80	M	VAC70	75	Unvaccinated	0.249183	0.0019	0.000210417	0.00211042	0.000814583	0.000479167	0.00491458	119.608	0.912	0.101	1.013	0.391	0.23	2.359	1196.08	9.12	1.01	10.13	3.91	2.3	23.59
	60	original	1	60x8 weeks	Ag80	M	VAC70	75	Unvaccinated	0.248975	0.00209167	0.000408333	0.0025	0.000972917	0.000554167	0.00483333	119.508	1.004	0.196	1.2	0.467	0.266	2.32	1195.08	10.04	1.96	12	4.67	2.66	23.2
	60	original	1.2	60x8 weeks	Ag80	M	VAC70	75	Unvaccinated	0.24895	0.00214167	0.0004625	0.00260417	0.000975	0.00063125	0.00495	119.496	1.028	0.222	1.25	0.468	0.303	2.376	1194.96	10.28	2.22	12.5	4.68	3.03	23.76
	60	alpha	0.6	60x8 weeks	Ag80	M	VAC70	75	Unvaccinated	0.248529	0.00209583	0.000910417	0.00300625	0.00126667	0.000858333	0.00493333	119.294	1.006	0.437	1.443	0.608	0.412	2.368	1192.94	10.06	4.37	14.43	6.08	4.12	23.68
	60	alpha	1	60x8 weeks	Ag80	M	VAC70	75	Unvaccinated	0.248185	0.0018625	0.00182292	0.00368542	0.00173125	0.0010125	0.00498542	119.129	0.894	0.875	1.769	0.831	0.486	2.393	1191.29	8.94	8.75	17.69	8.31	4.86	23.93
	60	alpha	1.2	60x8 weeks	Ag80	M	VAC70	75	Unvaccinated	0.247898	0.00205417	0.00263125	0.00468542	0.00203542	0.00134375	0.00475417	118.991	0.986	1.263	2.249	0.977	0.645	2.282	1189.91	9.86	12.63	22.49	9.77	6.45	22.82
	60	delta	0.6	60x8 weeks	Ag80	M	VAC70	75	Unvaccinated	0.247031	0.00231458	0.00499167	0.00730625	0.00362083	0.00171042	0.00498333	118.575	1.111	2.396	3.507	1.738	0.821	2.392	1185.75	11.11	23.96	35.07	17.38	8.21	23.92
	60	delta	1	60x8 weeks	Ag80	M	VAC70	75	Unvaccinated	0.243623	0.00221458	0.0160187	0.0182333	0.00930625	0.00345	0.00475	116.939	1.063	7.689	8.752	4.467	1.656	2.28	1169.39	10.63	76.89	87.52	44.67	16.56	22.8
	60	delta	1.2	60x8 weeks	Ag80	M	VAC70	75	Unvaccinated	0.240888	0.00206042	0.0264021	0.0284625	0.0147667	0.00519583	0.00424583	115.626	0.989	12.673	13.662	7.088	2.494	2.038	1156.26	9.89	126.73	136.62	70.88	24.94	20.38
	60	original	0.6	60x8 weeks	Ag80	M	VAC70	100	Unvaccinated	0	0.00133125	1.25e-05	0.00134375	0.000614583	0	0	0	0.639	0.006	0.645	0.295	0	0	0	6.39	0.06	6.45	2.95	0	0
	60	original	1	60x8 weeks	Ag80	M	VAC70	100	Unvaccinated	0	0.00127083	1.04167e-05	0.00128125	0.000616667	0	0	0	0.61	0.005	0.615	0.296	0	0	0	6.1	0.05	6.15	2.96	0	0
	60	original	1.2	60x8 weeks	Ag80	M	VAC70	100	Unvaccinated	0	0.00139167	6.25e-06	0.00139792	0.000727083	0	0	0	0.668	0.003	0.671	0.349	0	0	0	6.68	0.03	6.71	3.49	0	0
	60	alpha	0.6	60x8 weeks	Ag80	M	VAC70	100	Unvaccinated	0	0.00129375	0.000227083	0.00152083	0.000897917	0	0	0	0.621	0.109	0.73	0.431	0	0	0	6.21	1.09	7.3	4.31	0	0
	60	alpha	1	60x8 weeks	Ag80	M	VAC70	100	Unvaccinated	0	0.00134583	0.000497917	0.00184375	0.00108958	0	0	0	0.646	0.239	0.885	0.523	0	0	0	6.46	2.39	8.85	5.23	0	0
	60	alpha	1.2	60x8 weeks	Ag80	M	VAC70	100	Unvaccinated	0	0.00133125	0.000629167	0.00196042	0.00117708	0	0	0	0.639	0.302	0.941	0.565	0	0	0	6.39	3.02	9.41	5.65	0	0
	60	delta	0.6	60x8 weeks	Ag80	M	VAC70	100	Unvaccinated	0	0.0015875	0.0012125	0.0028	0.00174792	0	0	0	0.762	0.582	1.344	0.839	0	0	0	7.62	5.82	13.44	8.39	0	0
	60	delta	1	60x8 weeks	Ag80	M	VAC70	100	Unvaccinated	0	0.00170625	0.0042125	0.00591875	0.00357083	0	0	0	0.819	2.022	2.841	1.714	0	0	0	8.19	20.22	28.41	17.14	0	0
	60	delta	1.2	60x8 weeks	Ag80	M	VAC70	100	Unvaccinated	0	0.00168958	0.00686875	0.00855833	0.0052	0	0	0	0.811	3.297	4.108	2.496	0	0	0	8.11	32.97	41.08	24.96	0	0
	60	original	0.6	60x8 weeks	Ag80	M	VAC50	25	Unvaccinated	0.746654	0.00354167	0.00137917	0.00492083	0.00156042	0.0019625	0.0146625	358.394	1.7	0.662	2.362	0.749	0.942	7.038	3583.94	17	6.62	23.62	7.49	9.42	70.38
	60	original	1	60x8 weeks	Ag80	M	VAC50	25	Unvaccinated	0.745942	0.00348958	0.00242917	0.00591875	0.00177083	0.00251667	0.0145146	358.052	1.675	1.166	2.841	0.85	1.208	6.967	3580.52	16.75	11.66	28.41	8.5	12.08	69.67
	60	original	1.2	60x8 weeks	Ag80	M	VAC50	25	Unvaccinated	0.745173	0.00361875	0.00357292	0.00719167	0.00222917	0.00289583	0.0144208	357.683	1.737	1.715	3.452	1.07	1.39	6.922	3576.83	17.37	17.15	34.52	10.7	13.9	69.22
	60	alpha	0.6	60x8 weeks	Ag80	M	VAC50	25	Unvaccinated	0.743156	0.00355417	0.00503125	0.00858542	0.00300625	0.00412917	0.0148813	356.715	1.706	2.415	4.121	1.443	1.982	7.143	3567.15	17.06	24.15	41.21	14.43	19.82	71.43
	60	alpha	1	60x8 weeks	Ag80	M	VAC50	25	Unvaccinated	0.735856	0.00347917	0.0158604	0.0193396	0.00676667	0.00890625	0.0138646	353.211	1.67	7.613	9.283	3.248	4.275	6.655	3532.11	16.7	76.13	92.83	32.48	42.75	66.55
	60	alpha	1.2	60x8 weeks	Ag80	M	VAC50	25	Unvaccinated	0.729206	0.00321042	0.0248188	0.0280292	0.00981875	0.0129854	0.0137229	350.019	1.541	11.913	13.454	4.713	6.233	6.587	3500.19	15.41	119.13	134.54	47.13	62.33	65.87
	60	delta	0.6	60x8 weeks	Ag80	M	VAC50	25	Unvaccinated	0.721935	0.00338125	0.0337167	0.0370979	0.0146354	0.0163208	0.0131417	346.529	1.623	16.184	17.807	7.025	7.834	6.308	3465.29	16.23	161.84	178.07	70.25	78.34	63.08
	60	delta	1	60x8 weeks	Ag80	M	VAC50	25	Unvaccinated	0.694027	0.00277917	0.0728833	0.0756625	0.0301542	0.0328583	0.0107875	333.133	1.334	34.984	36.318	14.474	15.772	5.178	3331.33	13.34	349.84	363.18	144.74	157.72	51.78
	60	delta	1.2	60x8 weeks	Ag80	M	VAC50	25	Unvaccinated	0.687071	0.00251042	0.0786042	0.0811146	0.0331417	0.0354646	0.0102479	329.794	1.205	37.73	38.935	15.908	17.023	4.919	3297.94	12.05	377.3	389.35	159.08	170.23	49.19
	60	original	0.6	60x8 weeks	Ag80	M	VAC50	50	Unvaccinated	0.498054	0.003075	0.0005625	0.0036375	0.00137708	0.00107708	0.00990625	239.066	1.476	0.27	1.746	0.661	0.517	4.755	2390.66	14.76	2.7	17.46	6.61	5.17	47.55
	60	original	1	60x8 weeks	Ag80	M	VAC50	50	Unvaccinated	0.497344	0.00312083	0.00148125	0.00460208	0.00171667	0.00146667	0.00975208	238.725	1.498	0.711	2.209	0.824	0.704	4.681	2387.25	14.98	7.11	22.09	8.24	7.04	46.81
	60	original	1.2	60x8 weeks	Ag80	M	VAC50	50	Unvaccinated	0.497329	0.00308542	0.00186875	0.00495417	0.00182292	0.0016	0.00976875	238.718	1.481	0.897	2.378	0.875	0.768	4.689	2387.18	14.81	8.97	23.78	8.75	7.68	46.89
	60	alpha	0.6	60x8 weeks	Ag80	M	VAC50	50	Unvaccinated	0.496421	0.00309792	0.00280208	0.0059	0.00237708	0.00209792	0.0100021	238.282	1.487	1.345	2.832	1.141	1.007	4.801	2382.82	14.87	13.45	28.32	11.41	10.07	48.01
	60	alpha	1	60x8 weeks	Ag80	M	VAC50	50	Unvaccinated	0.493283	0.00306458	0.00850833	0.0115729	0.00485833	0.00408958	0.0097875	236.776	1.471	4.084	5.555	2.332	1.963	4.698	2367.76	14.71	40.84	55.55	23.32	19.63	46.98
	60	alpha	1.2	60x8 weeks	Ag80	M	VAC50	50	Unvaccinated	0.490342	0.0029625	0.0136958	0.0166583	0.00695	0.00584167	0.00924583	235.364	1.422	6.574	7.996	3.336	2.804	4.438	2353.64	14.22	65.74	79.96	33.36	28.04	44.38
	60	delta	0.6	60x8 weeks	Ag80	M	VAC50	50	Unvaccinated	0.486804	0.0031875	0.0212104	0.0243979	0.0113542	0.00745417	0.00885208	233.666	1.53	10.181	11.711	5.45	3.578	4.249	2336.66	15.3	101.81	117.11	54.5	35.78	42.49
	60	delta	1	60x8 weeks	Ag80	M	VAC50	50	Unvaccinated	0.467035	0.00269583	0.0620687	0.0647646	0.030975	0.0190062	0.00753958	224.177	1.294	29.793	31.087	14.868	9.123	3.619	2241.77	12.94	297.93	310.87	148.68	91.23	36.19
	60	delta	1.2	60x8 weeks	Ag80	M	VAC50	50	Unvaccinated	0.461719	0.002475	0.0724542	0.0749292	0.0364958	0.0214417	0.00744375	221.625	1.188	34.778	35.966	17.518	10.292	3.573	2216.25	11.88	347.78	359.66	175.18	102.92	35.73
	60	original	0.6	60x8 weeks	Ag80	M	VAC50	75	Unvaccinated	0.249125	0.0025625	0.000252083	0.00281458	0.00111042	0.0005375	0.0049625	119.58	1.23	0.121	1.351	0.533	0.258	2.382	1195.8	12.3	1.21	13.51	5.33	2.58	23.82
	60	original	1	60x8 weeks	Ag80	M	VAC50	75	Unvaccinated	0.249123	0.0026875	0.00040625	0.00309375	0.0013125	0.000508333	0.00493333	119.579	1.29	0.195	1.485	0.63	0.244	2.368	1195.79	12.9	1.95	14.85	6.3	2.44	23.68
	60	original	1.2	60x8 weeks	Ag80	M	VAC50	75	Unvaccinated	0.248942	0.002675	0.000670833	0.00334583	0.00140208	0.00060625	0.00498125	119.492	1.284	0.322	1.606	0.673	0.291	2.391	1194.92	12.84	3.22	16.06	6.73	2.91	23.91
	60	alpha	0.6	60x8 weeks	Ag80	M	VAC50	75	Unvaccinated	0.248446	0.0026	0.001575	0.004175	0.00209583	0.000841667	0.00480625	119.254	1.248	0.756	2.004	1.006	0.404	2.307	1192.54	12.48	7.56	20.04	10.06	4.04	23.07
	60	alpha	1	60x8 weeks	Ag80	M	VAC50	75	Unvaccinated	0.247625	0.002725	0.00423542	0.00696042	0.00343542	0.00136875	0.0048875	118.86	1.308	2.033	3.341	1.649	0.657	2.346	1188.6	13.08	20.33	33.41	16.49	6.57	23.46
	60	alpha	1.2	60x8 weeks	Ag80	M	VAC50	75	Unvaccinated	0.247098	0.00254583	0.00548125	0.00802708	0.00402917	0.00171667	0.00476875	118.607	1.222	2.631	3.853	1.934	0.824	2.289	1186.07	12.22	26.31	38.53	19.34	8.24	22.89
	60	delta	0.6	60x8 weeks	Ag80	M	VAC50	75	Unvaccinated	0.245573	0.00313333	0.012325	0.0154583	0.00841042	0.00234583	0.00470833	117.875	1.504	5.916	7.42	4.037	1.126	2.26	1178.75	15.04	59.16	74.2	40.37	11.26	22.6
	60	delta	1	60x8 weeks	Ag80	M	VAC50	75	Unvaccinated	0.23651	0.0026375	0.0464604	0.0490979	0.0274292	0.00733333	0.00425208	113.525	1.266	22.301	23.567	13.166	3.52	2.041	1135.25	12.66	223.01	235.67	131.66	35.2	20.41
	60	delta	1.2	60x8 weeks	Ag80	M	VAC50	75	Unvaccinated	0.233692	0.00246875	0.0587354	0.0612042	0.0346521	0.00872917	0.00386042	112.172	1.185	28.193	29.378	16.633	4.19	1.853	1121.72	11.85	281.93	293.78	166.33	41.9	18.53
	60	original	0.6	60x8 weeks	Ag80	M	VAC50	100	Unvaccinated	0	0.00218333	3.33333e-05	0.00221667	0.0011125	0	0	0	1.048	0.016	1.064	0.534	0	0	0	10.48	0.16	10.64	5.34	0	0
	60	original	1	60x8 weeks	Ag80	M	VAC50	100	Unvaccinated	0	0.00215625	3.54167e-05	0.00219167	0.00118125	0	0	0	1.035	0.017	1.052	0.567	0	0	0	10.35	0.17	10.52	5.67	0	0
	60	original	1.2	60x8 weeks	Ag80	M	VAC50	100	Unvaccinated	0	0.00217708	6.04167e-05	0.0022375	0.001175	0	0	0	1.045	0.029	1.074	0.564	0	0	0	10.45	0.29	10.74	5.64	0	0
	60	alpha	0.6	60x8 weeks	Ag80	M	VAC50	100	Unvaccinated	0	0.00216042	0.000795833	0.00295625	0.00173958	0	0	0	1.037	0.382	1.419	0.835	0	0	0	10.37	3.82	14.19	8.35	0	0
	60	alpha	1	60x8 weeks	Ag80	M	VAC50	100	Unvaccinated	0	0.00209375	0.00154167	0.00363542	0.00226667	0	0	0	1.005	0.74	1.745	1.088	0	0	0	10.05	7.4	17.45	10.88	0	0
	60	alpha	1.2	60x8 weeks	Ag80	M	VAC50	100	Unvaccinated	0	0.00211667	0.00238125	0.00449792	0.00282917	0	0	0	1.016	1.143	2.159	1.358	0	0	0	10.16	11.43	21.59	13.58	0	0
	60	delta	0.6	60x8 weeks	Ag80	M	VAC50	100	Unvaccinated	0	0.00274792	0.00552708	0.008275	0.00520208	0	0	0	1.319	2.653	3.972	2.497	0	0	0	13.19	26.53	39.72	24.97	0	0
	60	delta	1	60x8 weeks	Ag80	M	VAC50	100	Unvaccinated	0	0.00258333	0.0266063	0.0291896	0.0182146	0	0	0	1.24	12.771	14.011	8.743	0	0	0	12.4	127.71	140.11	87.43	0	0
	60	delta	1.2	60x8 weeks	Ag80	M	VAC50	100	Unvaccinated	0	0.00237292	0.039575	0.0419479	0.0267833	0	0	0	1.139	18.996	20.135	12.856	0	0	0	11.39	189.96	201.35	128.56	0	0
	60	original	0.6	60x8 weeks	NOTEST	NA	NOVAC	0	All	0	0.00415208	0.00396458	0.00811667	0.00436458	0	0	0	1.993	1.903	3.896	2.095	0	0	0	19.93	19.03	38.96	20.95	0	0
	60	original	1	60x8 weeks	NOTEST	NA	NOVAC	0	All	0	0.00397708	0.011325	0.0153021	0.00827292	0	0	0	1.909	5.436	7.345	3.971	0	0	0	19.09	54.36	73.45	39.71	0	0
	60	original	1.2	60x8 weeks	NOTEST	NA	NOVAC	0	All	0	0.00387708	0.0185167	0.0223938	0.0118896	0	0	0	1.861	8.888	10.749	5.707	0	0	0	18.61	88.88	107.49	57.07	0	0
	60	alpha	0.6	60x8 weeks	NOTEST	NA	NOVAC	0	All	0	0.00390208	0.0217167	0.0256187	0.01615	0	0	0	1.873	10.424	12.297	7.752	0	0	0	18.73	104.24	122.97	77.52	0	0
	60	alpha	1	60x8 weeks	NOTEST	NA	NOVAC	0	All	0	0.00311042	0.0658521	0.0689625	0.0438583	0	0	0	1.493	31.609	33.102	21.052	0	0	0	14.93	316.09	331.02	210.52	0	0
	60	alpha	1.2	60x8 weeks	NOTEST	NA	NOVAC	0	All	0	0.00295625	0.08145	0.0844063	0.0547958	0	0	0	1.419	39.096	40.515	26.302	0	0	0	14.19	390.96	405.15	263.02	0	0
	60	delta	0.6	60x8 weeks	NOTEST	NA	NOVAC	0	All	0	0.00287083	0.0849354	0.0878063	0.0578542	0	0	0	1.378	40.769	42.147	27.77	0	0	0	13.78	407.69	421.47	277.7	0	0
	60	delta	1	60x8 weeks	NOTEST	NA	NOVAC	0	All	0	0.00235417	0.0988208	0.101175	0.068125	0	0	0	1.13	47.434	48.564	32.7	0	0	0	11.3	474.34	485.64	327	0	0
	60	delta	1.2	60x8 weeks	NOTEST	NA	NOVAC	0	All	0	0.00237083	0.100783	0.103154	0.0686646	0	0	0	1.138	48.376	49.514	32.959	0	0	0	11.38	483.76	495.14	329.59	0	0
	60	original	0.6	60x8 weeks	NOTEST	NA	VAC95	25	All	0	0.003175	0.00189583	0.00507083	0.00278958	0	0	0	1.524	0.91	2.434	1.339	0	0	0	15.24	9.1	24.34	13.39	0	0
	60	original	1	60x8 weeks	NOTEST	NA	VAC95	25	All	0	0.00318542	0.00456875	0.00775417	0.00415	0	0	0	1.529	2.193	3.722	1.992	0	0	0	15.29	21.93	37.22	19.92	0	0
	60	original	1.2	60x8 weeks	NOTEST	NA	VAC95	25	All	0	0.00297708	0.00626875	0.00924583	0.004975	0	0	0	1.429	3.009	4.438	2.388	0	0	0	14.29	30.09	44.38	23.88	0	0
	60	alpha	0.6	60x8 weeks	NOTEST	NA	VAC95	25	All	0	0.00305625	0.00752083	0.0105771	0.00648333	0	0	0	1.467	3.61	5.077	3.112	0	0	0	14.67	36.1	50.77	31.12	0	0
	60	alpha	1	60x8 weeks	NOTEST	NA	VAC95	25	All	0	0.00275417	0.0255833	0.0283375	0.0177104	0	0	0	1.322	12.28	13.602	8.501	0	0	0	13.22	122.8	136.02	85.01	0	0
	60	alpha	1.2	60x8 weeks	NOTEST	NA	VAC95	25	All	0	0.00258125	0.0378312	0.0404125	0.0253229	0	0	0	1.239	18.159	19.398	12.155	0	0	0	12.39	181.59	193.98	121.55	0	0
	60	delta	0.6	60x8 weeks	NOTEST	NA	VAC95	25	All	0	0.00267708	0.0447229	0.0474	0.0302708	0	0	0	1.285	21.467	22.752	14.53	0	0	0	12.85	214.67	227.52	145.3	0	0
	60	delta	1	60x8 weeks	NOTEST	NA	VAC95	25	All	0	0.00224583	0.0708042	0.07305	0.0476458	0	0	0	1.078	33.986	35.064	22.87	0	0	0	10.78	339.86	350.64	228.7	0	0
	60	delta	1.2	60x8 weeks	NOTEST	NA	VAC95	25	All	0	0.00208542	0.0750187	0.0771042	0.0500875	0	0	0	1.001	36.009	37.01	24.042	0	0	0	10.01	360.09	370.1	240.42	0	0
	60	original	0.6	60x8 weeks	NOTEST	NA	VAC95	50	All	0	0.00228958	0.00068125	0.00297083	0.00158958	0	0	0	1.099	0.327	1.426	0.763	0	0	0	10.99	3.27	14.26	7.63	0	0
	60	original	1	60x8 weeks	NOTEST	NA	VAC95	50	All	0	0.00215417	0.00149792	0.00365208	0.00199167	0	0	0	1.034	0.719	1.753	0.956	0	0	0	10.34	7.19	17.53	9.56	0	0
	60	original	1.2	60x8 weeks	NOTEST	NA	VAC95	50	All	0	0.00217917	0.00181042	0.00398958	0.00208542	0	0	0	1.046	0.869	1.915	1.001	0	0	0	10.46	8.69	19.15	10.01	0	0
	60	alpha	0.6	60x8 weeks	NOTEST	NA	VAC95	50	All	0	0.00215833	0.00214167	0.0043	0.00257708	0	0	0	1.036	1.028	2.064	1.237	0	0	0	10.36	10.28	20.64	12.37	0	0
	60	alpha	1	60x8 weeks	NOTEST	NA	VAC95	50	All	0	0.00220208	0.00703958	0.00924167	0.00568542	0	0	0	1.057	3.379	4.436	2.729	0	0	0	10.57	33.79	44.36	27.29	0	0
	60	alpha	1.2	60x8 weeks	NOTEST	NA	VAC95	50	All	0	0.00212083	0.00915625	0.0112771	0.00698125	0	0	0	1.018	4.395	5.413	3.351	0	0	0	10.18	43.95	54.13	33.51	0	0
	60	delta	0.6	60x8 weeks	NOTEST	NA	VAC95	50	All	0	0.00213958	0.0132875	0.0154271	0.00942292	0	0	0	1.027	6.378	7.405	4.523	0	0	0	10.27	63.78	74.05	45.23	0	0
	60	delta	1	60x8 weeks	NOTEST	NA	VAC95	50	All	0	0.002025	0.0375854	0.0396104	0.0245667	0	0	0	0.972	18.041	19.013	11.792	0	0	0	9.72	180.41	190.13	117.92	0	0
	60	delta	1.2	60x8 weeks	NOTEST	NA	VAC95	50	All	0	0.00181667	0.0431083	0.044925	0.0280417	0	0	0	0.872	20.692	21.564	13.46	0	0	0	8.72	206.92	215.64	134.6	0	0
	60	original	0.6	60x8 weeks	NOTEST	NA	VAC95	75	All	0	0.00123542	0.00016875	0.00140417	0.000745833	0	0	0	0.593	0.081	0.674	0.358	0	0	0	5.93	0.81	6.74	3.58	0	0
	60	original	1	60x8 weeks	NOTEST	NA	VAC95	75	All	0	0.0011875	0.000283333	0.00147083	0.0007625	0	0	0	0.57	0.136	0.706	0.366	0	0	0	5.7	1.36	7.06	3.66	0	0
	60	original	1.2	60x8 weeks	NOTEST	NA	VAC95	75	All	0	0.00126875	0.000377083	0.00164583	0.00084375	0	0	0	0.609	0.181	0.79	0.405	0	0	0	6.09	1.81	7.9	4.05	0	0
	60	alpha	0.6	60x8 weeks	NOTEST	NA	VAC95	75	All	0	0.00130625	0.000470833	0.00177708	0.00107083	0	0	0	0.627	0.226	0.853	0.514	0	0	0	6.27	2.26	8.53	5.14	0	0
	60	alpha	1	60x8 weeks	NOTEST	NA	VAC95	75	All	0	0.0012875	0.000960417	0.00224792	0.00136458	0	0	0	0.618	0.461	1.079	0.655	0	0	0	6.18	4.61	10.79	6.55	0	0
	60	alpha	1.2	60x8 weeks	NOTEST	NA	VAC95	75	All	0	0.00132917	0.00155625	0.00288542	0.00167708	0	0	0	0.638	0.747	1.385	0.805	0	0	0	6.38	7.47	13.85	8.05	0	0
	60	delta	0.6	60x8 weeks	NOTEST	NA	VAC95	75	All	0	0.00143542	0.00208958	0.003525	0.00215	0	0	0	0.689	1.003	1.692	1.032	0	0	0	6.89	10.03	16.92	10.32	0	0
	60	delta	1	60x8 weeks	NOTEST	NA	VAC95	75	All	0	0.00140625	0.00538333	0.00678958	0.00404792	0	0	0	0.675	2.584	3.259	1.943	0	0	0	6.75	25.84	32.59	19.43	0	0
	60	delta	1.2	60x8 weeks	NOTEST	NA	VAC95	75	All	0	0.00136042	0.00884792	0.0102083	0.00619167	0	0	0	0.653	4.247	4.9	2.972	0	0	0	6.53	42.47	49	29.72	0	0
	60	original	0.6	60x8 weeks	NOTEST	NA	VAC95	100	All	0	0.000339583	6.25e-06	0.000345833	0.000120833	0	0	0	0.163	0.003	0.166	0.058	0	0	0	1.63	0.03	1.66	0.58	0	0
	60	original	1	60x8 weeks	NOTEST	NA	VAC95	100	All	0	0.00026875	0	0.00026875	7.08333e-05	0	0	0	0.129	0	0.129	0.034	0	0	0	1.29	0	1.29	0.34	0	0
	60	original	1.2	60x8 weeks	NOTEST	NA	VAC95	100	All	0	0.0003	0	0.0003	8.95833e-05	0	0	0	0.144	0	0.144	0.043	0	0	0	1.44	0	1.44	0.43	0	0
	60	alpha	0.6	60x8 weeks	NOTEST	NA	VAC95	100	All	0	0.000416667	8.33333e-06	0.000425	0.0002	0	0	0	0.2	0.004	0.204	0.096	0	0	0	2	0.04	2.04	0.96	0	0
	60	alpha	1	60x8 weeks	NOTEST	NA	VAC95	100	All	0	0.000410417	3.33333e-05	0.00044375	0.000208333	0	0	0	0.197	0.016	0.213	0.1	0	0	0	1.97	0.16	2.13	1	0	0
	60	alpha	1.2	60x8 weeks	NOTEST	NA	VAC95	100	All	0	0.000389583	5.625e-05	0.000445833	0.00020625	0	0	0	0.187	0.027	0.214	0.099	0	0	0	1.87	0.27	2.14	0.99	0	0
	60	delta	0.6	60x8 weeks	NOTEST	NA	VAC95	100	All	0	0.00054375	7.91667e-05	0.000622917	0.000360417	0	0	0	0.261	0.038	0.299	0.173	0	0	0	2.61	0.38	2.99	1.73	0	0
	60	delta	1	60x8 weeks	NOTEST	NA	VAC95	100	All	0	0.000589583	0.0002375	0.000827083	0.000441667	0	0	0	0.283	0.114	0.397	0.212	0	0	0	2.83	1.14	3.97	2.12	0	0
	60	delta	1.2	60x8 weeks	NOTEST	NA	VAC95	100	All	0	0.000660417	0.000291667	0.000952083	0.0005125	0	0	0	0.317	0.14	0.457	0.246	0	0	0	3.17	1.4	4.57	2.46	0	0
	60	original	0.6	60x8 weeks	NOTEST	NA	VAC70	25	All	0	0.00328333	0.00192083	0.00520417	0.0028375	0	0	0	1.576	0.922	2.498	1.362	0	0	0	15.76	9.22	24.98	13.62	0	0
	60	original	1	60x8 weeks	NOTEST	NA	VAC70	25	All	0	0.00317917	0.00461042	0.00778958	0.00416458	0	0	0	1.526	2.213	3.739	1.999	0	0	0	15.26	22.13	37.39	19.99	0	0
	60	original	1.2	60x8 weeks	NOTEST	NA	VAC70	25	All	0	0.00333958	0.00697917	0.0103187	0.00537083	0	0	0	1.603	3.35	4.953	2.578	0	0	0	16.03	33.5	49.53	25.78	0	0
	60	alpha	0.6	60x8 weeks	NOTEST	NA	VAC70	25	All	0	0.00326458	0.0089875	0.0122521	0.00757917	0	0	0	1.567	4.314	5.881	3.638	0	0	0	15.67	43.14	58.81	36.38	0	0
	60	alpha	1	60x8 weeks	NOTEST	NA	VAC70	25	All	0	0.00302292	0.0326646	0.0356875	0.0223396	0	0	0	1.451	15.679	17.13	10.723	0	0	0	14.51	156.79	171.3	107.23	0	0
	60	alpha	1.2	60x8 weeks	NOTEST	NA	VAC70	25	All	0	0.00290417	0.0476042	0.0505083	0.0315729	0	0	0	1.394	22.85	24.244	15.155	0	0	0	13.94	228.5	242.44	151.55	0	0
	60	delta	0.6	60x8 weeks	NOTEST	NA	VAC70	25	All	0	0.00274792	0.0555375	0.0582854	0.0380729	0	0	0	1.319	26.658	27.977	18.275	0	0	0	13.19	266.58	279.77	182.75	0	0
	60	delta	1	60x8 weeks	NOTEST	NA	VAC70	25	All	0	0.00236458	0.0839208	0.0862854	0.0560792	0	0	0	1.135	40.282	41.417	26.918	0	0	0	11.35	402.82	414.17	269.18	0	0
	60	delta	1.2	60x8 weeks	NOTEST	NA	VAC70	25	All	0	0.00222083	0.0888604	0.0910813	0.0599063	0	0	0	1.066	42.653	43.719	28.755	0	0	0	10.66	426.53	437.19	287.55	0	0
	60	original	0.6	60x8 weeks	NOTEST	NA	VAC70	50	All	0	0.00265208	0.00089375	0.00354583	0.00189792	0	0	0	1.273	0.429	1.702	0.911	0	0	0	12.73	4.29	17.02	9.11	0	0
	60	original	1	60x8 weeks	NOTEST	NA	VAC70	50	All	0	0.00276667	0.0018875	0.00465417	0.00244375	0	0	0	1.328	0.906	2.234	1.173	0	0	0	13.28	9.06	22.34	11.73	0	0
	60	original	1.2	60x8 weeks	NOTEST	NA	VAC70	50	All	0	0.00266667	0.00245833	0.005125	0.00267292	0	0	0	1.28	1.18	2.46	1.283	0	0	0	12.8	11.8	24.6	12.83	0	0
	60	alpha	0.6	60x8 weeks	NOTEST	NA	VAC70	50	All	0	0.00273958	0.00363958	0.00637917	0.00385	0	0	0	1.315	1.747	3.062	1.848	0	0	0	13.15	17.47	30.62	18.48	0	0
	60	alpha	1	60x8 weeks	NOTEST	NA	VAC70	50	All	0	0.00258542	0.0118583	0.0144437	0.00874583	0	0	0	1.241	5.692	6.933	4.198	0	0	0	12.41	56.92	69.33	41.98	0	0
	60	alpha	1.2	60x8 weeks	NOTEST	NA	VAC70	50	All	0	0.00256667	0.0180667	0.0206333	0.0128313	0	0	0	1.232	8.672	9.904	6.159	0	0	0	12.32	86.72	99.04	61.59	0	0
	60	delta	0.6	60x8 weeks	NOTEST	NA	VAC70	50	All	0	0.002675	0.0269333	0.0296083	0.0184375	0	0	0	1.284	12.928	14.212	8.85	0	0	0	12.84	129.28	142.12	88.5	0	0
	60	delta	1	60x8 weeks	NOTEST	NA	VAC70	50	All	0	0.00220417	0.0608271	0.0630312	0.0407	0	0	0	1.058	29.197	30.255	19.536	0	0	0	10.58	291.97	302.55	195.36	0	0
	60	delta	1.2	60x8 weeks	NOTEST	NA	VAC70	50	All	0	0.00206458	0.0696021	0.0716667	0.0458792	0	0	0	0.991	33.409	34.4	22.022	0	0	0	9.91	334.09	344	220.22	0	0
	60	original	0.6	60x8 weeks	NOTEST	NA	VAC70	75	All	0	0.00208542	0.000347917	0.00243333	0.00126042	0	0	0	1.001	0.167	1.168	0.605	0	0	0	10.01	1.67	11.68	6.05	0	0
	60	original	1	60x8 weeks	NOTEST	NA	VAC70	75	All	0	0.0019375	0.000466667	0.00240417	0.00124583	0	0	0	0.93	0.224	1.154	0.598	0	0	0	9.3	2.24	11.54	5.98	0	0
	60	original	1.2	60x8 weeks	NOTEST	NA	VAC70	75	All	0	0.00212292	0.0006875	0.00281042	0.00142083	0	0	0	1.019	0.33	1.349	0.682	0	0	0	10.19	3.3	13.49	6.82	0	0
	60	alpha	0.6	60x8 weeks	NOTEST	NA	VAC70	75	All	0	0.00207292	0.00109792	0.00317083	0.002	0	0	0	0.995	0.527	1.522	0.96	0	0	0	9.95	5.27	15.22	9.6	0	0
	60	alpha	1	60x8 weeks	NOTEST	NA	VAC70	75	All	0	0.00207917	0.00326875	0.00534792	0.00333333	0	0	0	0.998	1.569	2.567	1.6	0	0	0	9.98	15.69	25.67	16	0	0
	60	alpha	1.2	60x8 weeks	NOTEST	NA	VAC70	75	All	0	0.0019375	0.00429167	0.00622917	0.00379167	0	0	0	0.93	2.06	2.99	1.82	0	0	0	9.3	20.6	29.9	18.2	0	0
	60	delta	0.6	60x8 weeks	NOTEST	NA	VAC70	75	All	0	0.00221875	0.00677708	0.00899583	0.00550625	0	0	0	1.065	3.253	4.318	2.643	0	0	0	10.65	32.53	43.18	26.43	0	0
	60	delta	1	60x8 weeks	NOTEST	NA	VAC70	75	All	0	0.00219583	0.026875	0.0290708	0.0178521	0	0	0	1.054	12.9	13.954	8.569	0	0	0	10.54	129	139.54	85.69	0	0
	60	delta	1.2	60x8 weeks	NOTEST	NA	VAC70	75	All	0	0.00201667	0.0397167	0.0417333	0.0262521	0	0	0	0.968	19.064	20.032	12.601	0	0	0	9.68	190.64	200.32	126.01	0	0
	60	original	0.6	60x8 weeks	NOTEST	NA	VAC70	100	All	0	0.00130833	2.70833e-05	0.00133542	0.00068125	0	0	0	0.628	0.013	0.641	0.327	0	0	0	6.28	0.13	6.41	3.27	0	0
	60	original	1	60x8 weeks	NOTEST	NA	VAC70	100	All	0	0.00141875	1.66667e-05	0.00143542	0.000679167	0	0	0	0.681	0.008	0.689	0.326	0	0	0	6.81	0.08	6.89	3.26	0	0
	60	original	1.2	60x8 weeks	NOTEST	NA	VAC70	100	All	0	0.00137292	3.95833e-05	0.0014125	0.000685417	0	0	0	0.659	0.019	0.678	0.329	0	0	0	6.59	0.19	6.78	3.29	0	0
	60	alpha	0.6	60x8 weeks	NOTEST	NA	VAC70	100	All	0	0.00131458	0.000302083	0.00161667	0.000954167	0	0	0	0.631	0.145	0.776	0.458	0	0	0	6.31	1.45	7.76	4.58	0	0
	60	alpha	1	60x8 weeks	NOTEST	NA	VAC70	100	All	0	0.00134792	0.00051875	0.00186667	0.00110625	0	0	0	0.647	0.249	0.896	0.531	0	0	0	6.47	2.49	8.96	5.31	0	0
	60	alpha	1.2	60x8 weeks	NOTEST	NA	VAC70	100	All	0	0.0014	0.0006625	0.0020625	0.00120208	0	0	0	0.672	0.318	0.99	0.577	0	0	0	6.72	3.18	9.9	5.77	0	0
	60	delta	0.6	60x8 weeks	NOTEST	NA	VAC70	100	All	0	0.00178125	0.00151667	0.00329792	0.00199375	0	0	0	0.855	0.728	1.583	0.957	0	0	0	8.55	7.28	15.83	9.57	0	0
	60	delta	1	60x8 weeks	NOTEST	NA	VAC70	100	All	0	0.00167917	0.00443958	0.00611875	0.00374375	0	0	0	0.806	2.131	2.937	1.797	0	0	0	8.06	21.31	29.37	17.97	0	0
	60	delta	1.2	60x8 weeks	NOTEST	NA	VAC70	100	All	0	0.00168125	0.00735625	0.0090375	0.00542708	0	0	0	0.807	3.531	4.338	2.605	0	0	0	8.07	35.31	43.38	26.05	0	0
	60	original	0.6	60x8 weeks	NOTEST	NA	VAC50	25	All	0	0.00367917	0.00197292	0.00565208	0.00290208	0	0	0	1.766	0.947	2.713	1.393	0	0	0	17.66	9.47	27.13	13.93	0	0
	60	original	1	60x8 weeks	NOTEST	NA	VAC50	25	All	0	0.00360208	0.00508125	0.00868333	0.00462292	0	0	0	1.729	2.439	4.168	2.219	0	0	0	17.29	24.39	41.68	22.19	0	0
	60	original	1.2	60x8 weeks	NOTEST	NA	VAC50	25	All	0	0.00358958	0.00693125	0.0105208	0.00550833	0	0	0	1.723	3.327	5.05	2.644	0	0	0	17.23	33.27	50.5	26.44	0	0
	60	alpha	0.6	60x8 weeks	NOTEST	NA	VAC50	25	All	0	0.0036125	0.0113396	0.0149521	0.00943958	0	0	0	1.734	5.443	7.177	4.531	0	0	0	17.34	54.43	71.77	45.31	0	0
	60	alpha	1	60x8 weeks	NOTEST	NA	VAC50	25	All	0	0.00309375	0.0383	0.0413937	0.0258375	0	0	0	1.485	18.384	19.869	12.402	0	0	0	14.85	183.84	198.69	124.02	0	0
	60	alpha	1.2	60x8 weeks	NOTEST	NA	VAC50	25	All	0	0.0029375	0.0562271	0.0591646	0.0377792	0	0	0	1.41	26.989	28.399	18.134	0	0	0	14.1	269.89	283.99	181.34	0	0
	60	delta	0.6	60x8 weeks	NOTEST	NA	VAC50	25	All	0	0.00286458	0.0650042	0.0678688	0.0442562	0	0	0	1.375	31.202	32.577	21.243	0	0	0	13.75	312.02	325.77	212.43	0	0
	60	delta	1	60x8 weeks	NOTEST	NA	VAC50	25	All	0	0.00243542	0.0907354	0.0931708	0.0616812	0	0	0	1.169	43.553	44.722	29.607	0	0	0	11.69	435.53	447.22	296.07	0	0
	60	delta	1.2	60x8 weeks	NOTEST	NA	VAC50	25	All	0	0.00224167	0.0931146	0.0953563	0.0633479	0	0	0	1.076	44.695	45.771	30.407	0	0	0	10.76	446.95	457.71	304.07	0	0
	60	original	0.6	60x8 weeks	NOTEST	NA	VAC50	50	All	0	0.00324375	0.00103958	0.00428333	0.00232917	0	0	0	1.557	0.499	2.056	1.118	0	0	0	15.57	4.99	20.56	11.18	0	0
	60	original	1	60x8 weeks	NOTEST	NA	VAC50	50	All	0	0.00307917	0.00226042	0.00533958	0.002825	0	0	0	1.478	1.085	2.563	1.356	0	0	0	14.78	10.85	25.63	13.56	0	0
	60	original	1.2	60x8 weeks	NOTEST	NA	VAC50	50	All	0	0.00307292	0.0030875	0.00616042	0.00330833	0	0	0	1.475	1.482	2.957	1.588	0	0	0	14.75	14.82	29.57	15.88	0	0
	60	alpha	0.6	60x8 weeks	NOTEST	NA	VAC50	50	All	0	0.00303125	0.00433125	0.0073625	0.00454792	0	0	0	1.455	2.079	3.534	2.183	0	0	0	14.55	20.79	35.34	21.83	0	0
	60	alpha	1	60x8 weeks	NOTEST	NA	VAC50	50	All	0	0.00291458	0.0168167	0.0197312	0.0123792	0	0	0	1.399	8.072	9.471	5.942	0	0	0	13.99	80.72	94.71	59.42	0	0
	60	alpha	1.2	60x8 weeks	NOTEST	NA	VAC50	50	All	0	0.00282917	0.0262042	0.0290333	0.0174917	0	0	0	1.358	12.578	13.936	8.396	0	0	0	13.58	125.78	139.36	83.96	0	0
	60	delta	0.6	60x8 weeks	NOTEST	NA	VAC50	50	All	0	0.0030875	0.0421729	0.0452604	0.0290917	0	0	0	1.482	20.243	21.725	13.964	0	0	0	14.82	202.43	217.25	139.64	0	0
	60	delta	1	60x8 weeks	NOTEST	NA	VAC50	50	All	0	0.00244375	0.0800646	0.0825083	0.0536625	0	0	0	1.173	38.431	39.604	25.758	0	0	0	11.73	384.31	396.04	257.58	0	0
	60	delta	1.2	60x8 weeks	NOTEST	NA	VAC50	50	All	0	0.00228958	0.0845792	0.0868687	0.0574729	0	0	0	1.099	40.598	41.697	27.587	0	0	0	10.99	405.98	416.97	275.87	0	0
	60	original	0.6	60x8 weeks	NOTEST	NA	VAC50	75	All	0	0.00265417	0.000441667	0.00309583	0.00166042	0	0	0	1.274	0.212	1.486	0.797	0	0	0	12.74	2.12	14.86	7.97	0	0
	60	original	1	60x8 weeks	NOTEST	NA	VAC50	75	All	0	0.00258333	0.000614583	0.00319792	0.00161875	0	0	0	1.24	0.295	1.535	0.777	0	0	0	12.4	2.95	15.35	7.77	0	0
	60	original	1.2	60x8 weeks	NOTEST	NA	VAC50	75	All	0	0.00263542	0.000933333	0.00356875	0.0019125	0	0	0	1.265	0.448	1.713	0.918	0	0	0	12.65	4.48	17.13	9.18	0	0
	60	alpha	0.6	60x8 weeks	NOTEST	NA	VAC50	75	All	0	0.0025875	0.00234583	0.00493333	0.003075	0	0	0	1.242	1.126	2.368	1.476	0	0	0	12.42	11.26	23.68	14.76	0	0
	60	alpha	1	60x8 weeks	NOTEST	NA	VAC50	75	All	0	0.00263333	0.00600417	0.0086375	0.00528333	0	0	0	1.264	2.882	4.146	2.536	0	0	0	12.64	28.82	41.46	25.36	0	0
	60	alpha	1.2	60x8 weeks	NOTEST	NA	VAC50	75	All	0	0.00254167	0.00973958	0.0122813	0.00761875	0	0	0	1.22	4.675	5.895	3.657	0	0	0	12.2	46.75	58.95	36.57	0	0
	60	delta	0.6	60x8 weeks	NOTEST	NA	VAC50	75	All	0	0.0030125	0.0185917	0.0216042	0.0137604	0	0	0	1.446	8.924	10.37	6.605	0	0	0	14.46	89.24	103.7	66.05	0	0
	60	delta	1	60x8 weeks	NOTEST	NA	VAC50	75	All	0	0.00237292	0.0561229	0.0584958	0.0370146	0	0	0	1.139	26.939	28.078	17.767	0	0	0	11.39	269.39	280.78	177.67	0	0
	60	delta	1.2	60x8 weeks	NOTEST	NA	VAC50	75	All	0	0.00228958	0.0667729	0.0690625	0.0444896	0	0	0	1.099	32.051	33.15	21.355	0	0	0	10.99	320.51	331.5	213.55	0	0
	60	original	0.6	60x8 weeks	NOTEST	NA	VAC50	100	All	0	0.00215625	4.16667e-05	0.00219792	0.00114375	0	0	0	1.035	0.02	1.055	0.549	0	0	0	10.35	0.2	10.55	5.49	0	0
	60	original	1	60x8 weeks	NOTEST	NA	VAC50	100	All	0	0.00224167	5.625e-05	0.00229792	0.00118125	0	0	0	1.076	0.027	1.103	0.567	0	0	0	10.76	0.27	11.03	5.67	0	0
	60	original	1.2	60x8 weeks	NOTEST	NA	VAC50	100	All	0	0.00213125	7.08333e-05	0.00220208	0.00115625	0	0	0	1.023	0.034	1.057	0.555	0	0	0	10.23	0.34	10.57	5.55	0	0
	60	alpha	0.6	60x8 weeks	NOTEST	NA	VAC50	100	All	0	0.00207292	0.00080625	0.00287917	0.00170208	0	0	0	0.995	0.387	1.382	0.817	0	0	0	9.95	3.87	13.82	8.17	0	0
	60	alpha	1	60x8 weeks	NOTEST	NA	VAC50	100	All	0	0.00213333	0.00161042	0.00374375	0.00229792	0	0	0	1.024	0.773	1.797	1.103	0	0	0	10.24	7.73	17.97	11.03	0	0
	60	alpha	1.2	60x8 weeks	NOTEST	NA	VAC50	100	All	0	0.00217917	0.00231042	0.00448958	0.00266875	0	0	0	1.046	1.109	2.155	1.281	0	0	0	10.46	11.09	21.55	12.81	0	0
	60	delta	0.6	60x8 weeks	NOTEST	NA	VAC50	100	All	0	0.00285625	0.00660833	0.00946458	0.00601458	0	0	0	1.371	3.172	4.543	2.887	0	0	0	13.71	31.72	45.43	28.87	0	0
	60	delta	1	60x8 weeks	NOTEST	NA	VAC50	100	All	0	0.00256875	0.0255917	0.0281604	0.0177833	0	0	0	1.233	12.284	13.517	8.536	0	0	0	12.33	122.84	135.17	85.36	0	0
	60	delta	1.2	60x8 weeks	NOTEST	NA	VAC50	100	All	0	0.0024875	0.0409646	0.0434521	0.0274354	0	0	0	1.194	19.663	20.857	13.169	0	0	0	11.94	196.63	208.57	131.69	0	0
	30	original	0.6	60x8 weeks	PCR90	Daily	NOVAC	0	All	4.98111	0.00212292	0.000635417	0.00275833	0.000185417	0.00269792	0.00498125	2390.93	1.019	0.305	1.324	0.089	1.295	2.391	23909.3	10.19	3.05	13.24	0.89	12.95	23.91
	30	original	1	60x8 weeks	PCR90	Daily	NOVAC	0	All	4.97689	0.00219583	0.00121042	0.00340625	0.000233333	0.00330208	0.00484167	2388.91	1.054	0.581	1.635	0.112	1.585	2.324	23889.1	10.54	5.81	16.35	1.12	15.85	23.24
	30	original	1.2	60x8 weeks	PCR90	Daily	NOVAC	0	All	4.97292	0.00214167	0.00182292	0.00396458	0.00026875	0.003875	0.00503542	2387	1.028	0.875	1.903	0.129	1.86	2.417	23870	10.28	8.75	19.03	1.29	18.6	24.17
	30	alpha	0.6	60x8 weeks	PCR90	Daily	NOVAC	0	All	4.97547	0.00199583	0.00148333	0.00347917	0.000252083	0.00348542	0.00492917	2388.23	0.958	0.712	1.67	0.121	1.673	2.366	23882.3	9.58	7.12	16.7	1.21	16.73	23.66
	30	alpha	1	60x8 weeks	PCR90	Daily	NOVAC	0	All	4.95691	0.00200625	0.00430417	0.00631042	0.0005	0.00620208	0.00480417	2379.32	0.963	2.066	3.029	0.24	2.977	2.306	23793.2	9.63	20.66	30.29	2.4	29.77	23.06
	30	alpha	1.2	60x8 weeks	PCR90	Daily	NOVAC	0	All	4.94247	0.00205833	0.00635417	0.0084125	0.000589583	0.0084125	0.00474375	2372.39	0.988	3.05	4.038	0.283	4.038	2.277	23723.8	9.88	30.5	40.38	2.83	40.38	22.77
	30	delta	0.6	60x8 weeks	PCR90	Daily	NOVAC	0	All	4.91954	0.00200208	0.0098375	0.0118396	0.00117292	0.0113896	0.00481875	2361.38	0.961	4.722	5.683	0.563	5.467	2.313	23613.8	9.61	47.22	56.83	5.63	54.67	23.13
	30	delta	1	60x8 weeks	PCR90	Daily	NOVAC	0	All	4.73634	0.00178542	0.0362708	0.0380562	0.00361875	0.0369104	0.00430625	2273.44	0.857	17.41	18.267	1.737	17.717	2.067	22734.4	8.57	174.1	182.67	17.37	177.17	20.67
	30	delta	1.2	60x8 weeks	PCR90	Daily	NOVAC	0	All	4.65384	0.00170625	0.0473896	0.0490958	0.00511042	0.0472958	0.00421458	2233.84	0.819	22.747	23.566	2.453	22.702	2.023	22338.4	8.19	227.47	235.66	24.53	227.02	20.23
	30	original	0.6	60x8 weeks	PCR90	Daily	VAC95	25	All	4.98698	0.00160417	0.000295833	0.0019	0.00011875	0.00183333	0.00498542	2393.75	0.77	0.142	0.912	0.057	0.88	2.393	23937.5	7.7	1.42	9.12	0.57	8.8	23.93
	30	original	1	60x8 weeks	PCR90	Daily	VAC95	25	All	4.98427	0.00153542	0.000670833	0.00220625	0.00016875	0.002175	0.0049875	2392.45	0.737	0.322	1.059	0.081	1.044	2.394	23924.5	7.37	3.22	10.59	0.81	10.44	23.94
	30	original	1.2	60x8 weeks	PCR90	Daily	VAC95	25	All	4.98377	0.00160417	0.00089375	0.00249792	0.00015	0.00238958	0.00520625	2392.21	0.77	0.429	1.199	0.072	1.147	2.499	23922.1	7.7	4.29	11.99	0.72	11.47	24.99
	30	alpha	0.6	60x8 weeks	PCR90	Daily	VAC95	25	All	4.98442	0.00157917	0.00065625	0.00223542	0.000125	0.00228333	0.00505208	2392.52	0.758	0.315	1.073	0.06	1.096	2.425	23925.2	7.58	3.15	10.73	0.6	10.96	24.25
	30	alpha	1	60x8 weeks	PCR90	Daily	VAC95	25	All	4.9775	0.0017	0.00155833	0.00325833	0.000204167	0.00325625	0.0048375	2389.2	0.816	0.748	1.564	0.098	1.563	2.322	23892	8.16	7.48	15.64	0.98	15.63	23.22
	30	alpha	1.2	60x8 weeks	PCR90	Daily	VAC95	25	All	4.97413	0.0015125	0.00216875	0.00368125	0.000254167	0.00369583	0.00484375	2387.58	0.726	1.041	1.767	0.122	1.774	2.325	23875.8	7.26	10.41	17.67	1.22	17.74	23.25
	30	delta	0.6	60x8 weeks	PCR90	Daily	VAC95	25	All	4.96824	0.0015875	0.003075	0.0046625	0.000422917	0.00449375	0.00489375	2384.76	0.762	1.476	2.238	0.203	2.157	2.349	23847.6	7.62	14.76	22.38	2.03	21.57	23.49
	30	delta	1	60x8 weeks	PCR90	Daily	VAC95	25	All	4.90172	0.00144375	0.0132042	0.0146479	0.001475	0.0139271	0.00481667	2352.82	0.693	6.338	7.031	0.708	6.685	2.312	23528.2	6.93	63.38	70.31	7.08	66.85	23.12
	30	delta	1.2	60x8 weeks	PCR90	Daily	VAC95	25	All	4.85825	0.0014625	0.0196083	0.0210708	0.00209792	0.0201083	0.00451042	2331.96	0.702	9.412	10.114	1.007	9.652	2.165	23319.6	7.02	94.12	101.14	10.07	96.52	21.65
	30	original	0.6	60x8 weeks	PCR90	Daily	VAC95	50	All	4.99139	0.00115833	0.00015	0.00130833	0.000127083	0.00117083	0.00501042	2395.87	0.556	0.072	0.628	0.061	0.562	2.405	23958.7	5.56	0.72	6.28	0.61	5.62	24.05
	30	original	1	60x8 weeks	PCR90	Daily	VAC95	50	All	4.9904	0.00119792	0.000266667	0.00146458	0.000139583	0.00130833	0.00491667	2395.39	0.575	0.128	0.703	0.067	0.628	2.36	23953.9	5.75	1.28	7.03	0.67	6.28	23.6
	30	original	1.2	60x8 weeks	PCR90	Daily	VAC95	50	All	4.98977	0.00117917	0.000345833	0.001525	0.000125	0.00142083	0.00507083	2395.09	0.566	0.166	0.732	0.06	0.682	2.434	23950.9	5.66	1.66	7.32	0.6	6.82	24.34
	30	alpha	0.6	60x8 weeks	PCR90	Daily	VAC95	50	All	4.98825	0.00125417	0.0004	0.00165417	0.00013125	0.00164375	0.00519375	2394.36	0.602	0.192	0.794	0.063	0.789	2.493	23943.6	6.02	1.92	7.94	0.63	7.89	24.93
	30	alpha	1	60x8 weeks	PCR90	Daily	VAC95	50	All	4.98877	0.0010875	0.000589583	0.00167708	0.000125	0.00159792	0.0051375	2394.61	0.522	0.283	0.805	0.06	0.767	2.466	23946.1	5.22	2.83	8.05	0.6	7.67	24.66
	30	alpha	1.2	60x8 weeks	PCR90	Daily	VAC95	50	All	4.9877	0.00105625	0.000708333	0.00176458	0.000120833	0.00170625	0.00508958	2394.09	0.507	0.34	0.847	0.058	0.819	2.443	23941	5.07	3.4	8.47	0.58	8.19	24.43
	30	delta	0.6	60x8 weeks	PCR90	Daily	VAC95	50	All	4.98378	0.00117292	0.00115208	0.002325	0.00021875	0.00225	0.00481875	2392.22	0.563	0.553	1.116	0.105	1.08	2.313	23922.2	5.63	5.53	11.16	1.05	10.8	23.13
	30	delta	1	60x8 weeks	PCR90	Daily	VAC95	50	All	4.97447	0.00116667	0.0026625	0.00382917	0.000322917	0.00368958	0.004825	2387.74	0.56	1.278	1.838	0.155	1.771	2.316	23877.5	5.6	12.78	18.38	1.55	17.71	23.16
	30	delta	1.2	60x8 weeks	PCR90	Daily	VAC95	50	All	4.95951	0.00114583	0.00459792	0.00574375	0.000502083	0.00562917	0.00516667	2380.57	0.55	2.207	2.757	0.241	2.702	2.48	23805.7	5.5	22.07	27.57	2.41	27.02	24.8
	30	original	0.6	60x8 weeks	PCR90	Daily	VAC95	75	All	4.99594	0.0006	3.125e-05	0.00063125	7.29167e-05	0.000547917	0.00502083	2398.05	0.288	0.015	0.303	0.035	0.263	2.41	23980.5	2.88	0.15	3.03	0.35	2.63	24.1
	30	original	1	60x8 weeks	PCR90	Daily	VAC95	75	All	4.99566	0.000635417	6.66667e-05	0.000702083	7.29167e-05	0.000585417	0.00507917	2397.92	0.305	0.032	0.337	0.035	0.281	2.438	23979.2	3.05	0.32	3.37	0.35	2.81	24.38
	30	original	1.2	60x8 weeks	PCR90	Daily	VAC95	75	All	4.9949	0.0007	9.79167e-05	0.000797917	7.08333e-05	0.00069375	0.00516875	2397.55	0.336	0.047	0.383	0.034	0.333	2.481	23975.5	3.36	0.47	3.83	0.34	3.33	24.81
	30	alpha	0.6	60x8 weeks	PCR90	Daily	VAC95	75	All	4.9952	0.000641667	6.66667e-05	0.000708333	4.79167e-05	0.000695833	0.00505	2397.69	0.308	0.032	0.34	0.023	0.334	2.424	23976.9	3.08	0.32	3.4	0.23	3.34	24.24
	30	alpha	1	60x8 weeks	PCR90	Daily	VAC95	75	All	4.99344	0.00074375	0.000229167	0.000972917	6.66667e-05	0.00095	0.00495208	2396.85	0.357	0.11	0.467	0.032	0.456	2.377	23968.5	3.57	1.1	4.67	0.32	4.56	23.77
	30	alpha	1.2	60x8 weeks	PCR90	Daily	VAC95	75	All	4.99405	0.000672917	0.00016875	0.000841667	3.95833e-05	0.0008625	0.0049375	2397.14	0.323	0.081	0.404	0.019	0.414	2.37	23971.4	3.23	0.81	4.04	0.19	4.14	23.7
	30	delta	0.6	60x8 weeks	PCR90	Daily	VAC95	75	All	4.99313	0.000729167	0.000283333	0.0010125	7.70833e-05	0.000985417	0.00503125	2396.7	0.35	0.136	0.486	0.037	0.473	2.415	23967	3.5	1.36	4.86	0.37	4.73	24.15
	30	delta	1	60x8 weeks	PCR90	Daily	VAC95	75	All	4.98967	0.000783333	0.000666667	0.00145	0.00014375	0.0014	0.00484792	2395.04	0.376	0.32	0.696	0.069	0.672	2.327	23950.4	3.76	3.2	6.96	0.69	6.72	23.27
	30	delta	1.2	60x8 weeks	PCR90	Daily	VAC95	75	All	4.9879	0.000795833	0.000947917	0.00174375	0.0002	0.00162708	0.00494167	2394.19	0.382	0.455	0.837	0.096	0.781	2.372	23941.9	3.82	4.55	8.37	0.96	7.81	23.72
	30	original	0.6	60x8 weeks	PCR90	Daily	VAC95	100	All	4.99957	0.000120833	0	0.000120833	3.54167e-05	3.54167e-05	0.00518125	2399.79	0.058	0	0.058	0.017	0.017	2.487	23997.9	0.58	0	0.58	0.17	0.17	24.87
	30	original	1	60x8 weeks	PCR90	Daily	VAC95	100	All	4.99963	0.000122917	2.08333e-06	0.000125	3.33333e-05	2.5e-05	0.00498333	2399.82	0.059	0.001	0.06	0.016	0.012	2.392	23998.2	0.59	0.01	0.6	0.16	0.12	23.92
	30	original	1.2	60x8 weeks	PCR90	Daily	VAC95	100	All	4.99962	0.000147917	0	0.000147917	3.125e-05	2.70833e-05	0.00488333	2399.82	0.071	0	0.071	0.015	0.013	2.344	23998.2	0.71	0	0.71	0.15	0.13	23.44
	30	alpha	0.6	60x8 weeks	PCR90	Daily	VAC95	100	All	4.99871	0.000185417	6.25e-06	0.000191667	2.08333e-05	0.000164583	0.00494792	2399.38	0.089	0.003	0.092	0.01	0.079	2.375	23993.8	0.89	0.03	0.92	0.1	0.79	23.75
	30	alpha	1	60x8 weeks	PCR90	Daily	VAC95	100	All	4.99868	0.000195833	2.08333e-06	0.000197917	8.33333e-06	0.000189583	0.00512917	2399.37	0.094	0.001	0.095	0.004	0.091	2.462	23993.7	0.94	0.01	0.95	0.04	0.91	24.62
	30	alpha	1.2	60x8 weeks	PCR90	Daily	VAC95	100	All	4.99878	0.000177083	1.04167e-05	0.0001875	8.33333e-06	0.000179167	0.00515625	2399.41	0.085	0.005	0.09	0.004	0.086	2.475	23994.1	0.85	0.05	0.9	0.04	0.86	24.75
	30	delta	0.6	60x8 weeks	PCR90	Daily	VAC95	100	All	4.99802	0.0002625	2.08333e-05	0.000283333	3.95833e-05	0.00025625	0.00506042	2399.05	0.126	0.01	0.136	0.019	0.123	2.429	23990.5	1.26	0.1	1.36	0.19	1.23	24.29
	30	delta	1	60x8 weeks	PCR90	Daily	VAC95	100	All	4.99784	0.000285417	3.125e-05	0.000316667	3.125e-05	0.000302083	0.00489167	2398.96	0.137	0.015	0.152	0.015	0.145	2.348	23989.6	1.37	0.15	1.52	0.15	1.45	23.48
	30	delta	1.2	60x8 weeks	PCR90	Daily	VAC95	100	All	4.99713	0.000347917	7.91667e-05	0.000427083	3.54167e-05	0.000395833	0.00503958	2398.62	0.167	0.038	0.205	0.017	0.19	2.419	23986.2	1.67	0.38	2.05	0.17	1.9	24.19
	30	original	0.6	60x8 weeks	PCR90	Daily	VAC70	25	All	4.98607	0.00171667	0.000395833	0.0021125	0.000214583	0.00187292	0.0048	2393.32	0.824	0.19	1.014	0.103	0.899	2.304	23933.2	8.24	1.9	10.14	1.03	8.99	23.04
	30	original	1	60x8 weeks	PCR90	Daily	VAC70	25	All	4.9836	0.00174583	0.000722917	0.00246875	0.000225	0.00226458	0.00511042	2392.13	0.838	0.347	1.185	0.108	1.087	2.453	23921.3	8.38	3.47	11.85	1.08	10.87	24.53
	30	original	1.2	60x8 weeks	PCR90	Daily	VAC70	25	All	4.9812	0.00185208	0.00100417	0.00285625	0.000289583	0.00257083	0.00509792	2390.98	0.889	0.482	1.371	0.139	1.234	2.447	23909.8	8.89	4.82	13.71	1.39	12.34	24.47
	30	alpha	0.6	60x8 weeks	PCR90	Daily	VAC70	25	All	4.98248	0.00168333	0.000829167	0.0025125	0.000164583	0.00250417	0.00495208	2391.59	0.808	0.398	1.206	0.079	1.202	2.377	23915.9	8.08	3.98	12.06	0.79	12.02	23.77
	30	alpha	1	60x8 weeks	PCR90	Daily	VAC70	25	All	4.97222	0.00177292	0.00217917	0.00395208	0.000270833	0.00396458	0.00509583	2386.67	0.851	1.046	1.897	0.13	1.903	2.446	23866.7	8.51	10.46	18.97	1.3	19.03	24.46
	30	alpha	1.2	60x8 weeks	PCR90	Daily	VAC70	25	All	4.96199	0.00188958	0.00342292	0.0053125	0.000397917	0.00534583	0.004925	2381.76	0.907	1.643	2.55	0.191	2.566	2.364	23817.6	9.07	16.43	25.5	1.91	25.66	23.64
	30	delta	0.6	60x8 weeks	PCR90	Daily	VAC70	25	All	4.95715	0.00184167	0.00436875	0.00621042	0.000585417	0.0060125	0.0049	2379.43	0.884	2.097	2.981	0.281	2.886	2.352	23794.3	8.84	20.97	29.81	2.81	28.86	23.52
	30	delta	1	60x8 weeks	PCR90	Daily	VAC70	25	All	4.85829	0.00172708	0.0188625	0.0205896	0.00190625	0.020025	0.00465833	2331.98	0.829	9.054	9.883	0.915	9.612	2.236	23319.8	8.29	90.54	98.83	9.15	96.12	22.36
	30	delta	1.2	60x8 weeks	PCR90	Daily	VAC70	25	All	4.79809	0.00153125	0.0275021	0.0290333	0.00300833	0.0280042	0.00452292	2303.08	0.735	13.201	13.936	1.444	13.442	2.171	23030.8	7.35	132.01	139.36	14.44	134.42	21.71
	30	original	0.6	60x8 weeks	PCR90	Daily	VAC70	50	All	4.99019	0.00136458	0.000210417	0.001575	0.000227083	0.00127292	0.00525208	2395.29	0.655	0.101	0.756	0.109	0.611	2.521	23952.9	6.55	1.01	7.56	1.09	6.11	25.21
	30	original	1	60x8 weeks	PCR90	Daily	VAC70	50	All	4.99018	0.00139583	0.00026875	0.00166458	0.000222917	0.00128542	0.00503958	2395.28	0.67	0.129	0.799	0.107	0.617	2.419	23952.8	6.7	1.29	7.99	1.07	6.17	24.19
	30	original	1.2	60x8 weeks	PCR90	Daily	VAC70	50	All	4.98877	0.00146042	0.000435417	0.00189583	0.000260417	0.00147917	0.00496875	2394.61	0.701	0.209	0.91	0.125	0.71	2.385	23946.1	7.01	2.09	9.1	1.25	7.1	23.85
	30	alpha	0.6	60x8 weeks	PCR90	Daily	VAC70	50	All	4.98723	0.00145417	0.000366667	0.00182083	0.000104167	0.00181458	0.00508958	2393.87	0.698	0.176	0.874	0.05	0.871	2.443	23938.7	6.98	1.76	8.74	0.5	8.71	24.43
	30	alpha	1	60x8 weeks	PCR90	Daily	VAC70	50	All	4.98448	0.00130208	0.000914583	0.00221667	0.000158333	0.00222292	0.00485625	2392.55	0.625	0.439	1.064	0.076	1.067	2.331	23925.5	6.25	4.39	10.64	0.76	10.67	23.31
	30	alpha	1.2	60x8 weeks	PCR90	Daily	VAC70	50	All	4.98114	0.00137917	0.00132083	0.0027	0.00018125	0.00272708	0.00501458	2390.95	0.662	0.634	1.296	0.087	1.309	2.407	23909.5	6.62	6.34	12.96	0.87	13.09	24.07
	30	delta	0.6	60x8 weeks	PCR90	Daily	VAC70	50	All	4.97691	0.00151458	0.0017625	0.00327708	0.00030625	0.00316667	0.00480208	2388.92	0.727	0.846	1.573	0.147	1.52	2.305	23889.2	7.27	8.46	15.73	1.47	15.2	23.05
	30	delta	1	60x8 weeks	PCR90	Daily	VAC70	50	All	4.94659	0.00148542	0.00621667	0.00770208	0.000714583	0.00736875	0.00480625	2374.36	0.713	2.984	3.697	0.343	3.537	2.307	23743.6	7.13	29.84	36.97	3.43	35.37	23.07
	30	delta	1.2	60x8 weeks	PCR90	Daily	VAC70	50	All	4.92368	0.00135417	0.0100646	0.0114188	0.00111458	0.0109083	0.00485417	2363.37	0.65	4.831	5.481	0.535	5.236	2.33	23633.7	6.5	48.31	54.81	5.35	52.36	23.3
	30	original	0.6	60x8 weeks	PCR90	Daily	VAC70	75	All	4.99417	0.00100417	8.125e-05	0.00108542	0.000233333	0.00065625	0.0050375	2397.2	0.482	0.039	0.521	0.112	0.315	2.418	23972	4.82	0.39	5.21	1.12	3.15	24.18
	30	original	1	60x8 weeks	PCR90	Daily	VAC70	75	All	4.99392	0.00105417	0.000116667	0.00117083	0.0002375	0.000691667	0.005075	2397.08	0.506	0.056	0.562	0.114	0.332	2.436	23970.8	5.06	0.56	5.62	1.14	3.32	24.36
	30	original	1.2	60x8 weeks	PCR90	Daily	VAC70	75	All	4.99326	0.0010875	0.00016875	0.00125625	0.00026875	0.000766667	0.00507917	2396.76	0.522	0.081	0.603	0.129	0.368	2.438	23967.6	5.22	0.81	6.03	1.29	3.68	24.38
	30	alpha	0.6	60x8 weeks	PCR90	Daily	VAC70	75	All	4.99143	0.001075	0.000154167	0.00122917	9.16667e-05	0.001225	0.00488542	2395.89	0.516	0.074	0.59	0.044	0.588	2.345	23958.8	5.16	0.74	5.9	0.44	5.88	23.45
	30	alpha	1	60x8 weeks	PCR90	Daily	VAC70	75	All	4.99073	0.000954167	0.000358333	0.0013125	0.00010625	0.00129167	0.00520833	2395.55	0.458	0.172	0.63	0.051	0.62	2.5	23955.5	4.58	1.72	6.3	0.51	6.2	25
	30	alpha	1.2	60x8 weeks	PCR90	Daily	VAC70	75	All	4.99066	0.000939583	0.000414583	0.00135417	9.79167e-05	0.00133333	0.00489167	2395.51	0.451	0.199	0.65	0.047	0.64	2.348	23955.2	4.51	1.99	6.5	0.47	6.4	23.48
	30	delta	0.6	60x8 weeks	PCR90	Daily	VAC70	75	All	4.98824	0.0011375	0.000595833	0.00173333	0.000172917	0.00164792	0.00498958	2394.35	0.546	0.286	0.832	0.083	0.791	2.395	23943.5	5.46	2.86	8.32	0.83	7.91	23.95
	30	delta	1	60x8 weeks	PCR90	Daily	VAC70	75	All	4.97882	0.00124792	0.00185	0.00309792	0.0003125	0.00295	0.00504167	2389.84	0.599	0.888	1.487	0.15	1.416	2.42	23898.4	5.99	8.88	14.87	1.5	14.16	24.2
	30	delta	1.2	60x8 weeks	PCR90	Daily	VAC70	75	All	4.97537	0.00106667	0.00255625	0.00362292	0.000383333	0.00343333	0.00491458	2388.18	0.512	1.227	1.739	0.184	1.648	2.359	23881.8	5.12	12.27	17.39	1.84	16.48	23.59
	30	original	0.6	60x8 weeks	PCR90	Daily	VAC70	100	All	4.99699	0.000702083	8.33333e-06	0.000710417	0.000297917	0.00015625	0.0049625	2398.56	0.337	0.004	0.341	0.143	0.075	2.382	23985.6	3.37	0.04	3.41	1.43	0.75	23.82
	30	original	1	60x8 weeks	PCR90	Daily	VAC70	100	All	4.99757	0.000683333	1.04167e-05	0.00069375	0.000245833	0.000133333	0.00486458	2398.83	0.328	0.005	0.333	0.118	0.064	2.335	23988.3	3.28	0.05	3.33	1.18	0.64	23.35
	30	original	1.2	60x8 weeks	PCR90	Daily	VAC70	100	All	4.9975	0.00065625	1.25e-05	0.00066875	0.000275	0.00013125	0.00495625	2398.8	0.315	0.006	0.321	0.132	0.063	2.379	23988	3.15	0.06	3.21	1.32	0.63	23.79
	30	alpha	0.6	60x8 weeks	PCR90	Daily	VAC70	100	All	4.99572	0.00059375	6.25e-05	0.00065625	3.54167e-05	0.000625	0.00508125	2397.95	0.285	0.03	0.315	0.017	0.3	2.439	23979.5	2.85	0.3	3.15	0.17	3	24.39
	30	alpha	1	60x8 weeks	PCR90	Daily	VAC70	100	All	4.99505	0.00065	9.16667e-05	0.000741667	4.58333e-05	0.000704167	0.00487917	2397.62	0.312	0.044	0.356	0.022	0.338	2.342	23976.2	3.12	0.44	3.56	0.22	3.38	23.42
	30	alpha	1.2	60x8 weeks	PCR90	Daily	VAC70	100	All	4.99448	0.00068125	0.000135417	0.000816667	7.70833e-05	0.000772917	0.00497292	2397.35	0.327	0.065	0.392	0.037	0.371	2.387	23973.5	3.27	0.65	3.92	0.37	3.71	23.87
	30	delta	0.6	60x8 weeks	PCR90	Daily	VAC70	100	All	4.99218	0.000908333	0.000229167	0.0011375	0.00010625	0.00107917	0.00493333	2396.25	0.436	0.11	0.546	0.051	0.518	2.368	23962.5	4.36	1.1	5.46	0.51	5.18	23.68
	30	delta	1	60x8 weeks	PCR90	Daily	VAC70	100	All	4.99086	0.000847917	0.000458333	0.00130625	0.000125	0.001275	0.00494375	2395.61	0.407	0.22	0.627	0.06	0.612	2.373	23956.1	4.07	2.2	6.27	0.6	6.12	23.73
	30	delta	1.2	60x8 weeks	PCR90	Daily	VAC70	100	All	4.99021	0.000833333	0.000539583	0.00137292	0.0001375	0.00132292	0.00486875	2395.3	0.4	0.259	0.659	0.066	0.635	2.337	23953	4	2.59	6.59	0.66	6.35	23.37
	30	original	0.6	60x8 weeks	PCR90	Daily	VAC50	25	All	4.98597	0.0018375	0.000339583	0.00217708	0.00028125	0.00185	0.00478125	2393.27	0.882	0.163	1.045	0.135	0.888	2.295	23932.7	8.82	1.63	10.45	1.35	8.88	22.95
	30	original	1	60x8 weeks	PCR90	Daily	VAC50	25	All	4.98334	0.00188333	0.000697917	0.00258125	0.000289583	0.002275	0.00495417	2392	0.904	0.335	1.239	0.139	1.092	2.378	23920	9.04	3.35	12.39	1.39	10.92	23.78
	30	original	1.2	60x8 weeks	PCR90	Daily	VAC50	25	All	4.98161	0.00188125	0.00095	0.00283125	0.000360417	0.00241667	0.00484375	2391.17	0.903	0.456	1.359	0.173	1.16	2.325	23911.7	9.03	4.56	13.59	1.73	11.6	23.25
	30	alpha	0.6	60x8 weeks	PCR90	Daily	VAC50	25	All	4.97982	0.00186042	0.001	0.00286042	0.000202083	0.00285417	0.00520417	2390.32	0.893	0.48	1.373	0.097	1.37	2.498	23903.2	8.93	4.8	13.73	0.97	13.7	24.98
	30	alpha	1	60x8 weeks	PCR90	Daily	VAC50	25	All	4.97268	0.00182917	0.0021	0.00392917	0.000270833	0.00391875	0.00487083	2386.89	0.878	1.008	1.886	0.13	1.881	2.338	23868.9	8.78	10.08	18.86	1.3	18.81	23.38
	30	alpha	1.2	60x8 weeks	PCR90	Daily	VAC50	25	All	4.96282	0.00182292	0.00353125	0.00535417	0.000352083	0.00541875	0.0050125	2382.16	0.875	1.695	2.57	0.169	2.601	2.406	23821.5	8.75	16.95	25.7	1.69	26.01	24.06
	30	delta	0.6	60x8 weeks	PCR90	Daily	VAC50	25	All	4.95468	0.00188125	0.00481458	0.00669583	0.00061875	0.00642083	0.00485625	2378.24	0.903	2.311	3.214	0.297	3.082	2.331	23782.5	9.03	23.11	32.14	2.97	30.82	23.31
	30	delta	1	60x8 weeks	PCR90	Daily	VAC50	25	All	4.82522	0.00182917	0.0234125	0.0252417	0.0025625	0.0242771	0.00451875	2316.1	0.878	11.238	12.116	1.23	11.653	2.169	23161	8.78	112.38	121.16	12.3	116.53	21.69
	30	delta	1.2	60x8 weeks	PCR90	Daily	VAC50	25	All	4.74556	0.00171458	0.0347563	0.0364708	0.00358125	0.0352104	0.00423958	2277.87	0.823	16.683	17.506	1.719	16.901	2.035	22778.7	8.23	166.83	175.06	17.19	169.01	20.35
	30	original	0.6	60x8 weeks	PCR90	Daily	VAC50	50	All	4.99038	0.00150417	0.00019375	0.00169792	0.000291667	0.00122083	0.00486458	2395.38	0.722	0.093	0.815	0.14	0.586	2.335	23953.8	7.22	0.93	8.15	1.4	5.86	23.35
	30	original	1	60x8 weeks	PCR90	Daily	VAC50	50	All	4.98862	0.00160208	0.00030625	0.00190833	0.0003375	0.00138333	0.00486042	2394.54	0.769	0.147	0.916	0.162	0.664	2.333	23945.4	7.69	1.47	9.16	1.62	6.64	23.33
	30	original	1.2	60x8 weeks	PCR90	Daily	VAC50	50	All	4.9881	0.00156875	0.0005	0.00206875	0.00035625	0.00144167	0.00507083	2394.29	0.753	0.24	0.993	0.171	0.692	2.434	23942.9	7.53	2.4	9.93	1.71	6.92	24.34
	30	alpha	0.6	60x8 weeks	PCR90	Daily	VAC50	50	All	4.98447	0.00157917	0.000645833	0.002225	0.00019375	0.00217083	0.00491042	2392.55	0.758	0.31	1.068	0.093	1.042	2.357	23925.5	7.58	3.1	10.68	0.93	10.42	23.57
	30	alpha	1	60x8 weeks	PCR90	Daily	VAC50	50	All	4.98049	0.00160417	0.00120833	0.0028125	0.000185417	0.00279792	0.0048	2390.64	0.77	0.58	1.35	0.089	1.343	2.304	23906.3	7.7	5.8	13.5	0.89	13.43	23.04
	30	alpha	1.2	60x8 weeks	PCR90	Daily	VAC50	50	All	4.97744	0.00159583	0.0016875	0.00328333	0.000216667	0.00331042	0.00495625	2389.17	0.766	0.81	1.576	0.104	1.589	2.379	23891.7	7.66	8.1	15.76	1.04	15.89	23.79
	30	delta	0.6	60x8 weeks	PCR90	Daily	VAC50	50	All	4.97254	0.00166875	0.0024625	0.00413125	0.000402083	0.00392708	0.00501667	2386.82	0.801	1.182	1.983	0.193	1.885	2.408	23868.2	8.01	11.82	19.83	1.93	18.85	24.08
	30	delta	1	60x8 weeks	PCR90	Daily	VAC50	50	All	4.92201	0.00163958	0.00969375	0.0113333	0.00114583	0.0108813	0.00482708	2362.57	0.787	4.653	5.44	0.55	5.223	2.317	23625.7	7.87	46.53	54.4	5.5	52.23	23.17
	30	delta	1.2	60x8 weeks	PCR90	Daily	VAC50	50	All	4.85944	0.00162083	0.0189479	0.0205688	0.00212083	0.0197396	0.00471667	2332.53	0.778	9.095	9.873	1.018	9.475	2.264	23325.3	7.78	90.95	98.73	10.18	94.75	22.64
	30	original	0.6	60x8 weeks	PCR90	Daily	VAC50	75	All	4.99262	0.00137292	9.79167e-05	0.00147083	0.0003625	0.000777083	0.00490833	2396.46	0.659	0.047	0.706	0.174	0.373	2.356	23964.6	6.59	0.47	7.06	1.74	3.73	23.56
	30	original	1	60x8 weeks	PCR90	Daily	VAC50	75	All	4.99205	0.00139375	0.000164583	0.00155833	0.0003875	0.000816667	0.00498958	2396.18	0.669	0.079	0.748	0.186	0.392	2.395	23961.8	6.69	0.79	7.48	1.86	3.92	23.95
	30	original	1.2	60x8 weeks	PCR90	Daily	VAC50	75	All	4.992	0.00133125	0.000197917	0.00152917	0.00044375	0.000754167	0.00500625	2396.16	0.639	0.095	0.734	0.213	0.362	2.403	23961.6	6.39	0.95	7.34	2.13	3.62	24.03
	30	alpha	0.6	60x8 weeks	PCR90	Daily	VAC50	75	All	4.98904	0.00127708	0.0003125	0.00158958	0.000129167	0.00152708	0.00513333	2394.74	0.613	0.15	0.763	0.062	0.733	2.464	23947.4	6.13	1.5	7.63	0.62	7.33	24.64
	30	alpha	1	60x8 weeks	PCR90	Daily	VAC50	75	All	4.98653	0.00125	0.000652083	0.00190208	0.000139583	0.0019125	0.00505208	2393.53	0.6	0.313	0.913	0.067	0.918	2.425	23935.3	6	3.13	9.13	0.67	9.18	24.25
	30	alpha	1.2	60x8 weeks	PCR90	Daily	VAC50	75	All	4.9838	0.00137917	0.000916667	0.00229583	0.0001625	0.00227708	0.00470625	2392.23	0.662	0.44	1.102	0.078	1.093	2.259	23922.3	6.62	4.4	11.02	0.78	10.93	22.59
	30	delta	0.6	60x8 weeks	PCR90	Daily	VAC50	75	All	4.98065	0.00156458	0.00124792	0.0028125	0.000285417	0.00270625	0.00478333	2390.71	0.751	0.599	1.35	0.137	1.299	2.296	23907.1	7.51	5.99	13.5	1.37	12.99	22.96
	30	delta	1	60x8 weeks	PCR90	Daily	VAC50	75	All	4.96117	0.00155	0.00429583	0.00584583	0.000610417	0.00549375	0.00486667	2381.36	0.744	2.062	2.806	0.293	2.637	2.336	23813.6	7.44	20.62	28.06	2.93	26.37	23.36
	30	delta	1.2	60x8 weeks	PCR90	Daily	VAC50	75	All	4.94005	0.001575	0.00718958	0.00876458	0.000995833	0.00825417	0.00473542	2371.23	0.756	3.451	4.207	0.478	3.962	2.273	23712.3	7.56	34.51	42.07	4.78	39.62	22.73
	30	original	0.6	60x8 weeks	PCR90	Daily	VAC50	100	All	4.99569	0.00108958	1.875e-05	0.00110833	0.000445833	0.000225	0.00505625	2397.93	0.523	0.009	0.532	0.214	0.108	2.427	23979.3	5.23	0.09	5.32	2.14	1.08	24.27
	30	original	1	60x8 weeks	PCR90	Daily	VAC50	100	All	4.99596	0.00105625	2.29167e-05	0.00107917	0.000429167	0.000208333	0.00496667	2398.06	0.507	0.011	0.518	0.206	0.1	2.384	23980.6	5.07	0.11	5.18	2.06	1	23.84
	30	original	1.2	60x8 weeks	PCR90	Daily	VAC50	100	All	4.99577	0.00106042	3.54167e-05	0.00109583	0.000404167	0.00025	0.00495	2397.97	0.509	0.017	0.526	0.194	0.12	2.376	23979.7	5.09	0.17	5.26	1.94	1.2	23.76
	30	alpha	0.6	60x8 weeks	PCR90	Daily	VAC50	100	All	4.99058	0.0011875	0.000177083	0.00136458	0.00011875	0.00130833	0.00494583	2395.48	0.57	0.085	0.655	0.057	0.628	2.374	23954.8	5.7	0.85	6.55	0.57	6.28	23.74
	30	alpha	1	60x8 weeks	PCR90	Daily	VAC50	100	All	4.99092	0.00103542	0.000283333	0.00131875	0.000108333	0.00126875	0.0050375	2395.64	0.497	0.136	0.633	0.052	0.609	2.418	23956.4	4.97	1.36	6.33	0.52	6.09	24.18
	30	alpha	1.2	60x8 weeks	PCR90	Daily	VAC50	100	All	4.98977	0.00104792	0.000383333	0.00143125	0.000108333	0.00142083	0.005025	2395.09	0.503	0.184	0.687	0.052	0.682	2.412	23950.9	5.03	1.84	6.87	0.52	6.82	24.12
	30	delta	0.6	60x8 weeks	PCR90	Daily	VAC50	100	All	4.98567	0.00143958	0.000639583	0.00207917	0.000202083	0.00199375	0.00506667	2393.12	0.691	0.307	0.998	0.097	0.957	2.432	23931.2	6.91	3.07	9.98	0.97	9.57	24.32
	30	delta	1	60x8 weeks	PCR90	Daily	VAC50	100	All	4.97852	0.00143125	0.0015875	0.00301875	0.00031875	0.00290208	0.00500417	2389.69	0.687	0.762	1.449	0.153	1.393	2.402	23896.9	6.87	7.62	14.49	1.53	13.93	24.02
	30	delta	1.2	60x8 weeks	PCR90	Daily	VAC50	100	All	4.97462	0.00135	0.00228542	0.00363542	0.000404167	0.00348125	0.00484375	2387.82	0.648	1.097	1.745	0.194	1.671	2.325	23878.2	6.48	10.97	17.45	1.94	16.71	23.25
	30	original	0.6	60x8 weeks	PCR90	MWF	NOVAC	0	All	2.98965	0.00204792	0.000752083	0.0028	0.00028125	0.00262292	0.00291042	1435.03	0.983	0.361	1.344	0.135	1.259	1.397	14350.3	9.83	3.61	13.44	1.35	12.59	13.97
	30	original	1	60x8 weeks	PCR90	MWF	NOVAC	0	All	2.98713	0.00200833	0.0016	0.00360833	0.00035625	0.00330625	0.00294792	1433.82	0.964	0.768	1.732	0.171	1.587	1.415	14338.2	9.64	7.68	17.32	1.71	15.87	14.15
	30	original	1.2	60x8 weeks	PCR90	MWF	NOVAC	0	All	2.98345	0.00210625	0.00241875	0.004525	0.00041875	0.00425625	0.00287917	1432.06	1.011	1.161	2.172	0.201	2.043	1.382	14320.5	10.11	11.61	21.72	2.01	20.43	13.82
	30	alpha	0.6	60x8 weeks	PCR90	MWF	NOVAC	0	All	2.98321	0.00208125	0.00233333	0.00441458	0.00050625	0.0041125	0.002925	1431.94	0.999	1.12	2.119	0.243	1.974	1.404	14319.4	9.99	11.2	21.19	2.43	19.74	14.04
	30	alpha	1	60x8 weeks	PCR90	MWF	NOVAC	0	All	2.96288	0.00212292	0.00769583	0.00981875	0.00106667	0.00929792	0.00285208	1422.18	1.019	3.694	4.713	0.512	4.463	1.369	14221.8	10.19	36.94	47.13	5.12	44.63	13.69
	30	alpha	1.2	60x8 weeks	PCR90	MWF	NOVAC	0	All	2.93477	0.0020875	0.0160083	0.0180958	0.00201667	0.0166958	0.00273125	1408.69	1.002	7.684	8.686	0.968	8.014	1.311	14086.9	10.02	76.84	86.86	9.68	80.14	13.11
	30	delta	0.6	60x8 weeks	PCR90	MWF	NOVAC	0	All	2.92968	0.00185417	0.0176063	0.0194604	0.00309167	0.0171271	0.00291458	1406.25	0.89	8.451	9.341	1.484	8.221	1.399	14062.5	8.9	84.51	93.41	14.84	82.21	13.99
	30	delta	1	60x8 weeks	PCR90	MWF	NOVAC	0	All	2.79118	0.00173333	0.0525896	0.0543229	0.00905	0.0481854	0.00252292	1339.77	0.832	25.243	26.075	4.344	23.129	1.211	13397.7	8.32	252.43	260.75	43.44	231.29	12.11
	30	delta	1.2	60x8 weeks	PCR90	MWF	NOVAC	0	All	2.77579	0.00161458	0.0571188	0.0587333	0.00993333	0.0518917	0.00231875	1332.38	0.775	27.417	28.192	4.768	24.908	1.113	13323.8	7.75	274.17	281.92	47.68	249.08	11.13
	30	original	0.6	60x8 weeks	PCR90	MWF	VAC95	25	All	2.99254	0.00163125	0.0004625	0.00209375	0.0002	0.00190833	0.00297083	1436.42	0.783	0.222	1.005	0.096	0.916	1.426	14364.2	7.83	2.22	10.05	0.96	9.16	14.26
	30	original	1	60x8 weeks	PCR90	MWF	VAC95	25	All	2.99134	0.00161042	0.00085	0.00246042	0.000297917	0.00216875	0.00289375	1435.84	0.773	0.408	1.181	0.143	1.041	1.389	14358.4	7.73	4.08	11.81	1.43	10.41	13.89
	30	original	1.2	60x8 weeks	PCR90	MWF	VAC95	25	All	2.99008	0.00160208	0.00108333	0.00268542	0.0002625	0.00244583	0.00289583	1435.24	0.769	0.52	1.289	0.126	1.174	1.39	14352.4	7.69	5.2	12.89	1.26	11.74	13.9
	30	alpha	0.6	60x8 weeks	PCR90	MWF	VAC95	25	All	2.99	0.00166042	0.000985417	0.00264583	0.0003	0.002475	0.00295833	1435.2	0.797	0.473	1.27	0.144	1.188	1.42	14352	7.97	4.73	12.7	1.44	11.88	14.2
	30	alpha	1	60x8 weeks	PCR90	MWF	VAC95	25	All	2.98238	0.00166667	0.0031375	0.00480417	0.000529167	0.0044875	0.00307083	1431.54	0.8	1.506	2.306	0.254	2.154	1.474	14315.4	8	15.06	23.06	2.54	21.54	14.74
	30	alpha	1.2	60x8 weeks	PCR90	MWF	VAC95	25	All	2.98194	0.00151875	0.00336875	0.0048875	0.00056875	0.00450208	0.00282708	1431.33	0.729	1.617	2.346	0.273	2.161	1.357	14313.3	7.29	16.17	23.46	2.73	21.61	13.57
	30	delta	0.6	60x8 weeks	PCR90	MWF	VAC95	25	All	2.97093	0.00154792	0.00636875	0.00791667	0.00133958	0.00694167	0.00296875	1426.05	0.743	3.057	3.8	0.643	3.332	1.425	14260.5	7.43	30.57	38	6.43	33.32	14.25
	30	delta	1	60x8 weeks	PCR90	MWF	VAC95	25	All	2.90517	0.00153125	0.0237167	0.0252479	0.00406875	0.0223208	0.00265833	1394.48	0.735	11.384	12.119	1.953	10.714	1.276	13944.8	7.35	113.84	121.19	19.53	107.14	12.76
	30	delta	1.2	60x8 weeks	PCR90	MWF	VAC95	25	All	2.88797	0.00145	0.0293792	0.0308292	0.00503125	0.0269563	0.00257917	1386.22	0.696	14.102	14.798	2.415	12.939	1.238	13862.2	6.96	141.02	147.98	24.15	129.39	12.38
	30	original	0.6	60x8 weeks	PCR90	MWF	VAC95	50	All	2.99541	0.00110625	0.00016875	0.001275	0.000160417	0.00113333	0.00299375	1437.8	0.531	0.081	0.612	0.077	0.544	1.437	14378	5.31	0.81	6.12	0.77	5.44	14.37
	30	original	1	60x8 weeks	PCR90	MWF	VAC95	50	All	2.99532	0.00106875	0.000275	0.00134375	0.000166667	0.00116667	0.0031375	1437.76	0.513	0.132	0.645	0.08	0.56	1.506	14377.5	5.13	1.32	6.45	0.8	5.6	15.06
	30	original	1.2	60x8 weeks	PCR90	MWF	VAC95	50	All	2.99467	0.00108125	0.000389583	0.00147083	0.0001875	0.00128958	0.0031	1437.44	0.519	0.187	0.706	0.09	0.619	1.488	14374.4	5.19	1.87	7.06	0.9	6.19	14.88
	30	alpha	0.6	60x8 weeks	PCR90	MWF	VAC95	50	All	2.99461	0.0010875	0.000316667	0.00140417	0.000160417	0.00132083	0.00290208	1437.41	0.522	0.152	0.674	0.077	0.634	1.393	14374.1	5.22	1.52	6.74	0.77	6.34	13.93
	30	alpha	1	60x8 weeks	PCR90	MWF	VAC95	50	All	2.99331	0.00106875	0.000716667	0.00178542	0.0001625	0.00172292	0.00296875	1436.79	0.513	0.344	0.857	0.078	0.827	1.425	14367.9	5.13	3.44	8.57	0.78	8.27	14.25
	30	alpha	1.2	60x8 weeks	PCR90	MWF	VAC95	50	All	2.99097	0.00106458	0.00128958	0.00235417	0.00026875	0.00222292	0.00301458	1435.67	0.511	0.619	1.13	0.129	1.067	1.447	14356.7	5.11	6.19	11.3	1.29	10.67	14.47
	30	delta	0.6	60x8 weeks	PCR90	MWF	VAC95	50	All	2.98966	0.00119167	0.00155208	0.00274375	0.000389583	0.00248958	0.00296667	1435.04	0.572	0.745	1.317	0.187	1.195	1.424	14350.4	5.72	7.45	13.17	1.87	11.95	14.24
	30	delta	1	60x8 weeks	PCR90	MWF	VAC95	50	All	2.9743	0.00118958	0.00560208	0.00679167	0.001075	0.00608542	0.0029125	1427.66	0.571	2.689	3.26	0.516	2.921	1.398	14276.6	5.71	26.89	32.6	5.16	29.21	13.98
	30	delta	1.2	60x8 weeks	PCR90	MWF	VAC95	50	All	2.96146	0.00114167	0.00933958	0.0104812	0.00154375	0.00938542	0.00287917	1421.5	0.548	4.483	5.031	0.741	4.505	1.382	14215	5.48	44.83	50.31	7.41	45.05	13.82
	30	original	0.6	60x8 weeks	PCR90	MWF	VAC95	75	All	2.99768	0.000666667	4.375e-05	0.000710417	0.0001125	0.000520833	0.00317708	1438.89	0.32	0.021	0.341	0.054	0.25	1.525	14388.9	3.2	0.21	3.41	0.54	2.5	15.25
	30	original	1	60x8 weeks	PCR90	MWF	VAC95	75	All	2.99792	0.000589583	6.45833e-05	0.000654167	7.91667e-05	0.000502083	0.00293125	1439	0.283	0.031	0.314	0.038	0.241	1.407	14390	2.83	0.31	3.14	0.38	2.41	14.07
	30	original	1.2	60x8 weeks	PCR90	MWF	VAC95	75	All	2.99774	0.000589583	7.70833e-05	0.000666667	9.16667e-05	0.000527083	0.00304792	1438.91	0.283	0.037	0.32	0.044	0.253	1.463	14389.1	2.83	0.37	3.2	0.44	2.53	14.63
	30	alpha	0.6	60x8 weeks	PCR90	MWF	VAC95	75	All	2.99733	0.000620833	8.125e-05	0.000702083	7.91667e-05	0.000652083	0.00293333	1438.72	0.298	0.039	0.337	0.038	0.313	1.408	14387.2	2.98	0.39	3.37	0.38	3.13	14.08
	30	alpha	1	60x8 weeks	PCR90	MWF	VAC95	75	All	2.99669	0.000679167	0.00023125	0.000910417	8.54167e-05	0.000852083	0.00308333	1438.41	0.326	0.111	0.437	0.041	0.409	1.48	14384.1	3.26	1.11	4.37	0.41	4.09	14.8
	30	alpha	1.2	60x8 weeks	PCR90	MWF	VAC95	75	All	2.99644	0.000670833	0.0003125	0.000983333	0.000102083	0.000897917	0.00303958	1438.29	0.322	0.15	0.472	0.049	0.431	1.459	14382.9	3.22	1.5	4.72	0.49	4.31	14.59
	30	delta	0.6	60x8 weeks	PCR90	MWF	VAC95	75	All	2.99585	0.000795833	0.000316667	0.0011125	0.000145833	0.001025	0.00298958	1438.01	0.382	0.152	0.534	0.07	0.492	1.435	14380.1	3.82	1.52	5.34	0.7	4.92	14.35
	30	delta	1	60x8 weeks	PCR90	MWF	VAC95	75	All	2.99398	0.000783333	0.000879167	0.0016625	0.000270833	0.00145	0.00294167	1437.11	0.376	0.422	0.798	0.13	0.696	1.412	14371.1	3.76	4.22	7.98	1.3	6.96	14.12
	30	delta	1.2	60x8 weeks	PCR90	MWF	VAC95	75	All	2.99317	0.00075625	0.00107292	0.00182917	0.000304167	0.00160833	0.00281875	1436.72	0.363	0.515	0.878	0.146	0.772	1.353	14367.2	3.63	5.15	8.78	1.46	7.72	13.53
	30	original	0.6	60x8 weeks	PCR90	MWF	VAC95	100	All	2.99973	0.000154167	0	0.000154167	4.58333e-05	2.91667e-05	0.00305	1439.87	0.074	0	0.074	0.022	0.014	1.464	14398.7	0.74	0	0.74	0.22	0.14	14.64
	30	original	1	60x8 weeks	PCR90	MWF	VAC95	100	All	2.99971	0.00014375	0	0.00014375	5.41667e-05	2.29167e-05	0.00300208	1439.86	0.069	0	0.069	0.026	0.011	1.441	14398.6	0.69	0	0.69	0.26	0.11	14.41
	30	original	1.2	60x8 weeks	PCR90	MWF	VAC95	100	All	2.99979	0.000154167	0	0.000154167	4.16667e-05	1.66667e-05	0.00311042	1439.9	0.074	0	0.074	0.02	0.008	1.493	14399	0.74	0	0.74	0.2	0.08	14.93
	30	alpha	0.6	60x8 weeks	PCR90	MWF	VAC95	100	All	2.99919	0.0002125	1.04167e-05	0.000222917	2.29167e-05	0.000204167	0.00302292	1439.61	0.102	0.005	0.107	0.011	0.098	1.451	14396.1	1.02	0.05	1.07	0.11	0.98	14.51
	30	alpha	1	60x8 weeks	PCR90	MWF	VAC95	100	All	2.99927	0.000197917	8.33333e-06	0.00020625	1.875e-05	0.00018125	0.00304167	1439.65	0.095	0.004	0.099	0.009	0.087	1.46	14396.5	0.95	0.04	0.99	0.09	0.87	14.6
	30	alpha	1.2	60x8 weeks	PCR90	MWF	VAC95	100	All	2.99929	0.000177083	6.25e-06	0.000183333	1.45833e-05	0.000177083	0.00299792	1439.66	0.085	0.003	0.088	0.007	0.085	1.439	14396.6	0.85	0.03	0.88	0.07	0.85	14.39
	30	delta	0.6	60x8 weeks	PCR90	MWF	VAC95	100	All	2.99876	0.000302083	2.29167e-05	0.000325	5e-05	0.000291667	0.00288958	1439.41	0.145	0.011	0.156	0.024	0.14	1.387	14394.1	1.45	0.11	1.56	0.24	1.4	13.87
	30	delta	1	60x8 weeks	PCR90	MWF	VAC95	100	All	2.99831	0.0003625	7.29167e-05	0.000435417	4.58333e-05	0.0004125	0.00300417	1439.19	0.174	0.035	0.209	0.022	0.198	1.442	14391.9	1.74	0.35	2.09	0.22	1.98	14.42
	30	delta	1.2	60x8 weeks	PCR90	MWF	VAC95	100	All	2.99878	0.000295833	4.58333e-05	0.000341667	4.79167e-05	0.0003	0.00286875	1439.42	0.142	0.022	0.164	0.023	0.144	1.377	14394.2	1.42	0.22	1.64	0.23	1.44	13.77
	30	original	0.6	60x8 weeks	PCR90	MWF	VAC70	25	All	2.99223	0.00177708	0.00043125	0.00220833	0.000272917	0.00188542	0.00282917	1436.27	0.853	0.207	1.06	0.131	0.905	1.358	14362.7	8.53	2.07	10.6	1.31	9.05	13.58
	30	original	1	60x8 weeks	PCR90	MWF	VAC70	25	All	2.99103	0.00169375	0.000870833	0.00256458	0.000329167	0.00215208	0.00295417	1435.69	0.813	0.418	1.231	0.158	1.033	1.418	14356.9	8.13	4.18	12.31	1.58	10.33	14.18
	30	original	1.2	60x8 weeks	PCR90	MWF	VAC70	25	All	2.98947	0.00180833	0.00116042	0.00296875	0.000391667	0.00256042	0.00296875	1434.94	0.868	0.557	1.425	0.188	1.229	1.425	14349.5	8.68	5.57	14.25	1.88	12.29	14.25
	30	alpha	0.6	60x8 weeks	PCR90	MWF	VAC70	25	All	2.98846	0.00172708	0.00129583	0.00302292	0.000345833	0.00283333	0.00293542	1434.46	0.829	0.622	1.451	0.166	1.36	1.409	14344.6	8.29	6.22	14.51	1.66	13.6	14.09
	30	alpha	1	60x8 weeks	PCR90	MWF	VAC70	25	All	2.98209	0.00167917	0.00312292	0.00480208	0.000466667	0.00463125	0.00298958	1431.4	0.806	1.499	2.305	0.224	2.223	1.435	14314	8.06	14.99	23.05	2.24	22.23	14.35
	30	alpha	1.2	60x8 weeks	PCR90	MWF	VAC70	25	All	2.97431	0.00170208	0.00517083	0.00687292	0.000716667	0.00647292	0.0029	1427.67	0.817	2.482	3.299	0.344	3.107	1.392	14276.7	8.17	24.82	32.99	3.44	31.07	13.92
	30	delta	0.6	60x8 weeks	PCR90	MWF	VAC70	25	All	2.96224	0.0016875	0.00829792	0.00998542	0.00166458	0.00879167	0.00290833	1421.88	0.81	3.983	4.793	0.799	4.22	1.396	14218.8	8.1	39.83	47.93	7.99	42.2	13.96
	30	delta	1	60x8 weeks	PCR90	MWF	VAC70	25	All	2.88515	0.00150625	0.029925	0.0314313	0.00511875	0.0274187	0.00280417	1384.87	0.723	14.364	15.087	2.457	13.161	1.346	13848.7	7.23	143.64	150.87	24.57	131.61	13.46
	30	delta	1.2	60x8 weeks	PCR90	MWF	VAC70	25	All	2.84799	0.00147083	0.0398396	0.0413104	0.00700833	0.0359	0.00256458	1367.03	0.706	19.123	19.829	3.364	17.232	1.231	13670.3	7.06	191.23	198.29	33.64	172.32	12.31
	30	original	0.6	60x8 weeks	PCR90	MWF	VAC70	50	All	2.99454	0.00142708	0.000202083	0.00162917	0.000279167	0.00124167	0.002925	1437.38	0.685	0.097	0.782	0.134	0.596	1.404	14373.8	6.85	0.97	7.82	1.34	5.96	14.04
	30	original	1	60x8 weeks	PCR90	MWF	VAC70	50	All	2.99435	0.00128125	0.000422917	0.00170417	0.000277083	0.0012875	0.00306667	1437.29	0.615	0.203	0.818	0.133	0.618	1.472	14372.9	6.15	2.03	8.18	1.33	6.18	14.72
	30	original	1.2	60x8 weeks	PCR90	MWF	VAC70	50	All	2.99384	0.001375	0.000516667	0.00189167	0.000322917	0.00137917	0.00297708	1437.04	0.66	0.248	0.908	0.155	0.662	1.429	14370.4	6.6	2.48	9.08	1.55	6.62	14.29
	30	alpha	0.6	60x8 weeks	PCR90	MWF	VAC70	50	All	2.99284	0.00131875	0.0006	0.00191875	0.000245833	0.00175625	0.0028375	1436.56	0.633	0.288	0.921	0.118	0.843	1.362	14365.6	6.33	2.88	9.21	1.18	8.43	13.62
	30	alpha	1	60x8 weeks	PCR90	MWF	VAC70	50	All	2.99092	0.00123542	0.00117708	0.0024125	0.000283333	0.0022375	0.00294375	1435.64	0.593	0.565	1.158	0.136	1.074	1.413	14356.4	5.93	5.65	11.58	1.36	10.74	14.13
	30	alpha	1.2	60x8 weeks	PCR90	MWF	VAC70	50	All	2.98889	0.00133333	0.00173958	0.00307292	0.000335417	0.002825	0.00297083	1434.67	0.64	0.835	1.475	0.161	1.356	1.426	14346.7	6.4	8.35	14.75	1.61	13.56	14.26
	30	delta	0.6	60x8 weeks	PCR90	MWF	VAC70	50	All	2.98504	0.00149583	0.00259375	0.00408958	0.000633333	0.00365417	0.00294583	1432.82	0.718	1.245	1.963	0.304	1.754	1.414	14328.2	7.18	12.45	19.63	3.04	17.54	14.14
	30	delta	1	60x8 weeks	PCR90	MWF	VAC70	50	All	2.95455	0.00133125	0.0116333	0.0129646	0.00215	0.0110604	0.00298958	1418.18	0.639	5.584	6.223	1.032	5.309	1.435	14181.9	6.39	55.84	62.23	10.32	53.09	14.35
	30	delta	1.2	60x8 weeks	PCR90	MWF	VAC70	50	All	2.92025	0.00132708	0.0197896	0.0211167	0.00341667	0.0186667	0.00271042	1401.72	0.637	9.499	10.136	1.64	8.96	1.301	14017.2	6.37	94.99	101.36	16.4	89.6	13.01
	30	original	0.6	60x8 weeks	PCR90	MWF	VAC70	75	All	2.99708	0.000927083	8.125e-05	0.00100833	0.000272917	0.0005375	0.00312292	1438.6	0.445	0.039	0.484	0.131	0.258	1.499	14386	4.45	0.39	4.84	1.31	2.58	14.99
	30	original	1	60x8 weeks	PCR90	MWF	VAC70	75	All	2.99674	0.00104583	0.000122917	0.00116875	0.000295833	0.0006125	0.00290208	1438.44	0.502	0.059	0.561	0.142	0.294	1.393	14384.4	5.02	0.59	5.61	1.42	2.94	13.93
	30	original	1.2	60x8 weeks	PCR90	MWF	VAC70	75	All	2.99641	0.00101458	0.000183333	0.00119792	0.000320833	0.000666667	0.00298958	1438.28	0.487	0.088	0.575	0.154	0.32	1.435	14382.8	4.87	0.88	5.75	1.54	3.2	14.35
	30	alpha	0.6	60x8 weeks	PCR90	MWF	VAC70	75	All	2.9952	0.00101667	0.00023125	0.00124792	0.00015	0.001175	0.00296042	1437.7	0.488	0.111	0.599	0.072	0.564	1.421	14377	4.88	1.11	5.99	0.72	5.64	14.21
	30	alpha	1	60x8 weeks	PCR90	MWF	VAC70	75	All	2.99478	0.00094375	0.000460417	0.00140417	0.000160417	0.00129167	0.00303958	1437.49	0.453	0.221	0.674	0.077	0.62	1.459	14375	4.53	2.21	6.74	0.77	6.2	14.59
	30	alpha	1.2	60x8 weeks	PCR90	MWF	VAC70	75	All	2.99346	0.00106667	0.000691667	0.00175833	0.000189583	0.00163125	0.00308125	1436.86	0.512	0.332	0.844	0.091	0.783	1.479	14368.6	5.12	3.32	8.44	0.91	7.83	14.79
	30	delta	0.6	60x8 weeks	PCR90	MWF	VAC70	75	All	2.9922	0.00120417	0.00090625	0.00211042	0.000295833	0.00191042	0.00288333	1436.26	0.578	0.435	1.013	0.142	0.917	1.384	14362.5	5.78	4.35	10.13	1.42	9.17	13.84
	30	delta	1	60x8 weeks	PCR90	MWF	VAC70	75	All	2.98515	0.00115	0.00281667	0.00396667	0.000645833	0.00353333	0.00293542	1432.87	0.552	1.352	1.904	0.31	1.696	1.409	14328.7	5.52	13.52	19.04	3.1	16.96	14.09
	30	delta	1.2	60x8 weeks	PCR90	MWF	VAC70	75	All	2.97777	0.00117917	0.0048875	0.00606667	0.000979167	0.00525417	0.00296875	1429.33	0.566	2.346	2.912	0.47	2.522	1.425	14293.3	5.66	23.46	29.12	4.7	25.22	14.25
	30	original	0.6	60x8 weeks	PCR90	MWF	VAC70	100	All	2.99825	0.000772917	2.08333e-06	0.000775	0.000339583	0.000114583	0.002975	1439.16	0.371	0.001	0.372	0.163	0.055	1.428	14391.6	3.71	0.01	3.72	1.63	0.55	14.28
	30	original	1	60x8 weeks	PCR90	MWF	VAC70	100	All	2.9985	0.0007125	2.08333e-06	0.000714583	0.000279167	0.000116667	0.00299167	1439.28	0.342	0.001	0.343	0.134	0.056	1.436	14392.8	3.42	0.01	3.43	1.34	0.56	14.36
	30	original	1.2	60x8 weeks	PCR90	MWF	VAC70	100	All	2.99849	0.000695833	1.04167e-05	0.00070625	0.000283333	0.0001125	0.00304167	1439.28	0.334	0.005	0.339	0.136	0.054	1.46	14392.8	3.34	0.05	3.39	1.36	0.54	14.6
	30	alpha	0.6	60x8 weeks	PCR90	MWF	VAC70	100	All	2.99715	0.000704167	7.91667e-05	0.000783333	8.125e-05	0.000722917	0.00289792	1438.63	0.338	0.038	0.376	0.039	0.347	1.391	14386.3	3.38	0.38	3.76	0.39	3.47	13.91
	30	alpha	1	60x8 weeks	PCR90	MWF	VAC70	100	All	2.99697	0.000675	0.000139583	0.000814583	8.95833e-05	0.000741667	0.00313333	1438.55	0.324	0.067	0.391	0.043	0.356	1.504	14385.5	3.24	0.67	3.91	0.43	3.56	15.04
	30	alpha	1.2	60x8 weeks	PCR90	MWF	VAC70	100	All	2.99705	0.00064375	0.000145833	0.000789583	9.58333e-05	0.000733333	0.00293958	1438.58	0.309	0.07	0.379	0.046	0.352	1.411	14385.8	3.09	0.7	3.79	0.46	3.52	14.11
	30	delta	0.6	60x8 weeks	PCR90	MWF	VAC70	100	All	2.99609	0.000810417	0.0002375	0.00104792	0.000183333	0.000895833	0.00305417	1438.12	0.389	0.114	0.503	0.088	0.43	1.466	14381.2	3.89	1.14	5.03	0.88	4.3	14.66
	30	delta	1	60x8 weeks	PCR90	MWF	VAC70	100	All	2.99497	0.0007875	0.0006	0.0013875	0.000210417	0.00122292	0.00284167	1437.59	0.378	0.288	0.666	0.101	0.587	1.364	14375.9	3.78	2.88	6.66	1.01	5.87	13.64
	30	delta	1.2	60x8 weeks	PCR90	MWF	VAC70	100	All	2.99315	0.000889583	0.0009125	0.00180208	0.000258333	0.00165208	0.00294583	1436.71	0.427	0.438	0.865	0.124	0.793	1.414	14367.1	4.27	4.38	8.65	1.24	7.93	14.14
	30	original	0.6	60x8 weeks	PCR90	MWF	VAC50	25	All	2.99191	0.00177917	0.0005125	0.00229167	0.000335417	0.00192083	0.00299583	1436.12	0.854	0.246	1.1	0.161	0.922	1.438	14361.2	8.54	2.46	11	1.61	9.22	14.38
	30	original	1	60x8 weeks	PCR90	MWF	VAC50	25	All	2.99063	0.00175625	0.000925	0.00268125	0.000385417	0.00222083	0.00293125	1435.5	0.843	0.444	1.287	0.185	1.066	1.407	14355	8.43	4.44	12.87	1.85	10.66	14.07
	30	original	1.2	60x8 weeks	PCR90	MWF	VAC50	25	All	2.98949	0.00183333	0.00114792	0.00298125	0.000452083	0.002425	0.00295833	1434.95	0.88	0.551	1.431	0.217	1.164	1.42	14349.5	8.8	5.51	14.31	2.17	11.64	14.2
	30	alpha	0.6	60x8 weeks	PCR90	MWF	VAC50	25	All	2.98829	0.00173542	0.00135833	0.00309375	0.000335417	0.0029375	0.00302917	1434.38	0.833	0.652	1.485	0.161	1.41	1.454	14343.8	8.33	6.52	14.85	1.61	14.1	14.54
	30	alpha	1	60x8 weeks	PCR90	MWF	VAC50	25	All	2.9802	0.00180833	0.003475	0.00528333	0.000585417	0.004925	0.00300833	1430.5	0.868	1.668	2.536	0.281	2.364	1.444	14305	8.68	16.68	25.36	2.81	23.64	14.44
	30	alpha	1.2	60x8 weeks	PCR90	MWF	VAC50	25	All	2.97134	0.00182708	0.00605208	0.00787917	0.000908333	0.00721458	0.0030125	1426.24	0.877	2.905	3.782	0.436	3.463	1.446	14262.4	8.77	29.05	37.82	4.36	34.63	14.46
	30	delta	0.6	60x8 weeks	PCR90	MWF	VAC50	25	All	2.95953	0.00187292	0.009175	0.0110479	0.00181875	0.00960208	0.00283125	1420.57	0.899	4.404	5.303	0.873	4.609	1.359	14205.7	8.99	44.04	53.03	8.73	46.09	13.59
	30	delta	1	60x8 weeks	PCR90	MWF	VAC50	25	All	2.85369	0.00171458	0.0377	0.0394146	0.00661042	0.0345833	0.00264375	1369.77	0.823	18.096	18.919	3.173	16.6	1.269	13697.7	8.23	180.96	189.19	31.73	166	12.69
	30	delta	1.2	60x8 weeks	PCR90	MWF	VAC50	25	All	2.81891	0.00164167	0.0460771	0.0477187	0.00808958	0.0420688	0.00246458	1353.08	0.788	22.117	22.905	3.883	20.193	1.183	13530.8	7.88	221.17	229.05	38.83	201.93	11.83
	30	original	0.6	60x8 weeks	PCR90	MWF	VAC50	50	All	2.99457	0.0015	0.000239583	0.00173958	0.000320833	0.0011875	0.0030375	1437.39	0.72	0.115	0.835	0.154	0.57	1.458	14373.9	7.2	1.15	8.35	1.54	5.7	14.58
	30	original	1	60x8 weeks	PCR90	MWF	VAC50	50	All	2.99327	0.00160833	0.000516667	0.002125	0.0004625	0.00140625	0.00299583	1436.77	0.772	0.248	1.02	0.222	0.675	1.438	14367.7	7.72	2.48	10.2	2.22	6.75	14.38
	30	original	1.2	60x8 weeks	PCR90	MWF	VAC50	50	All	2.99316	0.00158125	0.000647917	0.00222917	0.000470833	0.00145	0.00296875	1436.72	0.759	0.311	1.07	0.226	0.696	1.425	14367.2	7.59	3.11	10.7	2.26	6.96	14.25
	30	alpha	0.6	60x8 weeks	PCR90	MWF	VAC50	50	All	2.99109	0.00158333	0.0007875	0.00237083	0.00028125	0.00218542	0.00317292	1435.72	0.76	0.378	1.138	0.135	1.049	1.523	14357.2	7.6	3.78	11.38	1.35	10.49	15.23
	30	alpha	1	60x8 weeks	PCR90	MWF	VAC50	50	All	2.9879	0.00152917	0.00168958	0.00321875	0.00040625	0.00298542	0.00306042	1434.19	0.734	0.811	1.545	0.195	1.433	1.469	14341.9	7.34	8.11	15.45	1.95	14.33	14.69
	30	alpha	1.2	60x8 weeks	PCR90	MWF	VAC50	50	All	2.98117	0.00153542	0.00349375	0.00502917	0.00054375	0.00465833	0.00292917	1430.96	0.737	1.677	2.414	0.261	2.236	1.406	14309.6	7.37	16.77	24.14	2.61	22.36	14.06
	30	delta	0.6	60x8 weeks	PCR90	MWF	VAC50	50	All	2.97728	0.00166667	0.004675	0.00634167	0.00102917	0.00546042	0.00293125	1429.1	0.8	2.244	3.044	0.494	2.621	1.407	14291	8	22.44	30.44	4.94	26.21	14.07
	30	delta	1	60x8 weeks	PCR90	MWF	VAC50	50	All	2.91784	0.00162083	0.0208667	0.0224875	0.00384375	0.0195458	0.00272083	1400.57	0.778	10.016	10.794	1.845	9.382	1.306	14005.6	7.78	100.16	107.94	18.45	93.82	13.06
	30	delta	1.2	60x8 weeks	PCR90	MWF	VAC50	50	All	2.86181	0.00169167	0.0350896	0.0367813	0.00609375	0.0324146	0.00276458	1373.67	0.812	16.843	17.655	2.925	15.559	1.327	13736.7	8.12	168.43	176.55	29.25	155.59	13.27
	30	original	0.6	60x8 weeks	PCR90	MWF	VAC50	75	All	2.99618	0.00125208	0.0001	0.00135208	0.000427083	0.000604167	0.00296458	1438.17	0.601	0.048	0.649	0.205	0.29	1.423	14381.7	6.01	0.48	6.49	2.05	2.9	14.23
	30	original	1	60x8 weeks	PCR90	MWF	VAC50	75	All	2.99542	0.00139375	0.000204167	0.00159792	0.000504167	0.000716667	0.00304167	1437.8	0.669	0.098	0.767	0.242	0.344	1.46	14378	6.69	0.98	7.67	2.42	3.44	14.6
	30	original	1.2	60x8 weeks	PCR90	MWF	VAC50	75	All	2.99539	0.00143333	0.00029375	0.00172708	0.000502083	0.00075	0.0030125	1437.79	0.688	0.141	0.829	0.241	0.36	1.446	14377.9	6.88	1.41	8.29	2.41	3.6	14.46
	30	alpha	0.6	60x8 weeks	PCR90	MWF	VAC50	75	All	2.9941	0.00131458	0.00030625	0.00162083	0.000166667	0.00147708	0.00295208	1437.17	0.631	0.147	0.778	0.08	0.709	1.417	14371.7	6.31	1.47	7.78	0.8	7.09	14.17
	30	alpha	1	60x8 weeks	PCR90	MWF	VAC50	75	All	2.99104	0.001325	0.00103333	0.00235833	0.000264583	0.00221875	0.00306042	1435.7	0.636	0.496	1.132	0.127	1.065	1.469	14357	6.36	4.96	11.32	1.27	10.65	14.69
	30	alpha	1.2	60x8 weeks	PCR90	MWF	VAC50	75	All	2.9905	0.00134792	0.00124375	0.00259167	0.000322917	0.00236458	0.0029125	1435.44	0.647	0.597	1.244	0.155	1.135	1.398	14354.4	6.47	5.97	12.44	1.55	11.35	13.98
	30	delta	0.6	60x8 weeks	PCR90	MWF	VAC50	75	All	2.98599	0.00158125	0.00225417	0.00383542	0.000572917	0.00341042	0.00295833	1433.28	0.759	1.082	1.841	0.275	1.637	1.42	14332.8	7.59	10.82	18.41	2.75	16.37	14.2
	30	delta	1	60x8 weeks	PCR90	MWF	VAC50	75	All	2.96588	0.00153125	0.0078	0.00933125	0.00147917	0.00821875	0.00284375	1423.62	0.735	3.744	4.479	0.71	3.945	1.365	14236.2	7.35	37.44	44.79	7.1	39.45	13.65
	30	delta	1.2	60x8 weeks	PCR90	MWF	VAC50	75	All	2.94335	0.0015125	0.01405	0.0155625	0.00249167	0.0135812	0.00281458	1412.81	0.726	6.744	7.47	1.196	6.519	1.351	14128.1	7.26	67.44	74.7	11.96	65.19	13.51
	30	original	0.6	60x8 weeks	PCR90	MWF	VAC50	100	All	2.99753	0.00107917	8.33333e-06	0.0010875	0.000479167	0.000170833	0.00298125	1438.82	0.518	0.004	0.522	0.23	0.082	1.431	14388.1	5.18	0.04	5.22	2.3	0.82	14.31
	30	original	1	60x8 weeks	PCR90	MWF	VAC50	100	All	2.99793	0.00103542	2.08333e-05	0.00105625	0.000422917	0.000125	0.00292708	1439.01	0.497	0.01	0.507	0.203	0.06	1.405	14390.1	4.97	0.1	5.07	2.03	0.6	14.05
	30	original	1.2	60x8 weeks	PCR90	MWF	VAC50	100	All	2.99749	0.00109792	1.875e-05	0.00111667	0.000458333	0.00020625	0.00304583	1438.8	0.527	0.009	0.536	0.22	0.099	1.462	14388	5.27	0.09	5.36	2.2	0.99	14.62
	30	alpha	0.6	60x8 weeks	PCR90	MWF	VAC50	100	All	2.99524	0.00113333	0.00016875	0.00130208	0.000127083	0.00121458	0.003225	1437.71	0.544	0.081	0.625	0.061	0.583	1.548	14377.1	5.44	0.81	6.25	0.61	5.83	15.48
	30	alpha	1	60x8 weeks	PCR90	MWF	VAC50	100	All	2.99448	0.00108125	0.0003875	0.00146875	0.00015625	0.00139167	0.00305417	1437.35	0.519	0.186	0.705	0.075	0.668	1.466	14373.5	5.19	1.86	7.05	0.75	6.68	14.66
	30	alpha	1.2	60x8 weeks	PCR90	MWF	VAC50	100	All	2.99459	0.00110833	0.000404167	0.0015125	0.00018125	0.00136458	0.00279583	1437.4	0.532	0.194	0.726	0.087	0.655	1.342	14374	5.32	1.94	7.26	0.87	6.55	13.42
	30	delta	0.6	60x8 weeks	PCR90	MWF	VAC50	100	All	2.99175	0.00131042	0.000929167	0.00223958	0.00031875	0.00201875	0.00287708	1436.04	0.629	0.446	1.075	0.153	0.969	1.381	14360.4	6.29	4.46	10.75	1.53	9.69	13.81
	30	delta	1	60x8 weeks	PCR90	MWF	VAC50	100	All	2.98457	0.00149583	0.00279792	0.00429375	0.000727083	0.0037	0.00285417	1432.59	0.718	1.343	2.061	0.349	1.776	1.37	14325.9	7.18	13.43	20.61	3.49	17.76	13.7
	30	delta	1.2	60x8 weeks	PCR90	MWF	VAC50	100	All	2.97822	0.00146458	0.00450417	0.00596875	0.000997917	0.00515625	0.00300208	1429.55	0.703	2.162	2.865	0.479	2.475	1.441	14295.5	7.03	21.62	28.65	4.79	24.75	14.41
	30	original	0.6	60x8 weeks	PCR90	M	NOVAC	0	All	0.996898	0.00204792	0.00144167	0.00348958	0.00120208	0.0016125	0.00103542	478.511	0.983	0.692	1.675	0.577	0.774	0.497	4785.11	9.83	6.92	16.75	5.77	7.74	4.97
	30	original	1	60x8 weeks	PCR90	M	NOVAC	0	All	0.994938	0.00196667	0.00395208	0.00591875	0.002	0.002725	0.0010375	477.57	0.944	1.897	2.841	0.96	1.308	0.498	4775.7	9.44	18.97	28.41	9.6	13.08	4.98
	30	original	1.2	60x8 weeks	PCR90	M	NOVAC	0	All	0.993092	0.00194583	0.00615625	0.00810208	0.0027875	0.00374792	0.0010625	476.684	0.934	2.955	3.889	1.338	1.799	0.51	4766.84	9.34	29.55	38.89	13.38	17.99	5.1
	30	alpha	0.6	60x8 weeks	PCR90	M	NOVAC	0	All	0.992523	0.00197708	0.00602083	0.00799792	0.0030625	0.00381875	0.000954167	476.411	0.949	2.89	3.839	1.47	1.833	0.458	4764.11	9.49	28.9	38.39	14.7	18.33	4.58
	30	alpha	1	60x8 weeks	PCR90	M	NOVAC	0	All	0.972085	0.00188333	0.0289937	0.0308771	0.0118542	0.0148354	0.000879167	466.601	0.904	13.917	14.821	5.69	7.121	0.422	4666.01	9.04	139.17	148.21	56.9	71.21	4.22
	30	alpha	1.2	60x8 weeks	PCR90	M	NOVAC	0	All	0.963431	0.0018	0.0397104	0.0415104	0.0155438	0.0195979	0.000866667	462.447	0.864	19.061	19.925	7.461	9.407	0.416	4624.47	8.64	190.61	199.25	74.61	94.07	4.16
	30	delta	0.6	60x8 weeks	PCR90	M	NOVAC	0	All	0.95504	0.00174583	0.0445938	0.0463396	0.0198938	0.0211313	0.00088125	458.419	0.838	21.405	22.243	9.549	10.143	0.423	4584.19	8.38	214.05	222.43	95.49	101.43	4.23
	30	delta	1	60x8 weeks	PCR90	M	NOVAC	0	All	0.930467	0.00156667	0.0666354	0.0682021	0.0293354	0.0321083	0.000760417	446.624	0.752	31.985	32.737	14.081	15.412	0.365	4466.24	7.52	319.85	327.37	140.81	154.12	3.65
	30	delta	1.2	60x8 weeks	PCR90	M	NOVAC	0	All	0.931442	0.00153542	0.0660063	0.0675417	0.0289833	0.0317187	0.000779167	447.092	0.737	31.683	32.42	13.912	15.225	0.374	4470.92	7.37	316.83	324.2	139.12	152.25	3.74
	30	original	0.6	60x8 weeks	PCR90	M	VAC95	25	All	0.998002	0.00166667	0.000760417	0.00242708	0.000804167	0.00109792	0.000977083	479.041	0.8	0.365	1.165	0.386	0.527	0.469	4790.41	8	3.65	11.65	3.86	5.27	4.69
	30	original	1	60x8 weeks	PCR90	M	VAC95	25	All	0.997423	0.00162292	0.00154792	0.00317083	0.000997917	0.0015125	0.000970833	478.763	0.779	0.743	1.522	0.479	0.726	0.466	4787.63	7.79	7.43	15.22	4.79	7.26	4.66
	30	original	1.2	60x8 weeks	PCR90	M	VAC95	25	All	0.996742	0.00162708	0.00218958	0.00381667	0.001225	0.00180208	0.00101667	478.436	0.781	1.051	1.832	0.588	0.865	0.488	4784.36	7.81	10.51	18.32	5.88	8.65	4.88
	30	alpha	0.6	60x8 weeks	PCR90	M	VAC95	25	All	0.996085	0.0017125	0.0024	0.0041125	0.00157917	0.002025	0.000985417	478.121	0.822	1.152	1.974	0.758	0.972	0.473	4781.21	8.22	11.52	19.74	7.58	9.72	4.73
	30	alpha	1	60x8 weeks	PCR90	M	VAC95	25	All	0.991067	0.00153542	0.00866042	0.0101958	0.00376667	0.00474792	0.000972917	475.712	0.737	4.157	4.894	1.808	2.279	0.467	4757.12	7.37	41.57	48.94	18.08	22.79	4.67
	30	alpha	1.2	60x8 weeks	PCR90	M	VAC95	25	All	0.985419	0.00160625	0.014325	0.0159313	0.0060625	0.00766458	0.000916667	473.001	0.771	6.876	7.647	2.91	3.679	0.44	4730.01	7.71	68.76	76.47	29.1	36.79	4.4
	30	delta	0.6	60x8 weeks	PCR90	M	VAC95	25	All	0.981077	0.00148333	0.0185312	0.0200146	0.00838125	0.00899583	0.00090625	470.917	0.712	8.895	9.607	4.023	4.318	0.435	4709.17	7.12	88.95	96.07	40.23	43.18	4.35
	30	delta	1	60x8 weeks	PCR90	M	VAC95	25	All	0.961621	0.001325	0.0380167	0.0393417	0.0163708	0.0185021	0.000895833	461.578	0.636	18.248	18.884	7.858	8.881	0.43	4615.78	6.36	182.48	188.84	78.58	88.81	4.3
	30	delta	1.2	60x8 weeks	PCR90	M	VAC95	25	All	0.951965	0.00137292	0.046375	0.0477479	0.0204187	0.0221104	0.000804167	456.943	0.659	22.26	22.919	9.801	10.613	0.386	4569.43	6.59	222.6	229.19	98.01	106.13	3.86
	30	original	0.6	60x8 weeks	PCR90	M	VAC95	50	All	0.998917	0.00105208	0.0002375	0.00128958	0.000420833	0.000570833	0.00105	479.48	0.505	0.114	0.619	0.202	0.274	0.504	4794.8	5.05	1.14	6.19	2.02	2.74	5.04
	30	original	1	60x8 weeks	PCR90	M	VAC95	50	All	0.998535	0.00111875	0.000579167	0.00169792	0.00060625	0.000720833	0.000979167	479.297	0.537	0.278	0.815	0.291	0.346	0.47	4792.97	5.37	2.78	8.15	2.91	3.46	4.7
	30	original	1.2	60x8 weeks	PCR90	M	VAC95	50	All	0.998354	0.00107708	0.000808333	0.00188542	0.00066875	0.000825	0.00103542	479.21	0.517	0.388	0.905	0.321	0.396	0.497	4792.1	5.17	3.88	9.05	3.21	3.96	4.97
	30	alpha	0.6	60x8 weeks	PCR90	M	VAC95	50	All	0.997985	0.00116875	0.000885417	0.00205417	0.000804167	0.000977083	0.00101458	479.033	0.561	0.425	0.986	0.386	0.469	0.487	4790.33	5.61	4.25	9.86	3.86	4.69	4.87
	30	alpha	1	60x8 weeks	PCR90	M	VAC95	50	All	0.997056	0.00112083	0.00207292	0.00319375	0.00119375	0.00156667	0.00101458	478.587	0.538	0.995	1.533	0.573	0.752	0.487	4785.87	5.38	9.95	15.33	5.73	7.52	4.87
	30	alpha	1.2	60x8 weeks	PCR90	M	VAC95	50	All	0.996244	0.0010875	0.00299583	0.00408333	0.00155833	0.00194792	0.0010125	478.197	0.522	1.438	1.96	0.748	0.935	0.486	4781.97	5.22	14.38	19.6	7.48	9.35	4.86
	30	delta	0.6	60x8 weeks	PCR90	M	VAC95	50	All	0.9955	0.00107917	0.00366042	0.00473958	0.00194583	0.00215	0.00101667	477.84	0.518	1.757	2.275	0.934	1.032	0.488	4778.4	5.18	17.57	22.75	9.34	10.32	4.88
	30	delta	1	60x8 weeks	PCR90	M	VAC95	50	All	0.985354	0.00106042	0.0142292	0.0152896	0.00633958	0.00707292	0.000897917	472.97	0.509	6.83	7.339	3.043	3.395	0.431	4729.7	5.09	68.3	73.39	30.43	33.95	4.31
	30	delta	1.2	60x8 weeks	PCR90	M	VAC95	50	All	0.979352	0.0011125	0.0205208	0.0216333	0.00892292	0.00995	0.00085625	470.089	0.534	9.85	10.384	4.283	4.776	0.411	4700.89	5.34	98.5	103.84	42.83	47.76	4.11
	30	original	0.6	60x8 weeks	PCR90	M	VAC95	75	All	0.999431	0.000608333	9.16667e-05	0.0007	0.000247917	0.00025625	0.000997917	479.727	0.292	0.044	0.336	0.119	0.123	0.479	4797.27	2.92	0.44	3.36	1.19	1.23	4.79
	30	original	1	60x8 weeks	PCR90	M	VAC95	75	All	0.999479	0.00064375	0.000120833	0.000764583	0.00023125	0.000272917	0.000964583	479.75	0.309	0.058	0.367	0.111	0.131	0.463	4797.5	3.09	0.58	3.67	1.11	1.31	4.63
	30	original	1.2	60x8 weeks	PCR90	M	VAC95	75	All	0.99945	0.00055625	0.0001375	0.00069375	0.000235417	0.0002875	0.00100833	479.736	0.267	0.066	0.333	0.113	0.138	0.484	4797.36	2.67	0.66	3.33	1.13	1.38	4.84
	30	alpha	0.6	60x8 weeks	PCR90	M	VAC95	75	All	0.999179	0.000720833	0.000158333	0.000879167	0.000302083	0.00048125	0.0010125	479.606	0.346	0.076	0.422	0.145	0.231	0.486	4796.06	3.46	0.76	4.22	1.45	2.31	4.86
	30	alpha	1	60x8 weeks	PCR90	M	VAC95	75	All	0.999012	0.000625	0.000408333	0.00103333	0.000404167	0.000504167	0.00088125	479.526	0.3	0.196	0.496	0.194	0.242	0.423	4795.26	3	1.96	4.96	1.94	2.42	4.23
	30	alpha	1.2	60x8 weeks	PCR90	M	VAC95	75	All	0.998917	0.000647917	0.000547917	0.00119583	0.000425	0.00060625	0.00104792	479.48	0.311	0.263	0.574	0.204	0.291	0.503	4794.8	3.11	2.63	5.74	2.04	2.91	5.03
	30	delta	0.6	60x8 weeks	PCR90	M	VAC95	75	All	0.998798	0.00068125	0.000614583	0.00129583	0.000510417	0.0006125	0.000947917	479.423	0.327	0.295	0.622	0.245	0.294	0.455	4794.23	3.27	2.95	6.22	2.45	2.94	4.55
	30	delta	1	60x8 weeks	PCR90	M	VAC95	75	All	0.997256	0.000760417	0.00222292	0.00298333	0.00116458	0.0014	0.000991667	478.683	0.365	1.067	1.432	0.559	0.672	0.476	4786.83	3.65	10.67	14.32	5.59	6.72	4.76
	30	delta	1.2	60x8 weeks	PCR90	M	VAC95	75	All	0.996433	0.00075	0.00305417	0.00380417	0.00160625	0.00169583	0.000958333	478.288	0.36	1.466	1.826	0.771	0.814	0.46	4782.88	3.6	14.66	18.26	7.71	8.14	4.6
	30	original	0.6	60x8 weeks	PCR90	M	VAC95	100	All	0.999892	0.000185417	0	0.000185417	6.66667e-05	1.45833e-05	0.00103125	479.948	0.089	0	0.089	0.032	0.007	0.495	4799.48	0.89	0	0.89	0.32	0.07	4.95
	30	original	1	60x8 weeks	PCR90	M	VAC95	100	All	0.999946	0.000141667	0	0.000141667	4.375e-05	6.25e-06	0.00102292	479.974	0.068	0	0.068	0.021	0.003	0.491	4799.74	0.68	0	0.68	0.21	0.03	4.91
	30	original	1.2	60x8 weeks	PCR90	M	VAC95	100	All	0.999948	0.00015	0	0.00015	4.16667e-05	1.04167e-05	0.000997917	479.975	0.072	0	0.072	0.02	0.005	0.479	4799.75	0.72	0	0.72	0.2	0.05	4.79
	30	alpha	0.6	60x8 weeks	PCR90	M	VAC95	100	All	0.999844	0.000179167	6.25e-06	0.000185417	5.41667e-05	8.75e-05	0.000929167	479.925	0.086	0.003	0.089	0.026	0.042	0.446	4799.25	0.86	0.03	0.89	0.26	0.42	4.46
	30	alpha	1	60x8 weeks	PCR90	M	VAC95	100	All	0.999802	0.000225	1.25e-05	0.0002375	6.66667e-05	0.000129167	0.00107917	479.905	0.108	0.006	0.114	0.032	0.062	0.518	4799.05	1.08	0.06	1.14	0.32	0.62	5.18
	30	alpha	1.2	60x8 weeks	PCR90	M	VAC95	100	All	0.999858	0.000154167	1.875e-05	0.000172917	5.20833e-05	8.54167e-05	0.00103125	479.932	0.074	0.009	0.083	0.025	0.041	0.495	4799.32	0.74	0.09	0.83	0.25	0.41	4.95
	30	delta	0.6	60x8 weeks	PCR90	M	VAC95	100	All	0.999671	0.000320833	2.91667e-05	0.00035	0.000147917	0.000145833	0.00102083	479.842	0.154	0.014	0.168	0.071	0.07	0.49	4798.42	1.54	0.14	1.68	0.71	0.7	4.9
	30	delta	1	60x8 weeks	PCR90	M	VAC95	100	All	0.999725	0.000252083	6.25e-05	0.000314583	0.0001125	0.000147917	0.000989583	479.868	0.121	0.03	0.151	0.054	0.071	0.475	4798.68	1.21	0.3	1.51	0.54	0.71	4.75
	30	delta	1.2	60x8 weeks	PCR90	M	VAC95	100	All	0.99969	0.000260417	9.375e-05	0.000354167	0.000135417	0.000160417	0.000985417	479.851	0.125	0.045	0.17	0.065	0.077	0.473	4798.51	1.25	0.45	1.7	0.65	0.77	4.73
	30	original	0.6	60x8 weeks	PCR90	M	VAC70	25	All	0.998021	0.00166667	0.00070625	0.00237292	0.000820833	0.00102917	0.000947917	479.05	0.8	0.339	1.139	0.394	0.494	0.455	4790.5	8	3.39	11.39	3.94	4.94	4.55
	30	original	1	60x8 weeks	PCR90	M	VAC70	25	All	0.997175	0.00175417	0.00173333	0.0034875	0.00119375	0.00143958	0.000983333	478.644	0.842	0.832	1.674	0.573	0.691	0.472	4786.44	8.42	8.32	16.74	5.73	6.91	4.72
	30	original	1.2	60x8 weeks	PCR90	M	VAC70	25	All	0.996898	0.00159583	0.00228958	0.00388542	0.00137292	0.00157917	0.000941667	478.511	0.766	1.099	1.865	0.659	0.758	0.452	4785.11	7.66	10.99	18.65	6.59	7.58	4.52
	30	alpha	0.6	60x8 weeks	PCR90	M	VAC70	25	All	0.996065	0.00172917	0.00254167	0.00427083	0.00161042	0.00204167	0.0009375	478.111	0.83	1.22	2.05	0.773	0.98	0.45	4781.11	8.3	12.2	20.5	7.73	9.8	4.5
	30	alpha	1	60x8 weeks	PCR90	M	VAC70	25	All	0.988154	0.00171042	0.0119646	0.013675	0.005025	0.0064375	0.00095625	474.314	0.821	5.743	6.564	2.412	3.09	0.459	4743.14	8.21	57.43	65.64	24.12	30.9	4.59
	30	alpha	1.2	60x8 weeks	PCR90	M	VAC70	25	All	0.98304	0.00160833	0.0180042	0.0196125	0.0072125	0.00919167	0.00091875	471.859	0.772	8.642	9.414	3.462	4.412	0.441	4718.59	7.72	86.42	94.14	34.62	44.12	4.41
	30	delta	0.6	60x8 weeks	PCR90	M	VAC70	25	All	0.975802	0.00166042	0.0241333	0.0257938	0.0107271	0.011725	0.000889583	468.385	0.797	11.584	12.381	5.149	5.628	0.427	4683.85	7.97	115.84	123.81	51.49	56.28	4.27
	30	delta	1	60x8 weeks	PCR90	M	VAC70	25	All	0.951735	0.00142708	0.0476938	0.0491208	0.0209104	0.0222479	0.000810417	456.833	0.685	22.893	23.578	10.037	10.679	0.389	4568.33	6.85	228.93	235.78	100.37	106.79	3.89
	30	delta	1.2	60x8 weeks	PCR90	M	VAC70	25	All	0.944533	0.00134167	0.0551396	0.0564812	0.0240708	0.0260292	0.000772917	453.376	0.644	26.467	27.111	11.554	12.494	0.371	4533.76	6.44	264.67	271.11	115.54	124.94	3.71
	30	original	0.6	60x8 weeks	PCR90	M	VAC70	50	All	0.998477	0.00144167	0.000366667	0.00180833	0.00069375	0.00065625	0.00101458	479.269	0.692	0.176	0.868	0.333	0.315	0.487	4792.69	6.92	1.76	8.68	3.33	3.15	4.87
	30	original	1	60x8 weeks	PCR90	M	VAC70	50	All	0.99846	0.00136458	0.000652083	0.00201667	0.000722917	0.0006875	0.000977083	479.261	0.655	0.313	0.968	0.347	0.33	0.469	4792.61	6.55	3.13	9.68	3.47	3.3	4.69
	30	original	1.2	60x8 weeks	PCR90	M	VAC70	50	All	0.9983	0.00136875	0.000847917	0.00221667	0.0007625	0.0008125	0.00101875	479.184	0.657	0.407	1.064	0.366	0.39	0.489	4791.84	6.57	4.07	10.64	3.66	3.9	4.89
	30	alpha	0.6	60x8 weeks	PCR90	M	VAC70	50	All	0.997623	0.00133125	0.00119375	0.002525	0.000960417	0.00118125	0.0010625	478.859	0.639	0.573	1.212	0.461	0.567	0.51	4788.59	6.39	5.73	12.12	4.61	5.67	5.1
	30	alpha	1	60x8 weeks	PCR90	M	VAC70	50	All	0.995273	0.00136042	0.00371458	0.005075	0.0018875	0.0024375	0.00095625	477.731	0.653	1.783	2.436	0.906	1.17	0.459	4777.31	6.53	17.83	24.36	9.06	11.7	4.59
	30	alpha	1.2	60x8 weeks	PCR90	M	VAC70	50	All	0.994062	0.00133125	0.0054	0.00673125	0.00243125	0.00316458	0.000945833	477.15	0.639	2.592	3.231	1.167	1.519	0.454	4771.5	6.39	25.92	32.31	11.67	15.19	4.54
	30	delta	0.6	60x8 weeks	PCR90	M	VAC70	50	All	0.99056	0.00135417	0.00870417	0.0100583	0.0042	0.00451667	0.000997917	475.469	0.65	4.178	4.828	2.016	2.168	0.479	4754.69	6.5	41.78	48.28	20.16	21.68	4.79
	30	delta	1	60x8 weeks	PCR90	M	VAC70	50	All	0.972552	0.0013625	0.0289583	0.0303208	0.0125167	0.0135333	0.000947917	466.825	0.654	13.9	14.554	6.008	6.496	0.455	4668.25	6.54	139	145.54	60.08	64.96	4.55
	30	delta	1.2	60x8 weeks	PCR90	M	VAC70	50	All	0.964923	0.001225	0.0361542	0.0373792	0.0156229	0.0167646	0.000810417	463.163	0.588	17.354	17.942	7.499	8.047	0.389	4631.63	5.88	173.54	179.42	74.99	80.47	3.89
	30	original	0.6	60x8 weeks	PCR90	M	VAC70	75	All	0.99925	0.000925	0.000110417	0.00103542	0.000429167	0.000235417	0.000933333	479.64	0.444	0.053	0.497	0.206	0.113	0.448	4796.4	4.44	0.53	4.97	2.06	1.13	4.48
	30	original	1	60x8 weeks	PCR90	M	VAC70	75	All	0.999015	0.00110417	0.00028125	0.00138542	0.000520833	0.000375	0.001025	479.527	0.53	0.135	0.665	0.25	0.18	0.492	4795.27	5.3	1.35	6.65	2.5	1.8	4.92
	30	original	1.2	60x8 weeks	PCR90	M	VAC70	75	All	0.999081	0.00102917	0.000260417	0.00128958	0.000527083	0.000279167	0.000935417	479.559	0.494	0.125	0.619	0.253	0.134	0.449	4795.59	4.94	1.25	6.19	2.53	1.34	4.49
	30	alpha	0.6	60x8 weeks	PCR90	M	VAC70	75	All	0.998481	0.00109375	0.000572917	0.00166667	0.000620833	0.000791667	0.0009875	479.271	0.525	0.275	0.8	0.298	0.38	0.474	4792.71	5.25	2.75	8	2.98	3.8	4.74
	30	alpha	1	60x8 weeks	PCR90	M	VAC70	75	All	0.99814	0.0010375	0.00095	0.0019875	0.000783333	0.0009125	0.000960417	479.107	0.498	0.456	0.954	0.376	0.438	0.461	4791.07	4.98	4.56	9.54	3.76	4.38	4.61
	30	alpha	1.2	60x8 weeks	PCR90	M	VAC70	75	All	0.997796	0.00102708	0.00149583	0.00252292	0.000891667	0.00114583	0.000910417	478.942	0.493	0.718	1.211	0.428	0.55	0.437	4789.42	4.93	7.18	12.11	4.28	5.5	4.37
	30	delta	0.6	60x8 weeks	PCR90	M	VAC70	75	All	0.996565	0.0010875	0.00239375	0.00348125	0.00152708	0.00155	0.000972917	478.351	0.522	1.149	1.671	0.733	0.744	0.467	4783.51	5.22	11.49	16.71	7.33	7.44	4.67
	30	delta	1	60x8 weeks	PCR90	M	VAC70	75	All	0.989135	0.00117708	0.0106438	0.0118208	0.0049375	0.00532917	0.000935417	474.785	0.565	5.109	5.674	2.37	2.558	0.449	4747.85	5.65	51.09	56.74	23.7	25.58	4.49
	30	delta	1.2	60x8 weeks	PCR90	M	VAC70	75	All	0.985996	0.00115833	0.0148479	0.0160062	0.00648125	0.00689167	0.000970833	473.278	0.556	7.127	7.683	3.111	3.308	0.466	4732.78	5.56	71.27	76.83	31.11	33.08	4.66
	30	original	0.6	60x8 weeks	PCR90	M	VAC70	100	All	0.999525	0.000710417	6.25e-06	0.000716667	0.00034375	3.33333e-05	0.00101667	479.772	0.341	0.003	0.344	0.165	0.016	0.488	4797.72	3.41	0.03	3.44	1.65	0.16	4.88
	30	original	1	60x8 weeks	PCR90	M	VAC70	100	All	0.999556	0.000697917	4.16667e-06	0.000702083	0.00033125	3.125e-05	0.0010375	479.787	0.335	0.002	0.337	0.159	0.015	0.498	4797.87	3.35	0.02	3.37	1.59	0.15	4.98
	30	original	1.2	60x8 weeks	PCR90	M	VAC70	100	All	0.999633	0.000660417	1.04167e-05	0.000670833	0.000270833	2.70833e-05	0.000979167	479.824	0.317	0.005	0.322	0.13	0.013	0.47	4798.24	3.17	0.05	3.22	1.3	0.13	4.7
	30	alpha	0.6	60x8 weeks	PCR90	M	VAC70	100	All	0.99924	0.000714583	0.000108333	0.000822917	0.000308333	0.00038125	0.0009875	479.635	0.343	0.052	0.395	0.148	0.183	0.474	4796.35	3.43	0.52	3.95	1.48	1.83	4.74
	30	alpha	1	60x8 weeks	PCR90	M	VAC70	100	All	0.999223	0.000641667	0.000195833	0.0008375	0.00028125	0.00040625	0.00102083	479.627	0.308	0.094	0.402	0.135	0.195	0.49	4796.27	3.08	0.94	4.02	1.35	1.95	4.9
	30	alpha	1.2	60x8 weeks	PCR90	M	VAC70	100	All	0.99915	0.000695833	0.000245833	0.000941667	0.000364583	0.000447917	0.000989583	479.592	0.334	0.118	0.452	0.175	0.215	0.475	4795.92	3.34	1.18	4.52	1.75	2.15	4.75
	30	delta	0.6	60x8 weeks	PCR90	M	VAC70	100	All	0.998698	0.000889583	0.000483333	0.00137292	0.00058125	0.000602083	0.00101458	479.375	0.427	0.232	0.659	0.279	0.289	0.487	4793.75	4.27	2.32	6.59	2.79	2.89	4.87
	30	delta	1	60x8 weeks	PCR90	M	VAC70	100	All	0.997938	0.000879167	0.00136875	0.00224792	0.000858333	0.00107292	0.00102083	479.01	0.422	0.657	1.079	0.412	0.515	0.49	4790.1	4.22	6.57	10.79	4.12	5.15	4.9
	30	delta	1.2	60x8 weeks	PCR90	M	VAC70	100	All	0.996948	0.000895833	0.00234167	0.0032375	0.00136458	0.00141667	0.000910417	478.535	0.43	1.124	1.554	0.655	0.68	0.437	4785.35	4.3	11.24	15.54	6.55	6.8	4.37
	30	original	0.6	60x8 weeks	PCR90	M	VAC50	25	All	0.997838	0.0018375	0.000777083	0.00261458	0.000964583	0.00100833	0.00095	478.962	0.882	0.373	1.255	0.463	0.484	0.456	4789.62	8.82	3.73	12.55	4.63	4.84	4.56
	30	original	1	60x8 weeks	PCR90	M	VAC50	25	All	0.997171	0.00186042	0.0017125	0.00357292	0.00123333	0.00140208	0.000997917	478.642	0.893	0.822	1.715	0.592	0.673	0.479	4786.42	8.93	8.22	17.15	5.92	6.73	4.79
	30	original	1.2	60x8 weeks	PCR90	M	VAC50	25	All	0.996631	0.00181042	0.00249375	0.00430417	0.0015125	0.00166667	0.00094375	478.383	0.869	1.197	2.066	0.726	0.8	0.453	4783.83	8.69	11.97	20.66	7.26	8	4.53
	30	alpha	0.6	60x8 weeks	PCR90	M	VAC50	25	All	0.9947	0.00182083	0.0038125	0.00563333	0.00223333	0.00263958	0.000966667	477.456	0.874	1.83	2.704	1.072	1.267	0.464	4774.56	8.74	18.3	27.04	10.72	12.67	4.64
	30	alpha	1	60x8 weeks	PCR90	M	VAC50	25	All	0.987421	0.00180417	0.0131667	0.0149708	0.00550625	0.006825	0.00098125	473.962	0.866	6.32	7.186	2.643	3.276	0.471	4739.62	8.66	63.2	71.86	26.43	32.76	4.71
	30	alpha	1.2	60x8 weeks	PCR90	M	VAC50	25	All	0.977296	0.00172917	0.0235396	0.0252687	0.00950625	0.0119875	0.000879167	469.102	0.83	11.299	12.129	4.563	5.754	0.422	4691.02	8.3	112.99	121.29	45.63	57.54	4.22
	30	delta	0.6	60x8 weeks	PCR90	M	VAC50	25	All	0.973985	0.00167292	0.0269479	0.0286208	0.0120438	0.0126292	0.00089375	467.513	0.803	12.935	13.738	5.781	6.062	0.429	4675.13	8.03	129.35	137.38	57.81	60.62	4.29
	30	delta	1	60x8 weeks	PCR90	M	VAC50	25	All	0.945056	0.00154167	0.0549958	0.0565375	0.0242146	0.0259542	0.00078125	453.627	0.74	26.398	27.138	11.623	12.458	0.375	4536.27	7.4	263.98	271.38	116.23	124.58	3.75
	30	delta	1.2	60x8 weeks	PCR90	M	VAC50	25	All	0.937133	0.00152292	0.0600604	0.0615833	0.0266688	0.0286167	0.000739583	449.824	0.731	28.829	29.56	12.801	13.736	0.355	4498.24	7.31	288.29	295.6	128.01	137.36	3.55
	30	original	0.6	60x8 weeks	PCR90	M	VAC50	50	All	0.998429	0.001575	0.0004625	0.0020375	0.000791667	0.000616667	0.000966667	479.246	0.756	0.222	0.978	0.38	0.296	0.464	4792.46	7.56	2.22	9.78	3.8	2.96	4.64
	30	original	1	60x8 weeks	PCR90	M	VAC50	50	All	0.998085	0.00158958	0.000979167	0.00256875	0.00095625	0.000791667	0.00106458	479.081	0.763	0.47	1.233	0.459	0.38	0.511	4790.81	7.63	4.7	12.33	4.59	3.8	5.11
	30	original	1.2	60x8 weeks	PCR90	M	VAC50	50	All	0.99794	0.00144167	0.00104167	0.00248333	0.00101667	0.0007625	0.000983333	479.011	0.692	0.5	1.192	0.488	0.366	0.472	4790.11	6.92	5	11.92	4.88	3.66	4.72
	30	alpha	0.6	60x8 weeks	PCR90	M	VAC50	50	All	0.996977	0.00156875	0.00153333	0.00310208	0.00124583	0.00144167	0.000941667	478.549	0.753	0.736	1.489	0.598	0.692	0.452	4785.49	7.53	7.36	14.89	5.98	6.92	4.52
	30	alpha	1	60x8 weeks	PCR90	M	VAC50	50	All	0.994729	0.00149583	0.00463542	0.00613125	0.00222292	0.00280417	0.00101458	477.47	0.718	2.225	2.943	1.067	1.346	0.487	4774.7	7.18	22.25	29.43	10.67	13.46	4.87
	30	alpha	1.2	60x8 weeks	PCR90	M	VAC50	50	All	0.991219	0.0016	0.00853333	0.0101333	0.00384167	0.00468958	0.000958333	475.785	0.768	4.096	4.864	1.844	2.251	0.46	4757.85	7.68	40.96	48.64	18.44	22.51	4.6
	30	delta	0.6	60x8 weeks	PCR90	M	VAC50	50	All	0.983638	0.00169167	0.0158542	0.0175458	0.007475	0.00768125	0.000947917	472.146	0.812	7.61	8.422	3.588	3.687	0.455	4721.46	8.12	76.1	84.22	35.88	36.87	4.55
	30	delta	1	60x8 weeks	PCR90	M	VAC50	50	All	0.957219	0.00155	0.0439958	0.0455458	0.019475	0.0202687	0.000802083	459.465	0.744	21.118	21.862	9.348	9.729	0.385	4594.65	7.44	211.18	218.62	93.48	97.29	3.85
	30	delta	1.2	60x8 weeks	PCR90	M	VAC50	50	All	0.950987	0.00139792	0.0504417	0.0518396	0.0220729	0.0231458	0.000797917	456.474	0.671	24.212	24.883	10.595	11.11	0.383	4564.74	6.71	242.12	248.83	105.95	111.1	3.83
	30	original	0.6	60x8 weeks	PCR90	M	VAC50	75	All	0.998904	0.00133333	0.00019375	0.00152708	0.0006125	0.00035625	0.000920833	479.474	0.64	0.093	0.733	0.294	0.171	0.442	4794.74	6.4	0.93	7.33	2.94	1.71	4.42
	30	original	1	60x8 weeks	PCR90	M	VAC50	75	All	0.998869	0.00126458	0.000302083	0.00156667	0.000652083	0.000322917	0.00102083	479.457	0.607	0.145	0.752	0.313	0.155	0.49	4794.57	6.07	1.45	7.52	3.13	1.55	4.9
	30	original	1.2	60x8 weeks	PCR90	M	VAC50	75	All	0.998802	0.001275	0.0003875	0.0016625	0.000720833	0.00030625	0.000958333	479.425	0.612	0.186	0.798	0.346	0.147	0.46	4794.25	6.12	1.86	7.98	3.46	1.47	4.6
	30	alpha	0.6	60x8 weeks	PCR90	M	VAC50	75	All	0.997888	0.00141458	0.000835417	0.00225	0.000883333	0.00106458	0.001	478.986	0.679	0.401	1.08	0.424	0.511	0.48	4789.86	6.79	4.01	10.8	4.24	5.11	4.8
	30	alpha	1	60x8 weeks	PCR90	M	VAC50	75	All	0.996981	0.00131667	0.00187083	0.0031875	0.0012625	0.00143542	0.000970833	478.551	0.632	0.898	1.53	0.606	0.689	0.466	4785.51	6.32	8.98	15.3	6.06	6.89	4.66
	30	alpha	1.2	60x8 weeks	PCR90	M	VAC50	75	All	0.99636	0.00121667	0.00283125	0.00404792	0.00155417	0.00188958	0.000922917	478.253	0.584	1.359	1.943	0.746	0.907	0.443	4782.53	5.84	13.59	19.43	7.46	9.07	4.43
	30	delta	0.6	60x8 weeks	PCR90	M	VAC50	75	All	0.992373	0.00155	0.00656042	0.00811042	0.00338542	0.003625	0.000922917	476.339	0.744	3.149	3.893	1.625	1.74	0.443	4763.39	7.44	31.49	38.93	16.25	17.4	4.43
	30	delta	1	60x8 weeks	PCR90	M	VAC50	75	All	0.976958	0.00139583	0.023375	0.0247708	0.0104417	0.0107729	0.000933333	468.94	0.67	11.22	11.89	5.012	5.171	0.448	4689.4	6.7	112.2	118.9	50.12	51.71	4.48
	30	delta	1.2	60x8 weeks	PCR90	M	VAC50	75	All	0.966121	0.00148958	0.0353271	0.0368167	0.0158854	0.0158917	0.000877083	463.738	0.715	16.957	17.672	7.625	7.628	0.421	4637.38	7.15	169.57	176.72	76.25	76.28	4.21
	30	original	0.6	60x8 weeks	PCR90	M	VAC50	100	All	0.999258	0.00114167	1.45833e-05	0.00115625	0.00054375	6.45833e-05	0.00098125	479.644	0.548	0.007	0.555	0.261	0.031	0.471	4796.44	5.48	0.07	5.55	2.61	0.31	4.71
	30	original	1	60x8 weeks	PCR90	M	VAC50	100	All	0.999179	0.00114792	2.08333e-05	0.00116875	0.000585417	6.25e-05	0.00102292	479.606	0.551	0.01	0.561	0.281	0.03	0.491	4796.06	5.51	0.1	5.61	2.81	0.3	4.91
	30	original	1.2	60x8 weeks	PCR90	M	VAC50	100	All	0.999344	0.00102708	3.33333e-05	0.00106042	0.000483333	6.25e-05	0.00100833	479.685	0.493	0.016	0.509	0.232	0.03	0.484	4796.85	4.93	0.16	5.09	2.32	0.3	4.84
	30	alpha	0.6	60x8 weeks	PCR90	M	VAC50	100	All	0.99879	0.00103542	0.000275	0.00131042	0.00051875	0.000604167	0.00102708	479.419	0.497	0.132	0.629	0.249	0.29	0.493	4794.19	4.97	1.32	6.29	2.49	2.9	4.93
	30	alpha	1	60x8 weeks	PCR90	M	VAC50	100	All	0.998627	0.0010375	0.000477083	0.00151458	0.000560417	0.0007	0.000995833	479.341	0.498	0.229	0.727	0.269	0.336	0.478	4793.41	4.98	2.29	7.27	2.69	3.36	4.78
	30	alpha	1.2	60x8 weeks	PCR90	M	VAC50	100	All	0.998306	0.00105625	0.0008125	0.00186875	0.000708333	0.000872917	0.000933333	479.187	0.507	0.39	0.897	0.34	0.419	0.448	4791.87	5.07	3.9	8.97	3.4	4.19	4.48
	30	delta	0.6	60x8 weeks	PCR90	M	VAC50	100	All	0.996594	0.00146042	0.00201042	0.00347083	0.001475	0.00156875	0.0010125	478.365	0.701	0.965	1.666	0.708	0.753	0.486	4783.65	7.01	9.65	16.66	7.08	7.53	4.86
	30	delta	1	60x8 weeks	PCR90	M	VAC50	100	All	0.990925	0.00137083	0.00829792	0.00966875	0.00415833	0.0043125	0.000947917	475.644	0.658	3.983	4.641	1.996	2.07	0.455	4756.44	6.58	39.83	46.41	19.96	20.7	4.55
	30	delta	1.2	60x8 weeks	PCR90	M	VAC50	100	All	0.98584	0.00138542	0.0144	0.0157854	0.00664792	0.00684167	0.000927083	473.203	0.665	6.912	7.577	3.191	3.284	0.445	4732.03	6.65	69.12	75.77	31.91	32.84	4.45
	30	original	0.6	60x8 weeks	Ag80	Daily	NOVAC	0	All	4.98304	0.00219375	0.00029375	0.0024875	6.875e-05	0.00249583	0.0989021	2391.86	1.053	0.141	1.194	0.033	1.198	47.473	23918.6	10.53	1.41	11.94	0.33	11.98	474.73
	30	original	1	60x8 weeks	Ag80	Daily	NOVAC	0	All	4.98291	0.00210833	0.00049375	0.00260208	5e-05	0.00257708	0.0994104	2391.8	1.012	0.237	1.249	0.024	1.237	47.717	23918	10.12	2.37	12.49	0.24	12.37	477.17
	30	original	1.2	60x8 weeks	Ag80	Daily	NOVAC	0	All	4.98101	0.00204792	0.000764583	0.0028125	7.29167e-05	0.00280417	0.0990208	2390.89	0.983	0.367	1.35	0.035	1.346	47.53	23908.9	9.83	3.67	13.5	0.35	13.46	475.3
	30	alpha	0.6	60x8 weeks	Ag80	Daily	NOVAC	0	All	4.98137	0.00212917	0.00056875	0.00269792	4.79167e-05	0.0028	0.0989208	2391.06	1.022	0.273	1.295	0.023	1.344	47.482	23910.6	10.22	2.73	12.95	0.23	13.44	474.82
	30	alpha	1	60x8 weeks	Ag80	Daily	NOVAC	0	All	4.97987	0.00204792	0.000808333	0.00285625	5.625e-05	0.00299375	0.0989958	2390.34	0.983	0.388	1.371	0.027	1.437	47.518	23903.4	9.83	3.88	13.71	0.27	14.37	475.18
	30	alpha	1.2	60x8 weeks	Ag80	Daily	NOVAC	0	All	4.97527	0.00215625	0.00132708	0.00348333	6.875e-05	0.0036625	0.0985208	2388.13	1.035	0.637	1.672	0.033	1.758	47.29	23881.3	10.35	6.37	16.72	0.33	17.58	472.9
	30	delta	0.6	60x8 weeks	Ag80	Daily	NOVAC	0	All	4.97644	0.00215	0.00122708	0.00337708	8.125e-05	0.00348125	0.1003	2388.69	1.032	0.589	1.621	0.039	1.671	48.144	23886.9	10.32	5.89	16.21	0.39	16.71	481.44
	30	delta	1	60x8 weeks	Ag80	Daily	NOVAC	0	All	4.96446	0.00211667	0.00288542	0.00500208	0.0001375	0.00518125	0.0984875	2382.94	1.016	1.385	2.401	0.066	2.487	47.274	23829.4	10.16	13.85	24.01	0.66	24.87	472.74
	30	delta	1.2	60x8 weeks	Ag80	Daily	NOVAC	0	All	4.95209	0.0021125	0.00462292	0.00673542	0.000204167	0.00697292	0.0975375	2377	1.014	2.219	3.233	0.098	3.347	46.818	23770	10.14	22.19	32.33	0.98	33.47	468.18
	30	original	0.6	60x8 weeks	Ag80	Daily	VAC95	25	All	4.98757	0.00171458	0.000152083	0.00186667	5.83333e-05	0.00181875	0.0989562	2394.03	0.823	0.073	0.896	0.028	0.873	47.499	23940.3	8.23	0.73	8.96	0.28	8.73	474.99
	30	original	1	60x8 weeks	Ag80	Daily	VAC95	25	All	4.98714	0.00163542	0.000295833	0.00193125	3.95833e-05	0.00191458	0.0996875	2393.83	0.785	0.142	0.927	0.019	0.919	47.85	23938.3	7.85	1.42	9.27	0.19	9.19	478.5
	30	original	1.2	60x8 weeks	Ag80	Daily	VAC95	25	All	4.98602	0.00165208	0.000404167	0.00205625	6.04167e-05	0.00205417	0.0983396	2393.29	0.793	0.194	0.987	0.029	0.986	47.203	23932.9	7.93	1.94	9.87	0.29	9.86	472.03
	30	alpha	0.6	60x8 weeks	Ag80	Daily	VAC95	25	All	4.98728	0.00153542	0.000295833	0.00183125	3.75e-05	0.00191458	0.0997312	2393.89	0.737	0.142	0.879	0.018	0.919	47.871	23938.9	7.37	1.42	8.79	0.18	9.19	478.71
	30	alpha	1	60x8 weeks	Ag80	Daily	VAC95	25	All	4.98424	0.001675	0.000579167	0.00225417	6.04167e-05	0.00235	0.0990521	2392.44	0.804	0.278	1.082	0.029	1.128	47.545	23924.4	8.04	2.78	10.82	0.29	11.28	475.45
	30	alpha	1.2	60x8 weeks	Ag80	Daily	VAC95	25	All	4.9849	0.00156458	0.000583333	0.00214792	3.33333e-05	0.00227083	0.0999208	2392.75	0.751	0.28	1.031	0.016	1.09	47.962	23927.5	7.51	2.8	10.31	0.16	10.9	479.62
	30	delta	0.6	60x8 weeks	Ag80	Daily	VAC95	25	All	4.9853	0.00154375	0.000570833	0.00211458	4.16667e-05	0.00220417	0.0995063	2392.94	0.741	0.274	1.015	0.02	1.058	47.763	23929.4	7.41	2.74	10.15	0.2	10.58	477.63
	30	delta	1	60x8 weeks	Ag80	Daily	VAC95	25	All	4.979	0.00168958	0.00127917	0.00296875	8.75e-05	0.00309167	0.0988771	2389.92	0.811	0.614	1.425	0.042	1.484	47.461	23899.2	8.11	6.14	14.25	0.42	14.84	474.61
	30	delta	1.2	60x8 weeks	Ag80	Daily	VAC95	25	All	4.97608	0.00162708	0.00180208	0.00342917	9.58333e-05	0.003525	0.0987125	2388.52	0.781	0.865	1.646	0.046	1.692	47.382	23885.2	7.81	8.65	16.46	0.46	16.92	473.82
	30	original	0.6	60x8 weeks	Ag80	Daily	VAC95	50	All	4.9913	0.00120417	0.00010625	0.00131042	5.83333e-05	0.00125	0.09855	2395.82	0.578	0.051	0.629	0.028	0.6	47.304	23958.2	5.78	0.51	6.29	0.28	6	473.04
	30	original	1	60x8 weeks	Ag80	Daily	VAC95	50	All	4.99225	0.00109375	0.000127083	0.00122083	4.79167e-05	0.00114375	0.0993896	2396.28	0.525	0.061	0.586	0.023	0.549	47.707	23962.8	5.25	0.61	5.86	0.23	5.49	477.07
	30	original	1.2	60x8 weeks	Ag80	Daily	VAC95	50	All	4.99176	0.00112917	0.000177083	0.00130625	4.375e-05	0.00123542	0.100104	2396.05	0.542	0.085	0.627	0.021	0.593	48.05	23960.5	5.42	0.85	6.27	0.21	5.93	480.5
	30	alpha	0.6	60x8 weeks	Ag80	Daily	VAC95	50	All	4.99075	0.00119375	0.000145833	0.00133958	3.125e-05	0.00136875	0.0995125	2395.56	0.573	0.07	0.643	0.015	0.657	47.766	23955.6	5.73	0.7	6.43	0.15	6.57	477.66
	30	alpha	1	60x8 weeks	Ag80	Daily	VAC95	50	All	4.99046	0.00112708	0.00019375	0.00132083	3.75e-05	0.00139583	0.0987458	2395.42	0.541	0.093	0.634	0.018	0.67	47.398	23954.2	5.41	0.93	6.34	0.18	6.7	473.98
	30	alpha	1.2	60x8 weeks	Ag80	Daily	VAC95	50	All	4.98949	0.001175	0.000304167	0.00147917	3.95833e-05	0.00155208	0.0986771	2394.96	0.564	0.146	0.71	0.019	0.745	47.365	23949.6	5.64	1.46	7.1	0.19	7.45	473.65
	30	delta	0.6	60x8 weeks	Ag80	Daily	VAC95	50	All	4.98928	0.00118333	0.000302083	0.00148542	5.20833e-05	0.00155	0.0993604	2394.85	0.568	0.145	0.713	0.025	0.744	47.693	23948.5	5.68	1.45	7.13	0.25	7.44	476.93
	30	delta	1	60x8 weeks	Ag80	Daily	VAC95	50	All	4.98747	0.00124375	0.0005625	0.00180625	5.83333e-05	0.00182708	0.0995479	2393.99	0.597	0.27	0.867	0.028	0.877	47.783	23939.9	5.97	2.7	8.67	0.28	8.77	477.83
	30	delta	1.2	60x8 weeks	Ag80	Daily	VAC95	50	All	4.98641	0.00119792	0.00073125	0.00192917	3.75e-05	0.00202708	0.0989792	2393.48	0.575	0.351	0.926	0.018	0.973	47.51	23934.8	5.75	3.51	9.26	0.18	9.73	475.1
	30	original	0.6	60x8 weeks	Ag80	Daily	VAC95	75	All	4.99601	0.000622917	2.91667e-05	0.000652083	4.58333e-05	0.000554167	0.100144	2398.08	0.299	0.014	0.313	0.022	0.266	48.069	23980.8	2.99	0.14	3.13	0.22	2.66	480.69
	30	original	1	60x8 weeks	Ag80	Daily	VAC95	75	All	4.99562	0.000660417	3.95833e-05	0.0007	5.83333e-05	0.000620833	0.0995958	2397.9	0.317	0.019	0.336	0.028	0.298	47.806	23979	3.17	0.19	3.36	0.28	2.98	478.06
	30	original	1.2	60x8 weeks	Ag80	Daily	VAC95	75	All	4.99611	0.000616667	3.75e-05	0.000654167	4.58333e-05	0.0005375	0.100685	2398.14	0.296	0.018	0.314	0.022	0.258	48.329	23981.3	2.96	0.18	3.14	0.22	2.58	483.29
	30	alpha	0.6	60x8 weeks	Ag80	Daily	VAC95	75	All	4.99515	0.000670833	4.79167e-05	0.00071875	2.29167e-05	0.000716667	0.0997396	2397.67	0.322	0.023	0.345	0.011	0.344	47.875	23976.7	3.22	0.23	3.45	0.11	3.44	478.75
	30	alpha	1	60x8 weeks	Ag80	Daily	VAC95	75	All	4.99499	0.00065	7.08333e-05	0.000720833	1.04167e-05	0.000758333	0.0996062	2397.6	0.312	0.034	0.346	0.005	0.364	47.811	23976	3.12	0.34	3.46	0.05	3.64	478.11
	30	alpha	1.2	60x8 weeks	Ag80	Daily	VAC95	75	All	4.99495	0.000645833	7.29167e-05	0.00071875	1.04167e-05	0.000754167	0.0999875	2397.57	0.31	0.035	0.345	0.005	0.362	47.994	23975.8	3.1	0.35	3.45	0.05	3.62	479.94
	30	delta	0.6	60x8 weeks	Ag80	Daily	VAC95	75	All	4.9946	0.000697917	8.54167e-05	0.000783333	3.125e-05	0.000795833	0.100027	2397.41	0.335	0.041	0.376	0.015	0.382	48.013	23974.1	3.35	0.41	3.76	0.15	3.82	480.13
	30	delta	1	60x8 weeks	Ag80	Daily	VAC95	75	All	4.99362	0.000733333	0.000175	0.000908333	4.16667e-05	0.0009125	0.10025	2396.94	0.352	0.084	0.436	0.02	0.438	48.12	23969.4	3.52	0.84	4.36	0.2	4.38	481.2
	30	delta	1.2	60x8 weeks	Ag80	Daily	VAC95	75	All	4.99305	0.0008	0.000204167	0.00100417	3.54167e-05	0.0010125	0.0991875	2396.66	0.384	0.098	0.482	0.017	0.486	47.61	23966.6	3.84	0.98	4.82	0.17	4.86	476.1
	30	original	0.6	60x8 weeks	Ag80	Daily	VAC95	100	All	4.99961	0.00015625	0	0.00015625	4.79167e-05	2.08333e-05	0.0997146	2399.81	0.075	0	0.075	0.023	0.01	47.863	23998.1	0.75	0	0.75	0.23	0.1	478.63
	30	original	1	60x8 weeks	Ag80	Daily	VAC95	100	All	4.99954	0.00014375	2.08333e-06	0.000145833	2.91667e-05	5e-05	0.10055	2399.78	0.069	0.001	0.07	0.014	0.024	48.264	23997.8	0.69	0.01	0.7	0.14	0.24	482.64
	30	original	1.2	60x8 weeks	Ag80	Daily	VAC95	100	All	4.99959	0.000147917	2.08333e-06	0.00015	5.20833e-05	1.25e-05	0.0994771	2399.8	0.071	0.001	0.072	0.025	0.006	47.749	23998	0.71	0.01	0.72	0.25	0.06	477.49
	30	alpha	0.6	60x8 weeks	Ag80	Daily	VAC95	100	All	4.99847	0.0002	4.16667e-06	0.000204167	1.04167e-05	0.000216667	0.10066	2399.27	0.096	0.002	0.098	0.005	0.104	48.317	23992.7	0.96	0.02	0.98	0.05	1.04	483.17
	30	alpha	1	60x8 weeks	Ag80	Daily	VAC95	100	All	4.99888	0.000170833	0	0.000170833	4.16667e-06	0.0001625	0.0999875	2399.46	0.082	0	0.082	0.002	0.078	47.994	23994.6	0.82	0	0.82	0.02	0.78	479.94
	30	alpha	1.2	60x8 weeks	Ag80	Daily	VAC95	100	All	4.99875	0.000185417	1.04167e-05	0.000195833	6.25e-06	0.000183333	0.100269	2399.4	0.089	0.005	0.094	0.003	0.088	48.129	23994	0.89	0.05	0.94	0.03	0.88	481.29
	30	delta	0.6	60x8 weeks	Ag80	Daily	VAC95	100	All	4.99759	0.000345833	1.04167e-05	0.00035625	1.04167e-05	0.00035	0.0995646	2398.84	0.166	0.005	0.171	0.005	0.168	47.791	23988.4	1.66	0.05	1.71	0.05	1.68	477.91
	30	delta	1	60x8 weeks	Ag80	Daily	VAC95	100	All	4.9979	0.000302083	1.04167e-05	0.0003125	1.25e-05	0.000314583	0.0998104	2398.99	0.145	0.005	0.15	0.006	0.151	47.909	23989.9	1.45	0.05	1.5	0.06	1.51	479.09
	30	delta	1.2	60x8 weeks	Ag80	Daily	VAC95	100	All	4.99792	0.000283333	1.875e-05	0.000302083	1.04167e-05	0.000289583	0.100065	2399	0.136	0.009	0.145	0.005	0.139	48.031	23990	1.36	0.09	1.45	0.05	1.39	480.31
	30	original	0.6	60x8 weeks	Ag80	Daily	VAC70	25	All	4.98753	0.00175	0.000183333	0.00193333	0.00010625	0.00177917	0.0990854	2394.01	0.84	0.088	0.928	0.051	0.854	47.561	23940.1	8.4	0.88	9.28	0.51	8.54	475.61
	30	original	1	60x8 weeks	Ag80	Daily	VAC70	25	All	4.98678	0.0016875	0.000325	0.0020125	0.000122917	0.00186667	0.0987667	2393.66	0.81	0.156	0.966	0.059	0.896	47.408	23936.6	8.1	1.56	9.66	0.59	8.96	474.08
	30	original	1.2	60x8 weeks	Ag80	Daily	VAC70	25	All	4.98605	0.00172708	0.000425	0.00215208	0.00014375	0.00198333	0.0983521	2393.3	0.829	0.204	1.033	0.069	0.952	47.209	23933	8.29	2.04	10.33	0.69	9.52	472.09
	30	alpha	0.6	60x8 weeks	Ag80	Daily	VAC70	25	All	4.98586	0.00172917	0.000297917	0.00202708	3.75e-05	0.00212083	0.0994708	2393.21	0.83	0.143	0.973	0.018	1.018	47.746	23932.1	8.3	1.43	9.73	0.18	10.18	477.46
	30	alpha	1	60x8 weeks	Ag80	Daily	VAC70	25	All	4.98485	0.00167708	0.0005	0.00217708	6.25e-05	0.0022375	0.0987083	2392.73	0.805	0.24	1.045	0.03	1.074	47.38	23927.3	8.05	2.4	10.45	0.3	10.74	473.8
	30	alpha	1.2	60x8 weeks	Ag80	Daily	VAC70	25	All	4.98225	0.00165417	0.000814583	0.00246875	7.08333e-05	0.00258542	0.0991021	2391.48	0.794	0.391	1.185	0.034	1.241	47.569	23914.8	7.94	3.91	11.85	0.34	12.41	475.69
	30	delta	0.6	60x8 weeks	Ag80	Daily	VAC70	25	All	4.98238	0.001775	0.000760417	0.00253542	6.66667e-05	0.00259583	0.0986687	2391.54	0.852	0.365	1.217	0.032	1.246	47.361	23915.4	8.52	3.65	12.17	0.32	12.46	473.61
	30	delta	1	60x8 weeks	Ag80	Daily	VAC70	25	All	4.97605	0.001725	0.00160417	0.00332917	8.95833e-05	0.00350625	0.0986354	2388.51	0.828	0.77	1.598	0.043	1.683	47.345	23885	8.28	7.7	15.98	0.43	16.83	473.45
	30	delta	1.2	60x8 weeks	Ag80	Daily	VAC70	25	All	4.97319	0.00173333	0.00201875	0.00375208	0.00010625	0.0038875	0.099	2387.13	0.832	0.969	1.801	0.051	1.866	47.52	23871.3	8.32	9.69	18.01	0.51	18.66	475.2
	30	original	0.6	60x8 weeks	Ag80	Daily	VAC70	50	All	4.99119	0.00138542	0.0001	0.00148542	0.000154167	0.00116875	0.0993375	2395.77	0.665	0.048	0.713	0.074	0.561	47.682	23957.7	6.65	0.48	7.13	0.74	5.61	476.82
	30	original	1	60x8 weeks	Ag80	Daily	VAC70	50	All	4.99044	0.00144167	0.000139583	0.00158125	0.000191667	0.00123958	0.100087	2395.41	0.692	0.067	0.759	0.092	0.595	48.042	23954.1	6.92	0.67	7.59	0.92	5.95	480.42
	30	original	1.2	60x8 weeks	Ag80	Daily	VAC70	50	All	4.99036	0.00132083	0.000229167	0.00155	0.000166667	0.00128333	0.0988083	2395.37	0.634	0.11	0.744	0.08	0.616	47.428	23953.7	6.34	1.1	7.44	0.8	6.16	474.28
	30	alpha	0.6	60x8 weeks	Ag80	Daily	VAC70	50	All	4.98918	0.0013625	0.00018125	0.00154375	5.625e-05	0.00157083	0.0987	2394.81	0.654	0.087	0.741	0.027	0.754	47.376	23948.1	6.54	0.87	7.41	0.27	7.54	473.76
	30	alpha	1	60x8 weeks	Ag80	Daily	VAC70	50	All	4.98869	0.00129167	0.00031875	0.00161042	2.91667e-05	0.00167292	0.0984771	2394.57	0.62	0.153	0.773	0.014	0.803	47.269	23945.7	6.2	1.53	7.73	0.14	8.03	472.69
	30	alpha	1.2	60x8 weeks	Ag80	Daily	VAC70	50	All	4.98722	0.00141667	0.000475	0.00189167	5.625e-05	0.0019125	0.0997708	2393.86	0.68	0.228	0.908	0.027	0.918	47.89	23938.7	6.8	2.28	9.08	0.27	9.18	478.9
	30	delta	0.6	60x8 weeks	Ag80	Daily	VAC70	50	All	4.98676	0.00151042	0.000372917	0.00188333	3.95833e-05	0.00194167	0.0994292	2393.65	0.725	0.179	0.904	0.019	0.932	47.726	23936.5	7.25	1.79	9.04	0.19	9.32	477.26
	30	delta	1	60x8 weeks	Ag80	Daily	VAC70	50	All	4.98332	0.00145417	0.00085	0.00230417	6.45833e-05	0.00238958	0.0996438	2391.99	0.698	0.408	1.106	0.031	1.147	47.829	23919.9	6.98	4.08	11.06	0.31	11.47	478.29
	30	delta	1.2	60x8 weeks	Ag80	Daily	VAC70	50	All	4.98181	0.00151042	0.00111667	0.00262708	7.91667e-05	0.00266458	0.099125	2391.27	0.725	0.536	1.261	0.038	1.279	47.58	23912.7	7.25	5.36	12.61	0.38	12.79	475.8
	30	original	0.6	60x8 weeks	Ag80	Daily	VAC70	75	All	4.99417	0.00107292	5.41667e-05	0.00112708	0.000227083	0.0006625	0.0995417	2397.2	0.515	0.026	0.541	0.109	0.318	47.78	23972	5.15	0.26	5.41	1.09	3.18	477.8
	30	original	1	60x8 weeks	Ag80	Daily	VAC70	75	All	4.99416	0.00106667	5.41667e-05	0.00112083	0.000247917	0.000666667	0.100085	2397.2	0.512	0.026	0.538	0.119	0.32	48.041	23972	5.12	0.26	5.38	1.19	3.2	480.41
	30	original	1.2	60x8 weeks	Ag80	Daily	VAC70	75	All	4.99456	0.000970833	5.83333e-05	0.00102917	0.000191667	0.00065	0.0990083	2397.39	0.466	0.028	0.494	0.092	0.312	47.524	23973.9	4.66	0.28	4.94	0.92	3.12	475.24
	30	alpha	0.6	60x8 weeks	Ag80	Daily	VAC70	75	All	4.992	0.00106042	0.000116667	0.00117708	2.70833e-05	0.00119167	0.0999042	2396.16	0.509	0.056	0.565	0.013	0.572	47.954	23961.6	5.09	0.56	5.65	0.13	5.72	479.54
	30	alpha	1	60x8 weeks	Ag80	Daily	VAC70	75	All	4.99192	0.00102708	0.000166667	0.00119375	4.58333e-05	0.00117917	0.0997396	2396.12	0.493	0.08	0.573	0.022	0.566	47.875	23961.2	4.93	0.8	5.73	0.22	5.66	478.75
	30	alpha	1.2	60x8 weeks	Ag80	Daily	VAC70	75	All	4.99196	0.0009625	0.000175	0.0011375	3.33333e-05	0.00118542	0.0993083	2396.14	0.462	0.084	0.546	0.016	0.569	47.668	23961.4	4.62	0.84	5.46	0.16	5.69	476.68
	30	delta	0.6	60x8 weeks	Ag80	Daily	VAC70	75	All	4.99001	0.00122083	0.000208333	0.00142917	4.58333e-05	0.0014625	0.0988875	2395.21	0.586	0.1	0.686	0.022	0.702	47.466	23952.1	5.86	1	6.86	0.22	7.02	474.66
	30	delta	1	60x8 weeks	Ag80	Daily	VAC70	75	All	4.98771	0.00118958	0.000508333	0.00169792	5.41667e-05	0.00177708	0.0997125	2394.1	0.571	0.244	0.815	0.026	0.853	47.862	23941	5.71	2.44	8.15	0.26	8.53	478.62
	30	delta	1.2	60x8 weeks	Ag80	Daily	VAC70	75	All	4.98686	0.00123542	0.00060625	0.00184167	6.45833e-05	0.00188958	0.0996896	2393.7	0.593	0.291	0.884	0.031	0.907	47.851	23937	5.93	2.91	8.84	0.31	9.07	478.51
	30	original	0.6	60x8 weeks	Ag80	Daily	VAC70	100	All	4.9977	0.000652083	6.25e-06	0.000658333	0.000227083	0.00011875	0.0997979	2398.9	0.313	0.003	0.316	0.109	0.057	47.903	23989	3.13	0.03	3.16	1.09	0.57	479.03
	30	original	1	60x8 weeks	Ag80	Daily	VAC70	100	All	4.99748	0.000660417	1.45833e-05	0.000675	0.000233333	0.000166667	0.0992583	2398.79	0.317	0.007	0.324	0.112	0.08	47.644	23987.9	3.17	0.07	3.24	1.12	0.8	476.44
	30	original	1.2	60x8 weeks	Ag80	Daily	VAC70	100	All	4.99723	0.00070625	8.33333e-06	0.000714583	0.00025	0.00018125	0.0993312	2398.67	0.339	0.004	0.343	0.12	0.087	47.679	23986.7	3.39	0.04	3.43	1.2	0.87	476.79
	30	alpha	0.6	60x8 weeks	Ag80	Daily	VAC70	100	All	4.99531	0.000670833	3.33333e-05	0.000704167	2.08333e-05	0.000702083	0.0992021	2397.75	0.322	0.016	0.338	0.01	0.337	47.617	23977.5	3.22	0.16	3.38	0.1	3.37	476.17
	30	alpha	1	60x8 weeks	Ag80	Daily	VAC70	100	All	4.99478	0.000710417	5.41667e-05	0.000764583	1.45833e-05	0.000766667	0.100667	2397.49	0.341	0.026	0.367	0.007	0.368	48.32	23974.9	3.41	0.26	3.67	0.07	3.68	483.2
	30	alpha	1.2	60x8 weeks	Ag80	Daily	VAC70	100	All	4.9948	0.0007	6.45833e-05	0.000764583	3.33333e-05	0.000764583	0.0996188	2397.5	0.336	0.031	0.367	0.016	0.367	47.817	23975	3.36	0.31	3.67	0.16	3.67	478.17
	30	delta	0.6	60x8 weeks	Ag80	Daily	VAC70	100	All	4.99389	0.00085625	7.08333e-05	0.000927083	1.66667e-05	0.00091875	0.100167	2397.07	0.411	0.034	0.445	0.008	0.441	48.08	23970.7	4.11	0.34	4.45	0.08	4.41	480.8
	30	delta	1	60x8 weeks	Ag80	Daily	VAC70	100	All	4.9925	0.000904167	0.000145833	0.00105	4.16667e-05	0.00107292	0.10049	2396.4	0.434	0.07	0.504	0.02	0.515	48.235	23964	4.34	0.7	5.04	0.2	5.15	482.35
	30	delta	1.2	60x8 weeks	Ag80	Daily	VAC70	100	All	4.99317	0.000860417	0.00014375	0.00100417	3.125e-05	0.00101667	0.0993083	2396.72	0.413	0.069	0.482	0.015	0.488	47.668	23967.2	4.13	0.69	4.82	0.15	4.88	476.68
	30	original	0.6	60x8 weeks	Ag80	Daily	VAC50	25	All	4.98722	0.00181042	0.000210417	0.00202083	0.000175	0.00177083	0.0988271	2393.86	0.869	0.101	0.97	0.084	0.85	47.437	23938.6	8.69	1.01	9.7	0.84	8.5	474.37
	30	original	1	60x8 weeks	Ag80	Daily	VAC50	25	All	4.98681	0.00181458	0.00028125	0.00209583	0.000179167	0.00182917	0.0990646	2393.67	0.871	0.135	1.006	0.086	0.878	47.551	23936.7	8.71	1.35	10.06	0.86	8.78	475.51
	30	original	1.2	60x8 weeks	Ag80	Daily	VAC50	25	All	4.98585	0.00182708	0.000422917	0.00225	0.0001625	0.00200833	0.0990562	2393.21	0.877	0.203	1.08	0.078	0.964	47.547	23932.1	8.77	2.03	10.8	0.78	9.64	475.47
	30	alpha	0.6	60x8 weeks	Ag80	Daily	VAC50	25	All	4.98502	0.00189375	0.000316667	0.00221042	5.83333e-05	0.00223958	0.099	2392.81	0.909	0.152	1.061	0.028	1.075	47.52	23928.1	9.09	1.52	10.61	0.28	10.75	475.2
	30	alpha	1	60x8 weeks	Ag80	Daily	VAC50	25	All	4.98367	0.00176667	0.00055625	0.00232292	5e-05	0.0024	0.0990729	2392.16	0.848	0.267	1.115	0.024	1.152	47.555	23921.6	8.48	2.67	11.15	0.24	11.52	475.55
	30	alpha	1.2	60x8 weeks	Ag80	Daily	VAC50	25	All	4.98456	0.00163333	0.00058125	0.00221458	5e-05	0.00227917	0.0987333	2392.59	0.784	0.279	1.063	0.024	1.094	47.392	23925.9	7.84	2.79	10.63	0.24	10.94	473.92
	30	delta	0.6	60x8 weeks	Ag80	Daily	VAC50	25	All	4.98026	0.00187917	0.0009625	0.00284167	0.000102083	0.00285417	0.0991854	2390.53	0.902	0.462	1.364	0.049	1.37	47.609	23905.3	9.02	4.62	13.64	0.49	13.7	476.09
	30	delta	1	60x8 weeks	Ag80	Daily	VAC50	25	All	4.97318	0.00185625	0.00183958	0.00369583	0.00010625	0.00388125	0.0990333	2387.13	0.891	0.883	1.774	0.051	1.863	47.536	23871.3	8.91	8.83	17.74	0.51	18.63	475.36
	30	delta	1.2	60x8 weeks	Ag80	Daily	VAC50	25	All	4.96935	0.00184375	0.00242083	0.00426458	8.75e-05	0.0045	0.099275	2385.29	0.885	1.162	2.047	0.042	2.16	47.652	23852.9	8.85	11.62	20.47	0.42	21.6	476.52
	30	original	0.6	60x8 weeks	Ag80	Daily	VAC50	50	All	4.99055	0.00160417	0.000104167	0.00170833	0.000264583	0.00119583	0.100098	2395.47	0.77	0.05	0.82	0.127	0.574	48.047	23954.7	7.7	0.5	8.2	1.27	5.74	480.47
	30	original	1	60x8 weeks	Ag80	Daily	VAC50	50	All	4.98977	0.00158125	0.0002375	0.00181875	0.000245833	0.001325	0.0991625	2395.09	0.759	0.114	0.873	0.118	0.636	47.598	23950.9	7.59	1.14	8.73	1.18	6.36	475.98
	30	original	1.2	60x8 weeks	Ag80	Daily	VAC50	50	All	4.98827	0.00175208	0.0002875	0.00203958	0.00031875	0.00148333	0.0990896	2394.37	0.841	0.138	0.979	0.153	0.712	47.563	23943.7	8.41	1.38	9.79	1.53	7.12	475.63
	30	alpha	0.6	60x8 weeks	Ag80	Daily	VAC50	50	All	4.98661	0.00166042	0.000260417	0.00192083	7.08333e-05	0.001975	0.0983	2393.57	0.797	0.125	0.922	0.034	0.948	47.184	23935.7	7.97	1.25	9.22	0.34	9.48	471.84
	30	alpha	1	60x8 weeks	Ag80	Daily	VAC50	50	All	4.98621	0.00155625	0.000402083	0.00195833	4.375e-05	0.0020125	0.0994104	2393.38	0.747	0.193	0.94	0.021	0.966	47.717	23933.8	7.47	1.93	9.4	0.21	9.66	477.17
	30	alpha	1.2	60x8 weeks	Ag80	Daily	VAC50	50	All	4.98465	0.00159167	0.000595833	0.0021875	5.625e-05	0.0022375	0.0994958	2392.63	0.764	0.286	1.05	0.027	1.074	47.758	23926.3	7.64	2.86	10.5	0.27	10.74	477.58
	30	delta	0.6	60x8 weeks	Ag80	Daily	VAC50	50	All	4.9841	0.00165833	0.000564583	0.00222292	7.08333e-05	0.00229792	0.0992292	2392.37	0.796	0.271	1.067	0.034	1.103	47.63	23923.7	7.96	2.71	10.67	0.34	11.03	476.3
	30	delta	1	60x8 weeks	Ag80	Daily	VAC50	50	All	4.97916	0.00170833	0.00125625	0.00296458	8.95833e-05	0.00305833	0.0992958	2389.99	0.82	0.603	1.423	0.043	1.468	47.662	23900	8.2	6.03	14.23	0.43	14.68	476.62
	30	delta	1.2	60x8 weeks	Ag80	Daily	VAC50	50	All	4.9774	0.0016375	0.0015625	0.0032	0.000102083	0.00327083	0.0993062	2389.15	0.786	0.75	1.536	0.049	1.57	47.667	23891.5	7.86	7.5	15.36	0.49	15.7	476.67
	30	original	0.6	60x8 weeks	Ag80	Daily	VAC50	75	All	4.99287	0.0014	5.41667e-05	0.00145417	0.000364583	0.000741667	0.100258	2396.58	0.672	0.026	0.698	0.175	0.356	48.124	23965.8	6.72	0.26	6.98	1.75	3.56	481.24
	30	original	1	60x8 weeks	Ag80	Daily	VAC50	75	All	4.99322	0.00129792	7.70833e-05	0.001375	0.000329167	0.000733333	0.0992375	2396.75	0.623	0.037	0.66	0.158	0.352	47.634	23967.5	6.23	0.37	6.6	1.58	3.52	476.34
	30	original	1.2	60x8 weeks	Ag80	Daily	VAC50	75	All	4.99314	0.00129375	0.000102083	0.00139583	0.000308333	0.000716667	0.0992187	2396.71	0.621	0.049	0.67	0.148	0.344	47.625	23967.1	6.21	0.49	6.7	1.48	3.44	476.25
	30	alpha	0.6	60x8 weeks	Ag80	Daily	VAC50	75	All	4.98993	0.00137292	0.000135417	0.00150833	2.91667e-05	0.00152708	0.0984375	2395.17	0.659	0.065	0.724	0.014	0.733	47.25	23951.7	6.59	0.65	7.24	0.14	7.33	472.5
	30	alpha	1	60x8 weeks	Ag80	Daily	VAC50	75	All	4.98955	0.00123958	0.000272917	0.0015125	5.83333e-05	0.001525	0.0995479	2394.99	0.595	0.131	0.726	0.028	0.732	47.783	23949.9	5.95	1.31	7.26	0.28	7.32	477.83
	30	alpha	1.2	60x8 weeks	Ag80	Daily	VAC50	75	All	4.98747	0.00139583	0.000414583	0.00181042	3.95833e-05	0.00183333	0.0996833	2393.98	0.67	0.199	0.869	0.019	0.88	47.848	23939.8	6.7	1.99	8.69	0.19	8.8	478.48
	30	delta	0.6	60x8 weeks	Ag80	Daily	VAC50	75	All	4.98672	0.00147292	0.000429167	0.00190208	7.29167e-05	0.001925	0.0998333	2393.63	0.707	0.206	0.913	0.035	0.924	47.92	23936.3	7.07	2.06	9.13	0.35	9.24	479.2
	30	delta	1	60x8 weeks	Ag80	Daily	VAC50	75	All	4.98407	0.0014875	0.000802083	0.00228958	6.875e-05	0.00234792	0.0993458	2392.36	0.714	0.385	1.099	0.033	1.127	47.686	23923.5	7.14	3.85	10.99	0.33	11.27	476.86
	30	delta	1.2	60x8 weeks	Ag80	Daily	VAC50	75	All	4.98193	0.00168333	0.000939583	0.00262292	6.25e-05	0.00267083	0.0994229	2391.33	0.808	0.451	1.259	0.03	1.282	47.723	23913.3	8.08	4.51	12.59	0.3	12.82	477.23
	30	original	0.6	60x8 weeks	Ag80	Daily	VAC50	100	All	4.99574	0.001125	1.04167e-05	0.00113542	0.000427083	0.0002375	0.10011	2397.96	0.54	0.005	0.545	0.205	0.114	48.053	23979.6	5.4	0.05	5.45	2.05	1.14	480.53
	30	original	1	60x8 weeks	Ag80	Daily	VAC50	100	All	4.99595	0.00106667	1.66667e-05	0.00108333	0.000427083	0.000189583	0.0996854	2398.05	0.512	0.008	0.52	0.205	0.091	47.849	23980.5	5.12	0.08	5.2	2.05	0.91	478.49
	30	original	1.2	60x8 weeks	Ag80	Daily	VAC50	100	All	4.99531	0.00115625	3.125e-05	0.0011875	0.000502083	0.0002125	0.0990417	2397.75	0.555	0.015	0.57	0.241	0.102	47.54	23977.5	5.55	0.15	5.7	2.41	1.02	475.4
	30	alpha	0.6	60x8 weeks	Ag80	Daily	VAC50	100	All	4.99174	0.00116458	7.08333e-05	0.00123542	5.625e-05	0.00119375	0.0999562	2396.04	0.559	0.034	0.593	0.027	0.573	47.979	23960.4	5.59	0.34	5.93	0.27	5.73	479.79
	30	alpha	1	60x8 weeks	Ag80	Daily	VAC50	100	All	4.99249	0.00103125	7.91667e-05	0.00111042	3.54167e-05	0.00109583	0.0984625	2396.39	0.495	0.038	0.533	0.017	0.526	47.262	23964	4.95	0.38	5.33	0.17	5.26	472.62
	30	alpha	1.2	60x8 weeks	Ag80	Daily	VAC50	100	All	4.99108	0.00110833	0.000202083	0.00131042	4.58333e-05	0.00131042	0.0990271	2395.72	0.532	0.097	0.629	0.022	0.629	47.533	23957.2	5.32	0.97	6.29	0.22	6.29	475.33
	30	delta	0.6	60x8 weeks	Ag80	Daily	VAC50	100	All	4.98829	0.00141458	0.000241667	0.00165625	5.83333e-05	0.00169167	0.0991458	2394.38	0.679	0.116	0.795	0.028	0.812	47.59	23943.8	6.79	1.16	7.95	0.28	8.12	475.9
	30	delta	1	60x8 weeks	Ag80	Daily	VAC50	100	All	4.9863	0.00143125	0.00051875	0.00195	4.79167e-05	0.00200417	0.0993958	2393.42	0.687	0.249	0.936	0.023	0.962	47.71	23934.2	6.87	2.49	9.36	0.23	9.62	477.1
	30	delta	1.2	60x8 weeks	Ag80	Daily	VAC50	100	All	4.98555	0.00150625	0.000589583	0.00209583	7.08333e-05	0.00214375	0.0989771	2393.06	0.723	0.283	1.006	0.034	1.029	47.509	23930.6	7.23	2.83	10.06	0.34	10.29	475.09
	30	original	0.6	60x8 weeks	Ag80	MWF	NOVAC	0	All	2.9908	0.00210625	0.0005	0.00260625	0.000102083	0.00248958	0.0591938	1435.59	1.011	0.24	1.251	0.049	1.195	28.413	14355.9	10.11	2.4	12.51	0.49	11.95	284.13
	30	original	1	60x8 weeks	Ag80	MWF	NOVAC	0	All	2.98982	0.00201042	0.00084375	0.00285417	0.00011875	0.00271875	0.0595479	1435.11	0.965	0.405	1.37	0.057	1.305	28.583	14351.1	9.65	4.05	13.7	0.57	13.05	285.83
	30	original	1.2	60x8 weeks	Ag80	MWF	NOVAC	0	All	2.98903	0.00197708	0.00115	0.00312708	0.000145833	0.0029625	0.0594437	1434.73	0.949	0.552	1.501	0.07	1.422	28.533	14347.3	9.49	5.52	15.01	0.7	14.22	285.33
	30	alpha	0.6	60x8 weeks	Ag80	MWF	NOVAC	0	All	2.98881	0.0021375	0.000935417	0.00307292	0.000114583	0.00302083	0.0592354	1434.63	1.026	0.449	1.475	0.055	1.45	28.433	14346.3	10.26	4.49	14.75	0.55	14.5	284.33
	30	alpha	1	60x8 weeks	Ag80	MWF	NOVAC	0	All	2.984	0.00200208	0.00227917	0.00428125	0.000214583	0.00427292	0.0583729	1432.32	0.961	1.094	2.055	0.103	2.051	28.019	14323.2	9.61	10.94	20.55	1.03	20.51	280.19
	30	alpha	1.2	60x8 weeks	Ag80	MWF	NOVAC	0	All	2.98018	0.00212708	0.00316667	0.00529375	0.000258333	0.00523542	0.0582063	1430.49	1.021	1.52	2.541	0.124	2.513	27.939	14304.9	10.21	15.2	25.41	1.24	25.13	279.39
	30	delta	0.6	60x8 weeks	Ag80	MWF	NOVAC	0	All	2.9802	0.00196875	0.00340625	0.005375	0.000285417	0.00530208	0.0592104	1430.49	0.945	1.635	2.58	0.137	2.545	28.421	14305	9.45	16.35	25.8	1.37	25.45	284.21
	30	delta	1	60x8 weeks	Ag80	MWF	NOVAC	0	All	2.93425	0.00201458	0.0155208	0.0175354	0.0012125	0.0171375	0.0562833	1408.44	0.967	7.45	8.417	0.582	8.226	27.016	14084.4	9.67	74.5	84.17	5.82	82.26	270.16
	30	delta	1.2	60x8 weeks	Ag80	MWF	NOVAC	0	All	2.89862	0.00200208	0.0254542	0.0274563	0.0018875	0.0268125	0.0545083	1391.34	0.961	12.218	13.179	0.906	12.87	26.164	13913.4	9.61	122.18	131.79	9.06	128.7	261.64
	30	original	0.6	60x8 weeks	Ag80	MWF	VAC95	25	All	2.99378	0.00156042	0.000191667	0.00175208	9.375e-05	0.0016375	0.0595562	1437.02	0.749	0.092	0.841	0.045	0.786	28.587	14370.1	7.49	0.92	8.41	0.45	7.86	285.87
	30	original	1	60x8 weeks	Ag80	MWF	VAC95	25	All	2.99306	0.00154375	0.000416667	0.00196042	8.95833e-05	0.00189167	0.0594375	1436.67	0.741	0.2	0.941	0.043	0.908	28.53	14366.7	7.41	2	9.41	0.43	9.08	285.3
	30	original	1.2	60x8 weeks	Ag80	MWF	VAC95	25	All	2.99207	0.00163333	0.000627083	0.00226042	0.000108333	0.0021125	0.0590625	1436.19	0.784	0.301	1.085	0.052	1.014	28.35	14361.9	7.84	3.01	10.85	0.52	10.14	283.5
	30	alpha	0.6	60x8 weeks	Ag80	MWF	VAC95	25	All	2.99225	0.00158333	0.000439583	0.00202292	9.58333e-05	0.00204375	0.0599083	1436.28	0.76	0.211	0.971	0.046	0.981	28.756	14362.8	7.6	2.11	9.71	0.46	9.81	287.56
	30	alpha	1	60x8 weeks	Ag80	MWF	VAC95	25	All	2.98944	0.00167292	0.00104375	0.00271667	0.000122917	0.00277083	0.0594292	1434.93	0.803	0.501	1.304	0.059	1.33	28.526	14349.3	8.03	5.01	13.04	0.59	13.3	285.26
	30	alpha	1.2	60x8 weeks	Ag80	MWF	VAC95	25	All	2.98831	0.0015875	0.00147292	0.00306042	0.000177083	0.00303958	0.0592979	1434.39	0.762	0.707	1.469	0.085	1.459	28.463	14343.9	7.62	7.07	14.69	0.85	14.59	284.63
	30	delta	0.6	60x8 weeks	Ag80	MWF	VAC95	25	All	2.98841	0.0016375	0.00141667	0.00305417	0.000147917	0.00306667	0.0599292	1434.44	0.786	0.68	1.466	0.071	1.472	28.766	14344.4	7.86	6.8	14.66	0.71	14.72	287.66
	30	delta	1	60x8 weeks	Ag80	MWF	VAC95	25	All	2.97733	0.00153542	0.00466042	0.00619583	0.000397917	0.00606667	0.0591708	1429.12	0.737	2.237	2.974	0.191	2.912	28.402	14291.2	7.37	22.37	29.74	1.91	29.12	284.02
	30	delta	1.2	60x8 weeks	Ag80	MWF	VAC95	25	All	2.96305	0.00159792	0.00828125	0.00987917	0.000652083	0.009725	0.0580417	1422.27	0.767	3.975	4.742	0.313	4.668	27.86	14222.7	7.67	39.75	47.42	3.13	46.68	278.6
	30	original	0.6	60x8 weeks	Ag80	MWF	VAC95	50	All	2.99587	0.00107708	0.0001125	0.00118958	4.58333e-05	0.00109375	0.0602146	1438.02	0.517	0.054	0.571	0.022	0.525	28.903	14380.2	5.17	0.54	5.71	0.22	5.25	289.03
	30	original	1	60x8 weeks	Ag80	MWF	VAC95	50	All	2.99547	0.00109167	0.000195833	0.0012875	5.20833e-05	0.00120833	0.0601792	1437.83	0.524	0.094	0.618	0.025	0.58	28.886	14378.3	5.24	0.94	6.18	0.25	5.8	288.86
	30	original	1.2	60x8 weeks	Ag80	MWF	VAC95	50	All	2.99575	0.00102917	0.000183333	0.0012125	7.29167e-05	0.00109167	0.0597021	1437.96	0.494	0.088	0.582	0.035	0.524	28.657	14379.6	4.94	0.88	5.82	0.35	5.24	286.57
	30	alpha	0.6	60x8 weeks	Ag80	MWF	VAC95	50	All	2.99451	0.00121042	0.000197917	0.00140833	5.20833e-05	0.00145208	0.0598021	1437.37	0.581	0.095	0.676	0.025	0.697	28.705	14373.7	5.81	0.95	6.76	0.25	6.97	287.05
	30	alpha	1	60x8 weeks	Ag80	MWF	VAC95	50	All	2.9938	0.00118542	0.000458333	0.00164375	7.91667e-05	0.00163958	0.0587896	1437.03	0.569	0.22	0.789	0.038	0.787	28.219	14370.2	5.69	2.2	7.89	0.38	7.87	282.19
	30	alpha	1.2	60x8 weeks	Ag80	MWF	VAC95	50	All	2.99409	0.0011625	0.00046875	0.00163125	6.04167e-05	0.0016125	0.0591771	1437.16	0.558	0.225	0.783	0.029	0.774	28.405	14371.6	5.58	2.25	7.83	0.29	7.74	284.05
	30	delta	0.6	60x8 weeks	Ag80	MWF	VAC95	50	All	2.99297	0.00118542	0.000664583	0.00185	0.000116667	0.00182292	0.0588667	1436.63	0.569	0.319	0.888	0.056	0.875	28.256	14366.3	5.69	3.19	8.88	0.56	8.75	282.56
	30	delta	1	60x8 weeks	Ag80	MWF	VAC95	50	All	2.98962	0.0012375	0.00158333	0.00282083	0.000166667	0.00276667	0.0595896	1435.02	0.594	0.76	1.354	0.08	1.328	28.603	14350.2	5.94	7.6	13.54	0.8	13.28	286.03
	30	delta	1.2	60x8 weeks	Ag80	MWF	VAC95	50	All	2.98723	0.00127083	0.00221667	0.0034875	0.0002375	0.00339167	0.0587854	1433.87	0.61	1.064	1.674	0.114	1.628	28.217	14338.7	6.1	10.64	16.74	1.14	16.28	282.17
	30	original	0.6	60x8 weeks	Ag80	MWF	VAC95	75	All	2.9979	0.000660417	2.5e-05	0.000685417	6.25e-05	0.00051875	0.059675	1438.99	0.317	0.012	0.329	0.03	0.249	28.644	14389.9	3.17	0.12	3.29	0.3	2.49	286.44
	30	original	1	60x8 weeks	Ag80	MWF	VAC95	75	All	2.99777	0.00063125	6.04167e-05	0.000691667	8.125e-05	0.000535417	0.0594854	1438.93	0.303	0.029	0.332	0.039	0.257	28.553	14389.3	3.03	0.29	3.32	0.39	2.57	285.53
	30	original	1.2	60x8 weeks	Ag80	MWF	VAC95	75	All	2.99786	0.000627083	6.04167e-05	0.0006875	4.58333e-05	0.000541667	0.0595229	1438.97	0.301	0.029	0.33	0.022	0.26	28.571	14389.7	3.01	0.29	3.3	0.22	2.6	285.71
	30	alpha	0.6	60x8 weeks	Ag80	MWF	VAC95	75	All	2.99724	0.000689583	8.125e-05	0.000770833	2.29167e-05	0.000758333	0.0597458	1438.67	0.331	0.039	0.37	0.011	0.364	28.678	14386.7	3.31	0.39	3.7	0.11	3.64	286.78
	30	alpha	1	60x8 weeks	Ag80	MWF	VAC95	75	All	2.99706	0.0006625	9.79167e-05	0.000760417	1.875e-05	0.000766667	0.059775	1438.59	0.318	0.047	0.365	0.009	0.368	28.692	14385.9	3.18	0.47	3.65	0.09	3.68	286.92
	30	alpha	1.2	60x8 weeks	Ag80	MWF	VAC95	75	All	2.99681	0.000735417	0.00014375	0.000879167	2.5e-05	0.000883333	0.0596646	1438.47	0.353	0.069	0.422	0.012	0.424	28.639	14384.7	3.53	0.69	4.22	0.12	4.24	286.39
	30	delta	0.6	60x8 weeks	Ag80	MWF	VAC95	75	All	2.99635	0.000777083	0.000177083	0.000954167	5.41667e-05	0.000933333	0.0597104	1438.25	0.373	0.085	0.458	0.026	0.448	28.661	14382.5	3.73	0.85	4.58	0.26	4.48	286.61
	30	delta	1	60x8 weeks	Ag80	MWF	VAC95	75	All	2.99547	0.0008	0.000370833	0.00117083	8.125e-05	0.00115208	0.0597021	1437.83	0.384	0.178	0.562	0.039	0.553	28.657	14378.3	3.84	1.78	5.62	0.39	5.53	286.57
	30	delta	1.2	60x8 weeks	Ag80	MWF	VAC95	75	All	2.99461	0.000877083	0.000554167	0.00143125	7.29167e-05	0.00142708	0.0596146	1437.41	0.421	0.266	0.687	0.035	0.685	28.615	14374.1	4.21	2.66	6.87	0.35	6.85	286.15
	30	original	0.6	60x8 weeks	Ag80	MWF	VAC95	100	All	2.99973	0.000147917	0	0.000147917	4.375e-05	2.5e-05	0.0601625	1439.87	0.071	0	0.071	0.021	0.012	28.878	14398.7	0.71	0	0.71	0.21	0.12	288.78
	30	original	1	60x8 weeks	Ag80	MWF	VAC95	100	All	2.99973	0.000170833	0	0.000170833	5.20833e-05	1.66667e-05	0.0600125	1439.87	0.082	0	0.082	0.025	0.008	28.806	14398.7	0.82	0	0.82	0.25	0.08	288.06
	30	original	1.2	60x8 weeks	Ag80	MWF	VAC95	100	All	2.99969	0.000170833	2.08333e-06	0.000172917	6.875e-05	6.25e-06	0.0596625	1439.85	0.082	0.001	0.083	0.033	0.003	28.638	14398.5	0.82	0.01	0.83	0.33	0.03	286.38
	30	alpha	0.6	60x8 weeks	Ag80	MWF	VAC95	100	All	2.99932	0.000179167	2.08333e-06	0.00018125	1.875e-05	0.000170833	0.0604437	1439.67	0.086	0.001	0.087	0.009	0.082	29.013	14396.7	0.86	0.01	0.87	0.09	0.82	290.13
	30	alpha	1	60x8 weeks	Ag80	MWF	VAC95	100	All	2.99938	0.00016875	0	0.00016875	1.04167e-05	0.000158333	0.0602292	1439.7	0.081	0	0.081	0.005	0.076	28.91	14397	0.81	0	0.81	0.05	0.76	289.1
	30	alpha	1.2	60x8 weeks	Ag80	MWF	VAC95	100	All	2.99931	0.000177083	6.25e-06	0.000183333	6.25e-06	0.000183333	0.0599208	1439.67	0.085	0.003	0.088	0.003	0.088	28.762	14396.7	0.85	0.03	0.88	0.03	0.88	287.62
	30	delta	0.6	60x8 weeks	Ag80	MWF	VAC95	100	All	2.99888	0.000295833	8.33333e-06	0.000304167	1.25e-05	0.000302083	0.0599792	1439.46	0.142	0.004	0.146	0.006	0.145	28.79	14394.6	1.42	0.04	1.46	0.06	1.45	287.9
	30	delta	1	60x8 weeks	Ag80	MWF	VAC95	100	All	2.99876	0.000335417	1.25e-05	0.000347917	1.25e-05	0.000333333	0.0595167	1439.4	0.161	0.006	0.167	0.006	0.16	28.568	14394	1.61	0.06	1.67	0.06	1.6	285.68
	30	delta	1.2	60x8 weeks	Ag80	MWF	VAC95	100	All	2.99875	0.000304167	3.54167e-05	0.000339583	2.5e-05	0.000316667	0.0601354	1439.4	0.146	0.017	0.163	0.012	0.152	28.865	14394	1.46	0.17	1.63	0.12	1.52	288.65
	30	original	0.6	60x8 weeks	Ag80	MWF	VAC70	25	All	2.99307	0.00181458	0.00024375	0.00205833	0.000164583	0.00177083	0.0593167	1436.67	0.871	0.117	0.988	0.079	0.85	28.472	14366.7	8.71	1.17	9.88	0.79	8.5	284.72
	30	original	1	60x8 weeks	Ag80	MWF	VAC70	25	All	2.99246	0.00166875	0.0005625	0.00223125	0.00016875	0.00194583	0.0593708	1436.38	0.801	0.27	1.071	0.081	0.934	28.498	14363.8	8.01	2.7	10.71	0.81	9.34	284.98
	30	original	1.2	60x8 weeks	Ag80	MWF	VAC70	25	All	2.99175	0.00172917	0.000660417	0.00238958	0.000185417	0.00209583	0.0594167	1436.04	0.83	0.317	1.147	0.089	1.006	28.52	14360.4	8.3	3.17	11.47	0.89	10.06	285.2
	30	alpha	0.6	60x8 weeks	Ag80	MWF	VAC70	25	All	2.99173	0.00172292	0.000508333	0.00223125	8.95833e-05	0.00223333	0.0592125	1436.03	0.827	0.244	1.071	0.043	1.072	28.422	14360.3	8.27	2.44	10.71	0.43	10.72	284.22
	30	alpha	1	60x8 weeks	Ag80	MWF	VAC70	25	All	2.98905	0.00167708	0.00125833	0.00293542	0.000125	0.00293958	0.0592083	1434.74	0.805	0.604	1.409	0.06	1.411	28.42	14347.5	8.05	6.04	14.09	0.6	14.11	284.2
	30	alpha	1.2	60x8 weeks	Ag80	MWF	VAC70	25	All	2.98867	0.00164583	0.001375	0.00302083	0.000172917	0.00299167	0.0589479	1434.56	0.79	0.66	1.45	0.083	1.436	28.295	14345.6	7.9	6.6	14.5	0.83	14.36	282.95
	30	delta	0.6	60x8 weeks	Ag80	MWF	VAC70	25	All	2.98684	0.00175833	0.0017625	0.00352083	0.00020625	0.0034625	0.0594333	1433.68	0.844	0.846	1.69	0.099	1.662	28.528	14336.9	8.44	8.46	16.9	0.99	16.62	285.28
	30	delta	1	60x8 weeks	Ag80	MWF	VAC70	25	All	2.97105	0.00182083	0.00627917	0.0081	0.000545833	0.00777292	0.0588083	1426.11	0.874	3.014	3.888	0.262	3.731	28.228	14261	8.74	30.14	38.88	2.62	37.31	282.28
	30	delta	1.2	60x8 weeks	Ag80	MWF	VAC70	25	All	2.95179	0.00177292	0.0111437	0.0129167	0.000891667	0.0126167	0.0577229	1416.86	0.851	5.349	6.2	0.428	6.056	27.707	14168.6	8.51	53.49	62	4.28	60.56	277.07
	30	original	0.6	60x8 weeks	Ag80	MWF	VAC70	50	All	2.99521	0.00138333	0.000145833	0.00152917	0.0002125	0.00113333	0.0595458	1437.7	0.664	0.07	0.734	0.102	0.544	28.582	14377	6.64	0.7	7.34	1.02	5.44	285.82
	30	original	1	60x8 weeks	Ag80	MWF	VAC70	50	All	2.9948	0.00134792	0.00024375	0.00159167	0.000225	0.00119167	0.0592375	1437.5	0.647	0.117	0.764	0.108	0.572	28.434	14375	6.47	1.17	7.64	1.08	5.72	284.34
	30	original	1.2	60x8 weeks	Ag80	MWF	VAC70	50	All	2.99446	0.00145833	0.00031875	0.00177708	0.0002	0.00134167	0.0598229	1437.34	0.7	0.153	0.853	0.096	0.644	28.715	14373.4	7	1.53	8.53	0.96	6.44	287.15
	30	alpha	0.6	60x8 weeks	Ag80	MWF	VAC70	50	All	2.99416	0.00130417	0.000279167	0.00158333	6.875e-05	0.00158542	0.0600229	1437.2	0.626	0.134	0.76	0.033	0.761	28.811	14372	6.26	1.34	7.6	0.33	7.61	288.11
	30	alpha	1	60x8 weeks	Ag80	MWF	VAC70	50	All	2.99246	0.00140833	0.000635417	0.00204375	8.54167e-05	0.00202708	0.0591229	1436.38	0.676	0.305	0.981	0.041	0.973	28.379	14363.8	6.76	3.05	9.81	0.41	9.73	283.79
	30	alpha	1.2	60x8 weeks	Ag80	MWF	VAC70	50	All	2.99173	0.0014625	0.000789583	0.00225208	0.00011875	0.00221458	0.0596062	1436.03	0.702	0.379	1.081	0.057	1.063	28.611	14360.3	7.02	3.79	10.81	0.57	10.63	286.11
	30	delta	0.6	60x8 weeks	Ag80	MWF	VAC70	50	All	2.9913	0.00138958	0.000858333	0.00224792	0.000145833	0.00221042	0.0597229	1435.82	0.667	0.412	1.079	0.07	1.061	28.667	14358.2	6.67	4.12	10.79	0.7	10.61	286.67
	30	delta	1	60x8 weeks	Ag80	MWF	VAC70	50	All	2.98332	0.00152083	0.00277083	0.00429167	0.00028125	0.00422917	0.0591521	1432	0.73	1.33	2.06	0.135	2.03	28.393	14320	7.3	13.3	20.6	1.35	20.3	283.93
	30	delta	1.2	60x8 weeks	Ag80	MWF	VAC70	50	All	2.9789	0.00142292	0.00404167	0.00546458	0.000375	0.00537917	0.0587542	1429.87	0.683	1.94	2.623	0.18	2.582	28.202	14298.7	6.83	19.4	26.23	1.8	25.82	282.02
	30	original	0.6	60x8 weeks	Ag80	MWF	VAC70	75	All	2.9968	0.00106042	6.04167e-05	0.00112083	0.00025	0.000604167	0.060175	1438.46	0.509	0.029	0.538	0.12	0.29	28.884	14384.6	5.09	0.29	5.38	1.2	2.9	288.84
	30	original	1	60x8 weeks	Ag80	MWF	VAC70	75	All	2.99681	0.00109375	7.91667e-05	0.00117292	0.000252083	0.000608333	0.0597833	1438.47	0.525	0.038	0.563	0.121	0.292	28.696	14384.7	5.25	0.38	5.63	1.21	2.92	286.96
	30	original	1.2	60x8 weeks	Ag80	MWF	VAC70	75	All	2.99678	0.000997917	8.95833e-05	0.0010875	0.00028125	0.0006	0.0597542	1438.45	0.479	0.043	0.522	0.135	0.288	28.682	14384.5	4.79	0.43	5.22	1.35	2.88	286.82
	30	alpha	0.6	60x8 weeks	Ag80	MWF	VAC70	75	All	2.99564	0.0010375	0.000141667	0.00117917	5.83333e-05	0.0011625	0.0603417	1437.9	0.498	0.068	0.566	0.028	0.558	28.964	14379	4.98	0.68	5.66	0.28	5.58	289.64
	30	alpha	1	60x8 weeks	Ag80	MWF	VAC70	75	All	2.99512	0.00103333	0.000277083	0.00131042	5.83333e-05	0.00130625	0.0603542	1437.66	0.496	0.133	0.629	0.028	0.627	28.97	14376.6	4.96	1.33	6.29	0.28	6.27	289.7
	30	alpha	1.2	60x8 weeks	Ag80	MWF	VAC70	75	All	2.99455	0.0010875	0.00035	0.0014375	6.45833e-05	0.00145208	0.0591333	1437.38	0.522	0.168	0.69	0.031	0.697	28.384	14373.8	5.22	1.68	6.9	0.31	6.97	283.84
	30	delta	0.6	60x8 weeks	Ag80	MWF	VAC70	75	All	2.99404	0.00113958	0.000472917	0.0016125	9.79167e-05	0.00157083	0.0597271	1437.14	0.547	0.227	0.774	0.047	0.754	28.669	14371.4	5.47	2.27	7.74	0.47	7.54	286.69
	30	delta	1	60x8 weeks	Ag80	MWF	VAC70	75	All	2.9929	0.00108542	0.000845833	0.00193125	0.000139583	0.00184167	0.0594187	1436.59	0.521	0.406	0.927	0.067	0.884	28.521	14365.9	5.21	4.06	9.27	0.67	8.84	285.21
	30	delta	1.2	60x8 weeks	Ag80	MWF	VAC70	75	All	2.99056	0.00122292	0.00131042	0.00253333	0.000152083	0.00246875	0.0600875	1435.47	0.587	0.629	1.216	0.073	1.185	28.842	14354.7	5.87	6.29	12.16	0.73	11.85	288.42
	30	original	0.6	60x8 weeks	Ag80	MWF	VAC70	100	All	2.99855	0.000695833	2.08333e-06	0.000697917	0.000285417	8.95833e-05	0.0600271	1439.31	0.334	0.001	0.335	0.137	0.043	28.813	14393.1	3.34	0.01	3.35	1.37	0.43	288.13
	30	original	1	60x8 weeks	Ag80	MWF	VAC70	100	All	2.99859	0.000660417	1.04167e-05	0.000670833	0.000297917	8.54167e-05	0.0600479	1439.32	0.317	0.005	0.322	0.143	0.041	28.823	14393.2	3.17	0.05	3.22	1.43	0.41	288.23
	30	original	1.2	60x8 weeks	Ag80	MWF	VAC70	100	All	2.99841	0.000677083	1.04167e-05	0.0006875	0.000333333	8.54167e-05	0.0599792	1439.24	0.325	0.005	0.33	0.16	0.041	28.79	14392.4	3.25	0.05	3.3	1.6	0.41	287.9
	30	alpha	0.6	60x8 weeks	Ag80	MWF	VAC70	100	All	2.99727	0.000722917	4.16667e-05	0.000764583	4.79167e-05	0.00070625	0.0596	1438.69	0.347	0.02	0.367	0.023	0.339	28.608	14386.9	3.47	0.2	3.67	0.23	3.39	286.08
	30	alpha	1	60x8 weeks	Ag80	MWF	VAC70	100	All	2.99739	0.000645833	6.45833e-05	0.000710417	4.375e-05	0.000672917	0.0596833	1438.75	0.31	0.031	0.341	0.021	0.323	28.648	14387.5	3.1	0.31	3.41	0.21	3.23	286.48
	30	alpha	1.2	60x8 weeks	Ag80	MWF	VAC70	100	All	2.99707	0.00070625	9.79167e-05	0.000804167	5.83333e-05	0.000739583	0.0597771	1438.6	0.339	0.047	0.386	0.028	0.355	28.693	14386	3.39	0.47	3.86	0.28	3.55	286.93
	30	delta	0.6	60x8 weeks	Ag80	MWF	VAC70	100	All	2.99631	0.000854167	0.000147917	0.00100208	4.79167e-05	0.000972917	0.0597042	1438.23	0.41	0.071	0.481	0.023	0.467	28.658	14382.3	4.1	0.71	4.81	0.23	4.67	286.58
	30	delta	1	60x8 weeks	Ag80	MWF	VAC70	100	All	2.99571	0.000866667	0.000285417	0.00115208	7.29167e-05	0.00114167	0.0596146	1437.94	0.416	0.137	0.553	0.035	0.548	28.615	14379.4	4.16	1.37	5.53	0.35	5.48	286.15
	30	delta	1.2	60x8 weeks	Ag80	MWF	VAC70	100	All	2.99445	0.00098125	0.000491667	0.00147292	8.54167e-05	0.00146458	0.0594312	1437.34	0.471	0.236	0.707	0.041	0.703	28.527	14373.4	4.71	2.36	7.07	0.41	7.03	285.27
	30	original	0.6	60x8 weeks	Ag80	MWF	VAC50	25	All	2.9927	0.00184792	0.000258333	0.00210625	0.000214583	0.00176667	0.0593604	1436.5	0.887	0.124	1.011	0.103	0.848	28.493	14365	8.87	1.24	10.11	1.03	8.48	284.93
	30	original	1	60x8 weeks	Ag80	MWF	VAC50	25	All	2.99183	0.00188125	0.00051875	0.0024	0.00021875	0.00200833	0.0596	1436.08	0.903	0.249	1.152	0.105	0.964	28.608	14360.8	9.03	2.49	11.52	1.05	9.64	286.08
	30	original	1.2	60x8 weeks	Ag80	MWF	VAC50	25	All	2.99136	0.00187917	0.000670833	0.00255	0.000291667	0.00210417	0.0597021	1435.85	0.902	0.322	1.224	0.14	1.01	28.657	14358.5	9.02	3.22	12.24	1.4	10.1	286.57
	30	alpha	0.6	60x8 weeks	Ag80	MWF	VAC50	25	All	2.99087	0.00177292	0.000633333	0.00240625	0.0001125	0.00242917	0.0592729	1435.62	0.851	0.304	1.155	0.054	1.166	28.451	14356.2	8.51	3.04	11.55	0.54	11.66	284.51
	30	alpha	1	60x8 weeks	Ag80	MWF	VAC50	25	All	2.98832	0.00184167	0.00128958	0.00313125	0.000139583	0.0031125	0.0593229	1434.39	0.884	0.619	1.503	0.067	1.494	28.475	14343.9	8.84	6.19	15.03	0.67	14.94	284.75
	30	alpha	1.2	60x8 weeks	Ag80	MWF	VAC50	25	All	2.98589	0.00180833	0.00199167	0.0038	0.0001625	0.00378542	0.0590042	1433.23	0.868	0.956	1.824	0.078	1.817	28.322	14332.3	8.68	9.56	18.24	0.78	18.17	283.22
	30	delta	0.6	60x8 weeks	Ag80	MWF	VAC50	25	All	2.98589	0.00182292	0.00198958	0.0038125	0.00025625	0.00371667	0.0596062	1433.23	0.875	0.955	1.83	0.123	1.784	28.611	14332.3	8.75	9.55	18.3	1.23	17.84	286.11
	30	delta	1	60x8 weeks	Ag80	MWF	VAC50	25	All	2.96308	0.00190625	0.00807083	0.00997708	0.000664583	0.00968958	0.0583437	1422.28	0.915	3.874	4.789	0.319	4.651	28.005	14222.8	9.15	38.74	47.89	3.19	46.51	280.05
	30	delta	1.2	60x8 weeks	Ag80	MWF	VAC50	25	All	2.94359	0.00178958	0.0134687	0.0152583	0.00107708	0.0148146	0.0563792	1412.92	0.859	6.465	7.324	0.517	7.111	27.062	14129.2	8.59	64.65	73.24	5.17	71.11	270.62
	30	original	0.6	60x8 weeks	Ag80	MWF	VAC50	50	All	2.99451	0.0016125	0.00014375	0.00175625	0.000289583	0.00120417	0.0598146	1437.37	0.774	0.069	0.843	0.139	0.578	28.711	14373.7	7.74	0.69	8.43	1.39	5.78	287.11
	30	original	1	60x8 weeks	Ag80	MWF	VAC50	50	All	2.99411	0.0015875	0.00033125	0.00191875	0.000339583	0.00129167	0.0599542	1437.17	0.762	0.159	0.921	0.163	0.62	28.778	14371.7	7.62	1.59	9.21	1.63	6.2	287.78
	30	original	1.2	60x8 weeks	Ag80	MWF	VAC50	50	All	2.99427	0.00149792	0.000325	0.00182292	0.000314583	0.00126875	0.0595896	1437.25	0.719	0.156	0.875	0.151	0.609	28.603	14372.5	7.19	1.56	8.75	1.51	6.09	286.03
	30	alpha	0.6	60x8 weeks	Ag80	MWF	VAC50	50	All	2.99304	0.00158333	0.00035	0.00193333	9.58333e-05	0.00185833	0.0592875	1436.66	0.76	0.168	0.928	0.046	0.892	28.458	14366.6	7.6	1.68	9.28	0.46	8.92	284.58
	30	alpha	1	60x8 weeks	Ag80	MWF	VAC50	50	All	2.99175	0.00148333	0.000704167	0.0021875	9.58333e-05	0.00217083	0.0597542	1436.04	0.712	0.338	1.05	0.046	1.042	28.682	14360.4	7.12	3.38	10.5	0.46	10.42	286.82
	30	alpha	1.2	60x8 weeks	Ag80	MWF	VAC50	50	All	2.99087	0.00158542	0.00096875	0.00255417	0.000116667	0.00245833	0.0595437	1435.62	0.761	0.465	1.226	0.056	1.18	28.581	14356.2	7.61	4.65	12.26	0.56	11.8	285.81
	30	delta	0.6	60x8 weeks	Ag80	MWF	VAC50	50	All	2.98849	0.00179792	0.00125208	0.00305	0.000197917	0.00302083	0.0597958	1434.48	0.863	0.601	1.464	0.095	1.45	28.702	14344.8	8.63	6.01	14.64	0.95	14.5	287.02
	30	delta	1	60x8 weeks	Ag80	MWF	VAC50	50	All	2.97684	0.00166042	0.0045125	0.00617292	0.000429167	0.00604167	0.0582437	1428.88	0.797	2.166	2.963	0.206	2.9	27.957	14288.8	7.97	21.66	29.63	2.06	29	279.57
	30	delta	1.2	60x8 weeks	Ag80	MWF	VAC50	50	All	2.96605	0.00170417	0.00739375	0.00909792	0.000577083	0.0089375	0.0578938	1423.7	0.818	3.549	4.367	0.277	4.29	27.789	14237	8.18	35.49	43.67	2.77	42.9	277.89
	30	original	0.6	60x8 weeks	Ag80	MWF	VAC50	75	All	2.99627	0.00129167	6.875e-05	0.00136042	0.000364583	0.000647917	0.0589521	1438.21	0.62	0.033	0.653	0.175	0.311	28.297	14382.1	6.2	0.33	6.53	1.75	3.11	282.97
	30	original	1	60x8 weeks	Ag80	MWF	VAC50	75	All	2.996	0.00129375	0.00013125	0.001425	0.000441667	0.000639583	0.0594042	1438.08	0.621	0.063	0.684	0.212	0.307	28.514	14380.8	6.21	0.63	6.84	2.12	3.07	285.14
	30	original	1.2	60x8 weeks	Ag80	MWF	VAC50	75	All	2.9961	0.00130417	0.000172917	0.00147708	0.000364583	0.000691667	0.059825	1438.13	0.626	0.083	0.709	0.175	0.332	28.716	14381.3	6.26	0.83	7.09	1.75	3.32	287.16
	30	alpha	0.6	60x8 weeks	Ag80	MWF	VAC50	75	All	2.99402	0.00138958	0.000245833	0.00163542	8.33333e-05	0.00157708	0.0595833	1437.13	0.667	0.118	0.785	0.04	0.757	28.6	14371.3	6.67	1.18	7.85	0.4	7.57	286
	30	alpha	1	60x8 weeks	Ag80	MWF	VAC50	75	All	2.99322	0.00136042	0.000483333	0.00184375	0.000102083	0.00179375	0.0588229	1436.75	0.653	0.232	0.885	0.049	0.861	28.235	14367.5	6.53	2.32	8.85	0.49	8.61	282.35
	30	alpha	1.2	60x8 weeks	Ag80	MWF	VAC50	75	All	2.99365	0.0013	0.000447917	0.00174792	8.125e-05	0.00167083	0.0591938	1436.95	0.624	0.215	0.839	0.039	0.802	28.413	14369.5	6.24	2.15	8.39	0.39	8.02	284.13
	30	delta	0.6	60x8 weeks	Ag80	MWF	VAC50	75	All	2.99092	0.00152292	0.000852083	0.002375	0.000152083	0.00233958	0.0590479	1435.64	0.731	0.409	1.14	0.073	1.123	28.343	14356.4	7.31	4.09	11.4	0.73	11.23	283.43
	30	delta	1	60x8 weeks	Ag80	MWF	VAC50	75	All	2.98743	0.00159792	0.00182917	0.00342708	0.000260417	0.00327917	0.0589625	1433.97	0.767	0.878	1.645	0.125	1.574	28.302	14339.7	7.67	8.78	16.45	1.25	15.74	283.02
	30	delta	1.2	60x8 weeks	Ag80	MWF	VAC50	75	All	2.9823	0.00160625	0.00305625	0.0046625	0.0003625	0.00450417	0.0589146	1431.5	0.771	1.467	2.238	0.174	2.162	28.279	14315	7.71	14.67	22.38	1.74	21.62	282.79
	30	original	0.6	60x8 weeks	Ag80	MWF	VAC50	100	All	2.99784	0.00102917	2.08333e-05	0.00105	0.00044375	0.000120833	0.0595375	1438.96	0.494	0.01	0.504	0.213	0.058	28.578	14389.6	4.94	0.1	5.04	2.13	0.58	285.78
	30	original	1	60x8 weeks	Ag80	MWF	VAC50	100	All	2.99749	0.00106042	3.95833e-05	0.0011	0.000479167	0.000152083	0.0602271	1438.79	0.509	0.019	0.528	0.23	0.073	28.909	14387.9	5.09	0.19	5.28	2.3	0.73	289.09
	30	original	1.2	60x8 weeks	Ag80	MWF	VAC50	100	All	2.99773	0.00110208	8.33333e-06	0.00111042	0.000452083	0.000160417	0.0593167	1438.91	0.529	0.004	0.533	0.217	0.077	28.472	14389.1	5.29	0.04	5.33	2.17	0.77	284.72
	30	alpha	0.6	60x8 weeks	Ag80	MWF	VAC50	100	All	2.99594	0.00106458	8.75e-05	0.00115208	6.45833e-05	0.00108125	0.0595646	1438.05	0.511	0.042	0.553	0.031	0.519	28.591	14380.5	5.11	0.42	5.53	0.31	5.19	285.91
	30	alpha	1	60x8 weeks	Ag80	MWF	VAC50	100	All	2.99499	0.00111042	0.000208333	0.00131875	8.125e-05	0.00129167	0.0598354	1437.6	0.533	0.1	0.633	0.039	0.62	28.721	14376	5.33	1	6.33	0.39	6.2	287.21
	30	alpha	1.2	60x8 weeks	Ag80	MWF	VAC50	100	All	2.99528	0.00102917	0.00023125	0.00126042	4.16667e-05	0.00125833	0.0594542	1437.74	0.494	0.111	0.605	0.02	0.604	28.538	14377.4	4.94	1.11	6.05	0.2	6.04	285.38
	30	delta	0.6	60x8 weeks	Ag80	MWF	VAC50	100	All	2.99285	0.00143333	0.00045	0.00188333	0.000125	0.00184792	0.0597312	1436.57	0.688	0.216	0.904	0.06	0.887	28.671	14365.7	6.88	2.16	9.04	0.6	8.87	286.71
	30	delta	1	60x8 weeks	Ag80	MWF	VAC50	100	All	2.99202	0.00134583	0.00080625	0.00215208	0.0001625	0.00205833	0.0592792	1436.17	0.646	0.387	1.033	0.078	0.988	28.454	14361.7	6.46	3.87	10.33	0.78	9.88	284.54
	30	delta	1.2	60x8 weeks	Ag80	MWF	VAC50	100	All	2.99062	0.00141667	0.00107292	0.00248958	0.0001875	0.00241458	0.0589625	1435.5	0.68	0.515	1.195	0.09	1.159	28.302	14355	6.8	5.15	11.95	0.9	11.59	283.02
	30	original	0.6	60x8 weeks	Ag80	M	NOVAC	0	All	0.99751	0.00199167	0.00102708	0.00301875	0.00083125	0.00145625	0.0195292	478.805	0.956	0.493	1.449	0.399	0.699	9.374	4788.05	9.56	4.93	14.49	3.99	6.99	93.74
	30	original	1	60x8 weeks	Ag80	M	NOVAC	0	All	0.996065	0.00207083	0.0027875	0.00485833	0.00133333	0.00236458	0.0195604	478.111	0.994	1.338	2.332	0.64	1.135	9.389	4781.11	9.94	13.38	23.32	6.4	11.35	93.89
	30	original	1.2	60x8 weeks	Ag80	M	NOVAC	0	All	0.995415	0.00203958	0.00392708	0.00596667	0.00149375	0.00296667	0.0197125	477.799	0.979	1.885	2.864	0.717	1.424	9.462	4777.99	9.79	18.85	28.64	7.17	14.24	94.62
	30	alpha	0.6	60x8 weeks	Ag80	M	NOVAC	0	All	0.994483	0.00196875	0.00404583	0.00601458	0.00179375	0.00344583	0.0195563	477.352	0.945	1.942	2.887	0.861	1.654	9.387	4773.52	9.45	19.42	28.87	8.61	16.54	93.87
	30	alpha	1	60x8 weeks	Ag80	M	NOVAC	0	All	0.983446	0.00196875	0.0170833	0.0190521	0.00559375	0.0106563	0.0187104	472.054	0.945	8.2	9.145	2.685	5.115	8.981	4720.54	9.45	82	91.45	26.85	51.15	89.81
	30	alpha	1.2	60x8 weeks	Ag80	M	NOVAC	0	All	0.975821	0.00192708	0.0264083	0.0283354	0.00817083	0.0158771	0.0185417	468.394	0.925	12.676	13.601	3.922	7.621	8.9	4683.94	9.25	126.76	136.01	39.22	76.21	89
	30	delta	0.6	60x8 weeks	Ag80	M	NOVAC	0	All	0.971277	0.00193542	0.0293	0.0312354	0.0100458	0.0173104	0.0180688	466.213	0.929	14.064	14.993	4.822	8.309	8.673	4662.13	9.29	140.64	149.93	48.22	83.09	86.73
	30	delta	1	60x8 weeks	Ag80	M	NOVAC	0	All	0.945602	0.00165417	0.056	0.0576542	0.0185167	0.0331146	0.0160333	453.889	0.794	26.88	27.674	8.888	15.895	7.696	4538.89	7.94	268.8	276.74	88.88	158.95	76.96
	30	delta	1.2	60x8 weeks	Ag80	M	NOVAC	0	All	0.936448	0.0017	0.0616146	0.0633146	0.0209	0.0364	0.0154958	449.495	0.816	29.575	30.391	10.032	17.472	7.438	4494.95	8.16	295.75	303.91	100.32	174.72	74.38
	30	original	0.6	60x8 weeks	Ag80	M	VAC95	25	All	0.998021	0.00168333	0.000645833	0.00232917	0.000658333	0.00106875	0.0195729	479.05	0.808	0.31	1.118	0.316	0.513	9.395	4790.5	8.08	3.1	11.18	3.16	5.13	93.95
	30	original	1	60x8 weeks	Ag80	M	VAC95	25	All	0.997665	0.00158958	0.00129375	0.00288333	0.000714583	0.00143958	0.0196542	478.879	0.763	0.621	1.384	0.343	0.691	9.434	4788.79	7.63	6.21	13.84	3.43	6.91	94.34
	30	original	1.2	60x8 weeks	Ag80	M	VAC95	25	All	0.997223	0.001575	0.0017875	0.0033625	0.00096875	0.0016125	0.0197979	478.667	0.756	0.858	1.614	0.465	0.774	9.503	4786.67	7.56	8.58	16.14	4.65	7.74	95.03
	30	alpha	0.6	60x8 weeks	Ag80	M	VAC95	25	All	0.997194	0.00154792	0.00149167	0.00303958	0.0009	0.00176042	0.0200646	478.653	0.743	0.716	1.459	0.432	0.845	9.631	4786.53	7.43	7.16	14.59	4.32	8.45	96.31
	30	alpha	1	60x8 weeks	Ag80	M	VAC95	25	All	0.994152	0.00157917	0.00478333	0.0063625	0.00193125	0.00360833	0.0199562	477.193	0.758	2.296	3.054	0.927	1.732	9.579	4771.93	7.58	22.96	30.54	9.27	17.32	95.79
	30	alpha	1.2	60x8 weeks	Ag80	M	VAC95	25	All	0.990327	0.0016625	0.00867292	0.0103354	0.00312708	0.00582292	0.0194563	475.357	0.798	4.163	4.961	1.501	2.795	9.339	4753.57	7.98	41.63	49.61	15.01	27.95	93.39
	30	delta	0.6	60x8 weeks	Ag80	M	VAC95	25	All	0.990081	0.00154375	0.00910417	0.0106479	0.00333125	0.00592083	0.0193375	475.239	0.741	4.37	5.111	1.599	2.842	9.282	4752.39	7.41	43.7	51.11	15.99	28.42	92.82
	30	delta	1	60x8 weeks	Ag80	M	VAC95	25	All	0.973319	0.00142083	0.0275542	0.028975	0.0088	0.0164292	0.0179604	467.193	0.682	13.226	13.908	4.224	7.886	8.621	4671.93	6.82	132.26	139.08	42.24	78.86	86.21
	30	delta	1.2	60x8 weeks	Ag80	M	VAC95	25	All	0.965712	0.00133542	0.0340312	0.0353667	0.0114	0.0202562	0.017625	463.542	0.641	16.335	16.976	5.472	9.723	8.46	4635.42	6.41	163.35	169.76	54.72	97.23	84.6
	30	original	0.6	60x8 weeks	Ag80	M	VAC95	50	All	0.998917	0.00111667	0.000283333	0.0014	0.00039375	0.000627083	0.0201354	479.48	0.536	0.136	0.672	0.189	0.301	9.665	4794.8	5.36	1.36	6.72	1.89	3.01	96.65
	30	original	1	60x8 weeks	Ag80	M	VAC95	50	All	0.998821	0.00109792	0.00045	0.00154792	0.000445833	0.0006125	0.0197146	479.434	0.527	0.216	0.743	0.214	0.294	9.463	4794.34	5.27	2.16	7.43	2.14	2.94	94.63
	30	original	1.2	60x8 weeks	Ag80	M	VAC95	50	All	0.998583	0.00122708	0.00064375	0.00187083	0.000541667	0.000772917	0.0204333	479.32	0.589	0.309	0.898	0.26	0.371	9.808	4793.2	5.89	3.09	8.98	2.6	3.71	98.08
	30	alpha	0.6	60x8 weeks	Ag80	M	VAC95	50	All	0.99834	0.00116875	0.000608333	0.00177708	0.000560417	0.000972917	0.0196583	479.203	0.561	0.292	0.853	0.269	0.467	9.436	4792.03	5.61	2.92	8.53	2.69	4.67	94.36
	30	alpha	1	60x8 weeks	Ag80	M	VAC95	50	All	0.997613	0.001075	0.0016	0.002675	0.000866667	0.0013875	0.0197875	478.854	0.516	0.768	1.284	0.416	0.666	9.498	4788.54	5.16	7.68	12.84	4.16	6.66	94.98
	30	alpha	1.2	60x8 weeks	Ag80	M	VAC95	50	All	0.997306	0.00106042	0.00185	0.00291042	0.000914583	0.00159375	0.0196083	478.707	0.509	0.888	1.397	0.439	0.765	9.412	4787.07	5.09	8.88	13.97	4.39	7.65	94.12
	30	delta	0.6	60x8 weeks	Ag80	M	VAC95	50	All	0.99669	0.00113125	0.00228333	0.00341458	0.00113958	0.00187708	0.01965	478.411	0.543	1.096	1.639	0.547	0.901	9.432	4784.11	5.43	10.96	16.39	5.47	9.01	94.32
	30	delta	1	60x8 weeks	Ag80	M	VAC95	50	All	0.99185	0.00106667	0.00803542	0.00910208	0.00287917	0.00498542	0.0193938	476.088	0.512	3.857	4.369	1.382	2.393	9.309	4760.88	5.12	38.57	43.69	13.82	23.93	93.09
	30	delta	1.2	60x8 weeks	Ag80	M	VAC95	50	All	0.987235	0.00114375	0.0123042	0.0134479	0.00420417	0.00760833	0.0191583	473.873	0.549	5.906	6.455	2.018	3.652	9.196	4738.73	5.49	59.06	64.55	20.18	36.52	91.96
	30	original	0.6	60x8 weeks	Ag80	M	VAC95	75	All	0.999479	0.000620833	6.25e-05	0.000683333	0.0001875	0.0002625	0.0202167	479.75	0.298	0.03	0.328	0.09	0.126	9.704	4797.5	2.98	0.3	3.28	0.9	1.26	97.04
	30	original	1	60x8 weeks	Ag80	M	VAC95	75	All	0.99941	0.00065	0.000110417	0.000760417	0.000235417	0.0002875	0.0196625	479.717	0.312	0.053	0.365	0.113	0.138	9.438	4797.17	3.12	0.53	3.65	1.13	1.38	94.38
	30	original	1.2	60x8 weeks	Ag80	M	VAC95	75	All	0.99944	0.000666667	9.16667e-05	0.000758333	0.000216667	0.000283333	0.0199437	479.731	0.32	0.044	0.364	0.104	0.136	9.573	4797.31	3.2	0.44	3.64	1.04	1.36	95.73
	30	alpha	0.6	60x8 weeks	Ag80	M	VAC95	75	All	0.999269	0.000633333	0.000135417	0.00076875	0.000239583	0.0004375	0.0200833	479.649	0.304	0.065	0.369	0.115	0.21	9.64	4796.49	3.04	0.65	3.69	1.15	2.1	96.4
	30	alpha	1	60x8 weeks	Ag80	M	VAC95	75	All	0.999135	0.000645833	0.00028125	0.000927083	0.000272917	0.000522917	0.0198313	479.585	0.31	0.135	0.445	0.131	0.251	9.519	4795.85	3.1	1.35	4.45	1.31	2.51	95.19
	30	alpha	1.2	60x8 weeks	Ag80	M	VAC95	75	All	0.998958	0.00061875	0.000452083	0.00107083	0.000325	0.000595833	0.0197396	479.5	0.297	0.217	0.514	0.156	0.286	9.475	4795	2.97	2.17	5.14	1.56	2.86	94.75
	30	delta	0.6	60x8 weeks	Ag80	M	VAC95	75	All	0.998804	0.0007125	0.000541667	0.00125417	0.000402083	0.000679167	0.0197396	479.426	0.342	0.26	0.602	0.193	0.326	9.475	4794.26	3.42	2.6	6.02	1.93	3.26	94.75
	30	delta	1	60x8 weeks	Ag80	M	VAC95	75	All	0.998098	0.0007625	0.00129792	0.00206042	0.00061875	0.00115833	0.0194687	479.087	0.366	0.623	0.989	0.297	0.556	9.345	4790.87	3.66	6.23	9.89	2.97	5.56	93.45
	30	delta	1.2	60x8 weeks	Ag80	M	VAC95	75	All	0.997715	0.00075	0.00176458	0.00251458	0.000772917	0.0013625	0.0199646	478.903	0.36	0.847	1.207	0.371	0.654	9.583	4789.03	3.6	8.47	12.07	3.71	6.54	95.83
	30	original	0.6	60x8 weeks	Ag80	M	VAC95	100	All	0.999946	0.000135417	0	0.000135417	4.16667e-05	8.33333e-06	0.0204458	479.974	0.065	0	0.065	0.02	0.004	9.814	4799.74	0.65	0	0.65	0.2	0.04	98.14
	30	original	1	60x8 weeks	Ag80	M	VAC95	100	All	0.999935	0.0001625	0	0.0001625	5.41667e-05	6.25e-06	0.0200104	479.969	0.078	0	0.078	0.026	0.003	9.605	4799.69	0.78	0	0.78	0.26	0.03	96.05
	30	original	1.2	60x8 weeks	Ag80	M	VAC95	100	All	0.999923	0.00013125	0	0.00013125	5.20833e-05	4.16667e-06	0.0201042	479.963	0.063	0	0.063	0.025	0.002	9.65	4799.63	0.63	0	0.63	0.25	0.02	96.5
	30	alpha	0.6	60x8 weeks	Ag80	M	VAC95	100	All	0.999833	0.000183333	6.25e-06	0.000189583	5.41667e-05	0.00010625	0.0200062	479.92	0.088	0.003	0.091	0.026	0.051	9.603	4799.2	0.88	0.03	0.91	0.26	0.51	96.03
	30	alpha	1	60x8 weeks	Ag80	M	VAC95	100	All	0.999767	0.00024375	2.08333e-05	0.000264583	7.91667e-05	0.00013125	0.0198583	479.888	0.117	0.01	0.127	0.038	0.063	9.532	4798.88	1.17	0.1	1.27	0.38	0.63	95.32
	30	alpha	1.2	60x8 weeks	Ag80	M	VAC95	100	All	0.999802	0.0001875	1.45833e-05	0.000202083	7.08333e-05	9.58333e-05	0.0199708	479.905	0.09	0.007	0.097	0.034	0.046	9.586	4799.05	0.9	0.07	0.97	0.34	0.46	95.86
	30	delta	0.6	60x8 weeks	Ag80	M	VAC95	100	All	0.999677	0.000322917	3.54167e-05	0.000358333	0.000102083	0.0001875	0.0203792	479.845	0.155	0.017	0.172	0.049	0.09	9.782	4798.45	1.55	0.17	1.72	0.49	0.9	97.82
	30	delta	1	60x8 weeks	Ag80	M	VAC95	100	All	0.999708	0.000260417	4.79167e-05	0.000308333	0.000108333	0.000147917	0.0200146	479.86	0.125	0.023	0.148	0.052	0.071	9.607	4798.6	1.25	0.23	1.48	0.52	0.71	96.07
	30	delta	1.2	60x8 weeks	Ag80	M	VAC95	100	All	0.999704	0.000279167	7.91667e-05	0.000358333	0.00010625	0.000170833	0.0201583	479.858	0.134	0.038	0.172	0.051	0.082	9.676	4798.58	1.34	0.38	1.72	0.51	0.82	96.76
	30	original	0.6	60x8 weeks	Ag80	M	VAC70	25	All	0.99815	0.00175	0.000604167	0.00235417	0.00068125	0.00098125	0.01985	479.112	0.84	0.29	1.13	0.327	0.471	9.528	4791.12	8.4	2.9	11.3	3.27	4.71	95.28
	30	original	1	60x8 weeks	Ag80	M	VAC70	25	All	0.997481	0.00175	0.00129167	0.00304167	0.000997917	0.001275	0.0196583	478.791	0.84	0.62	1.46	0.479	0.612	9.436	4787.91	8.4	6.2	14.6	4.79	6.12	94.36
	30	original	1.2	60x8 weeks	Ag80	M	VAC70	25	All	0.997258	0.00172917	0.00180833	0.0035375	0.000975	0.00152917	0.0198979	478.684	0.83	0.868	1.698	0.468	0.734	9.551	4786.84	8.3	8.68	16.98	4.68	7.34	95.51
	30	alpha	0.6	60x8 weeks	Ag80	M	VAC70	25	All	0.996442	0.00173542	0.00204792	0.00378333	0.0011375	0.0021375	0.0193333	478.292	0.833	0.983	1.816	0.546	1.026	9.28	4782.92	8.33	9.83	18.16	5.46	10.26	92.8
	30	alpha	1	60x8 weeks	Ag80	M	VAC70	25	All	0.992115	0.00180625	0.00676667	0.00857292	0.00255208	0.00480417	0.0195563	476.215	0.867	3.248	4.115	1.225	2.306	9.387	4762.15	8.67	32.48	41.15	12.25	23.06	93.87
	30	alpha	1.2	60x8 weeks	Ag80	M	VAC70	25	All	0.988721	0.00179792	0.0110146	0.0128125	0.00360208	0.00735625	0.0192917	474.586	0.863	5.287	6.15	1.729	3.531	9.26	4745.86	8.63	52.87	61.5	17.29	35.31	92.6
	30	delta	0.6	60x8 weeks	Ag80	M	VAC70	25	All	0.985767	0.00176458	0.0134875	0.0152521	0.00483542	0.00836458	0.0189625	473.168	0.847	6.474	7.321	2.321	4.015	9.102	4731.68	8.47	64.74	73.21	23.21	40.15	91.02
	30	delta	1	60x8 weeks	Ag80	M	VAC70	25	All	0.963917	0.00150208	0.0368896	0.0383917	0.0122333	0.0216458	0.0171667	462.68	0.721	17.707	18.428	5.872	10.39	8.24	4626.8	7.21	177.07	184.28	58.72	103.9	82.4
	30	delta	1.2	60x8 weeks	Ag80	M	VAC70	25	All	0.955919	0.00147292	0.0440687	0.0455417	0.0147312	0.0258979	0.0167292	458.841	0.707	21.153	21.86	7.071	12.431	8.03	4588.41	7.07	211.53	218.6	70.71	124.31	80.3
	30	original	0.6	60x8 weeks	Ag80	M	VAC70	50	All	0.9987	0.00131042	0.000327083	0.0016375	0.000520833	0.000625	0.0197979	479.376	0.629	0.157	0.786	0.25	0.3	9.503	4793.76	6.29	1.57	7.86	2.5	3	95.03
	30	original	1	60x8 weeks	Ag80	M	VAC70	50	All	0.998585	0.00129583	0.000525	0.00182083	0.000541667	0.000710417	0.0192958	479.321	0.622	0.252	0.874	0.26	0.341	9.262	4793.21	6.22	2.52	8.74	2.6	3.41	92.62
	30	original	1.2	60x8 weeks	Ag80	M	VAC70	50	All	0.998477	0.00139583	0.000714583	0.00211042	0.000629167	0.00073125	0.0202	479.269	0.67	0.343	1.013	0.302	0.351	9.696	4792.69	6.7	3.43	10.13	3.02	3.51	96.96
	30	alpha	0.6	60x8 weeks	Ag80	M	VAC70	50	All	0.997781	0.00135833	0.0011	0.00245833	0.000695833	0.00140833	0.0198063	478.935	0.652	0.528	1.18	0.334	0.676	9.507	4789.35	6.52	5.28	11.8	3.34	6.76	95.07
	30	alpha	1	60x8 weeks	Ag80	M	VAC70	50	All	0.996667	0.00140625	0.00225417	0.00366042	0.00113333	0.00200208	0.0197063	478.4	0.675	1.082	1.757	0.544	0.961	9.459	4784	6.75	10.82	17.57	5.44	9.61	94.59
	30	alpha	1.2	60x8 weeks	Ag80	M	VAC70	50	All	0.995117	0.00138333	0.00393333	0.00531667	0.001625	0.00289792	0.0197688	477.656	0.664	1.888	2.552	0.78	1.391	9.489	4776.56	6.64	18.88	25.52	7.8	13.91	94.89
	30	delta	0.6	60x8 weeks	Ag80	M	VAC70	50	All	0.994448	0.00143958	0.00439583	0.00583542	0.00184583	0.0033125	0.0198542	477.335	0.691	2.11	2.801	0.886	1.59	9.53	4773.35	6.91	21.1	28.01	8.86	15.9	95.3
	30	delta	1	60x8 weeks	Ag80	M	VAC70	50	All	0.982306	0.00137083	0.0171958	0.0185667	0.00588542	0.0106354	0.0183979	471.507	0.658	8.254	8.912	2.825	5.105	8.831	4715.07	6.58	82.54	89.12	28.25	51.05	88.31
	30	delta	1.2	60x8 weeks	Ag80	M	VAC70	50	All	0.971604	0.00144167	0.0289438	0.0303854	0.00980625	0.0170125	0.018125	466.37	0.692	13.893	14.585	4.707	8.166	8.7	4663.7	6.92	138.93	145.85	47.07	81.66	87
	30	original	0.6	60x8 weeks	Ag80	M	VAC70	75	All	0.999229	0.00099375	8.54167e-05	0.00107917	0.000408333	0.00025625	0.0196542	479.63	0.477	0.041	0.518	0.196	0.123	9.434	4796.3	4.77	0.41	5.18	1.96	1.23	94.34
	30	original	1	60x8 weeks	Ag80	M	VAC70	75	All	0.999052	0.00104375	0.000204167	0.00124792	0.000472917	0.000352083	0.0199063	479.545	0.501	0.098	0.599	0.227	0.169	9.555	4795.45	5.01	0.98	5.99	2.27	1.69	95.55
	30	original	1.2	60x8 weeks	Ag80	M	VAC70	75	All	0.999096	0.0010375	0.000214583	0.00125208	0.000464583	0.000327083	0.019925	479.566	0.498	0.103	0.601	0.223	0.157	9.564	4795.66	4.98	1.03	6.01	2.23	1.57	95.64
	30	alpha	0.6	60x8 weeks	Ag80	M	VAC70	75	All	0.998748	0.00103958	0.000291667	0.00133125	0.000402083	0.000722917	0.0198688	479.399	0.499	0.14	0.639	0.193	0.347	9.537	4793.99	4.99	1.4	6.39	1.93	3.47	95.37
	30	alpha	1	60x8 weeks	Ag80	M	VAC70	75	All	0.998269	0.00103542	0.000797917	0.00183333	0.000579167	0.00099375	0.0197917	479.169	0.497	0.383	0.88	0.278	0.477	9.5	4791.69	4.97	3.83	8.8	2.78	4.77	95
	30	alpha	1.2	60x8 weeks	Ag80	M	VAC70	75	All	0.998054	0.000985417	0.0011125	0.00209792	0.00065625	0.00112292	0.01975	479.066	0.473	0.534	1.007	0.315	0.539	9.48	4790.66	4.73	5.34	10.07	3.15	5.39	94.8
	30	delta	0.6	60x8 weeks	Ag80	M	VAC70	75	All	0.997342	0.00120208	0.00149583	0.00269792	0.00088125	0.00155625	0.0199854	478.724	0.577	0.718	1.295	0.423	0.747	9.593	4787.24	5.77	7.18	12.95	4.23	7.47	95.93
	30	delta	1	60x8 weeks	Ag80	M	VAC70	75	All	0.994483	0.00113125	0.00481667	0.00594792	0.00190625	0.00328958	0.0193333	477.352	0.543	2.312	2.855	0.915	1.579	9.28	4773.52	5.43	23.12	28.55	9.15	15.79	92.8
	30	delta	1.2	60x8 weeks	Ag80	M	VAC70	75	All	0.991162	0.00116042	0.00849375	0.00965417	0.00304375	0.00532708	0.0196208	475.758	0.557	4.077	4.634	1.461	2.557	9.418	4757.58	5.57	40.77	46.34	14.61	25.57	94.18
	30	original	0.6	60x8 weeks	Ag80	M	VAC70	100	All	0.999577	0.00065	1.25e-05	0.0006625	0.00031875	1.45833e-05	0.0200375	479.797	0.312	0.006	0.318	0.153	0.007	9.618	4797.97	3.12	0.06	3.18	1.53	0.07	96.18
	30	original	1	60x8 weeks	Ag80	M	VAC70	100	All	0.999506	0.000754167	8.33333e-06	0.0007625	0.000354167	3.95833e-05	0.0199458	479.763	0.362	0.004	0.366	0.17	0.019	9.574	4797.63	3.62	0.04	3.66	1.7	0.19	95.74
	30	original	1.2	60x8 weeks	Ag80	M	VAC70	100	All	0.99954	0.000727083	6.25e-06	0.000733333	0.000329167	3.95833e-05	0.0199521	479.779	0.349	0.003	0.352	0.158	0.019	9.577	4797.79	3.49	0.03	3.52	1.58	0.19	95.77
	30	alpha	0.6	60x8 weeks	Ag80	M	VAC70	100	All	0.999267	0.00065625	0.0001125	0.00076875	0.00024375	0.0004	0.0194479	479.648	0.315	0.054	0.369	0.117	0.192	9.335	4796.48	3.15	0.54	3.69	1.17	1.92	93.35
	30	alpha	1	60x8 weeks	Ag80	M	VAC70	100	All	0.99926	0.000652083	0.000164583	0.000816667	0.000264583	0.000416667	0.0199146	479.645	0.313	0.079	0.392	0.127	0.2	9.559	4796.45	3.13	0.79	3.92	1.27	2	95.59
	30	alpha	1.2	60x8 weeks	Ag80	M	VAC70	100	All	0.999181	0.000679167	0.0002	0.000879167	0.000291667	0.00044375	0.0194875	479.607	0.326	0.096	0.422	0.14	0.213	9.354	4796.07	3.26	0.96	4.22	1.4	2.13	93.54
	30	delta	0.6	60x8 weeks	Ag80	M	VAC70	100	All	0.998873	0.0008625	0.000360417	0.00122292	0.00035	0.000672917	0.0199417	479.459	0.414	0.173	0.587	0.168	0.323	9.572	4794.59	4.14	1.73	5.87	1.68	3.23	95.72
	30	delta	1	60x8 weeks	Ag80	M	VAC70	100	All	0.998102	0.000904167	0.00104167	0.00194583	0.000679167	0.00101875	0.0197479	479.089	0.434	0.5	0.934	0.326	0.489	9.479	4790.89	4.34	5	9.34	3.26	4.89	94.79
	30	delta	1.2	60x8 weeks	Ag80	M	VAC70	100	All	0.997952	0.000877083	0.00131042	0.0021875	0.000664583	0.0012	0.0198604	479.017	0.421	0.629	1.05	0.319	0.576	9.533	4790.17	4.21	6.29	10.5	3.19	5.76	95.33
	30	original	0.6	60x8 weeks	Ag80	M	VAC50	25	All	0.998042	0.00178958	0.000679167	0.00246875	0.000760417	0.0010125	0.0201354	479.06	0.859	0.326	1.185	0.365	0.486	9.665	4790.6	8.59	3.26	11.85	3.65	4.86	96.65
	30	original	1	60x8 weeks	Ag80	M	VAC50	25	All	0.997067	0.00197083	0.00157708	0.00354792	0.00112917	0.00146667	0.0201458	478.592	0.946	0.757	1.703	0.542	0.704	9.67	4785.92	9.46	7.57	17.03	5.42	7.04	96.7
	30	original	1.2	60x8 weeks	Ag80	M	VAC50	25	All	0.996687	0.00196875	0.00229375	0.0042625	0.00131042	0.00169792	0.0196458	478.41	0.945	1.101	2.046	0.629	0.815	9.43	4784.1	9.45	11.01	20.46	6.29	8.15	94.3
	30	alpha	0.6	60x8 weeks	Ag80	M	VAC50	25	All	0.99654	0.00176458	0.00202292	0.0037875	0.00113958	0.00210625	0.0196667	478.339	0.847	0.971	1.818	0.547	1.011	9.44	4783.39	8.47	9.71	18.18	5.47	10.11	94.4
	30	alpha	1	60x8 weeks	Ag80	M	VAC50	25	All	0.991112	0.00185208	0.008175	0.0100271	0.00290208	0.005625	0.0193417	475.734	0.889	3.924	4.813	1.393	2.7	9.284	4757.34	8.89	39.24	48.13	13.93	27	92.84
	30	alpha	1.2	60x8 weeks	Ag80	M	VAC50	25	All	0.987529	0.00173125	0.0129958	0.0147271	0.0043	0.00795625	0.0188896	474.014	0.831	6.238	7.069	2.064	3.819	9.067	4740.14	8.31	62.38	70.69	20.64	38.19	90.67
	30	delta	0.6	60x8 weeks	Ag80	M	VAC50	25	All	0.983229	0.0018375	0.016175	0.0180125	0.00572083	0.0100521	0.019175	471.95	0.882	7.764	8.646	2.746	4.825	9.204	4719.5	8.82	77.64	86.46	27.46	48.25	92.04
	30	delta	1	60x8 weeks	Ag80	M	VAC50	25	All	0.959937	0.00159792	0.0407792	0.0423771	0.0134083	0.0237104	0.0171062	460.77	0.767	19.574	20.341	6.436	11.381	8.211	4607.7	7.67	195.74	203.41	64.36	113.81	82.11
	30	delta	1.2	60x8 weeks	Ag80	M	VAC50	25	All	0.949662	0.00157083	0.0522063	0.0537771	0.0173354	0.0297771	0.0165646	455.838	0.754	25.059	25.813	8.321	14.293	7.951	4558.38	7.54	250.59	258.13	83.21	142.93	79.51
	30	original	0.6	60x8 weeks	Ag80	M	VAC50	50	All	0.998413	0.00164167	0.000404167	0.00204583	0.000764583	0.000622917	0.0202396	479.238	0.788	0.194	0.982	0.367	0.299	9.715	4792.38	7.88	1.94	9.82	3.67	2.99	97.15
	30	original	1	60x8 weeks	Ag80	M	VAC50	50	All	0.998119	0.00163958	0.000785417	0.002425	0.000839583	0.000841667	0.0199521	479.097	0.787	0.377	1.164	0.403	0.404	9.577	4790.97	7.87	3.77	11.64	4.03	4.04	95.77
	30	original	1.2	60x8 weeks	Ag80	M	VAC50	50	All	0.997998	0.00162292	0.00093125	0.00255417	0.000902083	0.0008625	0.0198583	479.039	0.779	0.447	1.226	0.433	0.414	9.532	4790.39	7.79	4.47	12.26	4.33	4.14	95.32
	30	alpha	0.6	60x8 weeks	Ag80	M	VAC50	50	All	0.997471	0.00159583	0.00110833	0.00270417	0.000791667	0.00152292	0.0201771	478.786	0.766	0.532	1.298	0.38	0.731	9.685	4787.86	7.66	5.32	12.98	3.8	7.31	96.85
	30	alpha	1	60x8 weeks	Ag80	M	VAC50	50	All	0.99491	0.00156458	0.00393333	0.00549792	0.00164792	0.003125	0.0195229	477.557	0.751	1.888	2.639	0.791	1.5	9.371	4775.57	7.51	18.88	26.39	7.91	15	93.71
	30	alpha	1.2	60x8 weeks	Ag80	M	VAC50	50	All	0.993392	0.00154375	0.00557917	0.00712292	0.00228333	0.00382292	0.019475	476.828	0.741	2.678	3.419	1.096	1.835	9.348	4768.28	7.41	26.78	34.19	10.96	18.35	93.48
	30	delta	0.6	60x8 weeks	Ag80	M	VAC50	50	All	0.991708	0.00163542	0.00716875	0.00880417	0.00280208	0.00493333	0.0192854	476.02	0.785	3.441	4.226	1.345	2.368	9.257	4760.2	7.85	34.41	42.26	13.45	23.68	92.57
	30	delta	1	60x8 weeks	Ag80	M	VAC50	50	All	0.972448	0.00153333	0.028075	0.0296083	0.0096625	0.0163688	0.0179396	466.775	0.736	13.476	14.212	4.638	7.857	8.611	4667.75	7.36	134.76	142.12	46.38	78.57	86.11
	30	delta	1.2	60x8 weeks	Ag80	M	VAC50	50	All	0.961785	0.00154375	0.0385667	0.0401104	0.0131771	0.02225	0.0176542	461.657	0.741	18.512	19.253	6.325	10.68	8.474	4616.57	7.41	185.12	192.53	63.25	106.8	84.74
	30	original	0.6	60x8 weeks	Ag80	M	VAC50	75	All	0.998888	0.00129167	0.000177083	0.00146875	0.00059375	0.00030625	0.0203146	479.466	0.62	0.085	0.705	0.285	0.147	9.751	4794.66	6.2	0.85	7.05	2.85	1.47	97.51
	30	original	1	60x8 weeks	Ag80	M	VAC50	75	All	0.998823	0.0012875	0.00026875	0.00155625	0.000647917	0.000366667	0.0200104	479.435	0.618	0.129	0.747	0.311	0.176	9.605	4794.35	6.18	1.29	7.47	3.11	1.76	96.05
	30	original	1.2	60x8 weeks	Ag80	M	VAC50	75	All	0.998873	0.00128333	0.0002875	0.00157083	0.000645833	0.000310417	0.0196458	479.459	0.616	0.138	0.754	0.31	0.149	9.43	4794.59	6.16	1.38	7.54	3.1	1.49	94.3
	30	alpha	0.6	60x8 weeks	Ag80	M	VAC50	75	All	0.998129	0.00132083	0.00061875	0.00193958	0.00063125	0.00102083	0.0198167	479.102	0.634	0.297	0.931	0.303	0.49	9.512	4791.02	6.34	2.97	9.31	3.03	4.9	95.12
	30	alpha	1	60x8 weeks	Ag80	M	VAC50	75	All	0.997671	0.00133333	0.00135833	0.00269167	0.000822917	0.0013625	0.0196312	478.882	0.64	0.652	1.292	0.395	0.654	9.423	4788.82	6.4	6.52	12.92	3.95	6.54	94.23
	30	alpha	1.2	60x8 weeks	Ag80	M	VAC50	75	All	0.996494	0.00142292	0.002325	0.00374792	0.00114583	0.00208333	0.0197104	478.317	0.683	1.116	1.799	0.55	1	9.461	4783.17	6.83	11.16	17.99	5.5	10	94.61
	30	delta	0.6	60x8 weeks	Ag80	M	VAC50	75	All	0.994842	0.001625	0.00403542	0.00566042	0.00177292	0.00313333	0.0196354	477.524	0.78	1.937	2.717	0.851	1.504	9.425	4775.24	7.8	19.37	27.17	8.51	15.04	94.25
	30	delta	1	60x8 weeks	Ag80	M	VAC50	75	All	0.983981	0.00149792	0.0156167	0.0171146	0.00560208	0.00941667	0.0192208	472.311	0.719	7.496	8.215	2.689	4.52	9.226	4723.11	7.19	74.96	82.15	26.89	45.2	92.26
	30	delta	1.2	60x8 weeks	Ag80	M	VAC50	75	All	0.978392	0.00149167	0.0220896	0.0235813	0.00766875	0.0127917	0.0188271	469.628	0.716	10.603	11.319	3.681	6.14	9.037	4696.28	7.16	106.03	113.19	36.81	61.4	90.37
	30	original	0.6	60x8 weeks	Ag80	M	VAC50	100	All	0.999348	0.00110833	1.875e-05	0.00112708	0.000508333	3.95833e-05	0.0201354	479.687	0.532	0.009	0.541	0.244	0.019	9.665	4796.87	5.32	0.09	5.41	2.44	0.19	96.65
	30	original	1	60x8 weeks	Ag80	M	VAC50	100	All	0.999271	0.00104583	2.5e-05	0.00107083	0.000504167	5.41667e-05	0.0196563	479.65	0.502	0.012	0.514	0.242	0.026	9.435	4796.5	5.02	0.12	5.14	2.42	0.26	94.35
	30	original	1.2	60x8 weeks	Ag80	M	VAC50	100	All	0.999344	0.00101458	2.08333e-05	0.00103542	0.000502083	3.95833e-05	0.0200292	479.685	0.487	0.01	0.497	0.241	0.019	9.614	4796.85	4.87	0.1	4.97	2.41	0.19	96.14
	30	alpha	0.6	60x8 weeks	Ag80	M	VAC50	100	All	0.998854	0.00107292	0.000241667	0.00131458	0.000416667	0.00064375	0.0199125	479.45	0.515	0.116	0.631	0.2	0.309	9.558	4794.5	5.15	1.16	6.31	2	3.09	95.58
	30	alpha	1	60x8 weeks	Ag80	M	VAC50	100	All	0.998537	0.00104375	0.000433333	0.00147708	0.000533333	0.000729167	0.0198604	479.298	0.501	0.208	0.709	0.256	0.35	9.533	4792.98	5.01	2.08	7.09	2.56	3.5	95.33
	30	alpha	1.2	60x8 weeks	Ag80	M	VAC50	100	All	0.998244	0.00106458	0.00073125	0.00179583	0.00061875	0.000920833	0.0197562	479.157	0.511	0.351	0.862	0.297	0.442	9.483	4791.57	5.11	3.51	8.62	2.97	4.42	94.83
	30	delta	0.6	60x8 weeks	Ag80	M	VAC50	100	All	0.997335	0.00139792	0.00153958	0.0029375	0.000954167	0.00157708	0.0198479	478.721	0.671	0.739	1.41	0.458	0.757	9.527	4787.21	6.71	7.39	14.1	4.58	7.57	95.27
	30	delta	1	60x8 weeks	Ag80	M	VAC50	100	All	0.994331	0.00148125	0.00478542	0.00626667	0.00203333	0.00336042	0.0196104	477.279	0.711	2.297	3.008	0.976	1.613	9.413	4772.79	7.11	22.97	30.08	9.76	16.13	94.13
	30	delta	1.2	60x8 weeks	Ag80	M	VAC50	100	All	0.990998	0.001375	0.00833125	0.00970625	0.00327292	0.00523333	0.0192625	475.679	0.66	3.999	4.659	1.571	2.512	9.246	4756.79	6.6	39.99	46.59	15.71	25.12	92.46
	30	original	0.6	60x8 weeks	PCR90	Daily	NOVAC	0	Unvaccinated	4.98201	0.002075	0.0006125	0.0026875	0.000179167	0.00260417	0.00488125	2391.36	0.996	0.294	1.29	0.086	1.25	2.343	23913.6	9.96	2.94	12.9	0.86	12.5	23.43
	30	original	1	60x8 weeks	PCR90	Daily	NOVAC	0	Unvaccinated	4.97837	0.00200833	0.00116042	0.00316875	0.000227083	0.0031125	0.00483125	2389.62	0.964	0.557	1.521	0.109	1.494	2.319	23896.2	9.64	5.57	15.21	1.09	14.94	23.19
	30	original	1.2	60x8 weeks	PCR90	Daily	NOVAC	0	Unvaccinated	4.97346	0.00207708	0.00175833	0.00383542	0.000254167	0.00378333	0.00501458	2387.26	0.997	0.844	1.841	0.122	1.816	2.407	23872.6	9.97	8.44	18.41	1.22	18.16	24.07
	30	alpha	0.6	60x8 weeks	PCR90	Daily	NOVAC	0	Unvaccinated	4.97422	0.00213125	0.00156458	0.00369583	0.000252083	0.00368542	0.00496667	2387.63	1.023	0.751	1.774	0.121	1.769	2.384	23876.3	10.23	7.51	17.74	1.21	17.69	23.84
	30	alpha	1	60x8 weeks	PCR90	Daily	NOVAC	0	Unvaccinated	4.95863	0.00207292	0.00385833	0.00593125	0.000370833	0.00599583	0.00482917	2380.14	0.995	1.852	2.847	0.178	2.878	2.318	23801.4	9.95	18.52	28.47	1.78	28.78	23.18
	30	alpha	1.2	60x8 weeks	PCR90	Daily	NOVAC	0	Unvaccinated	4.93375	0.00216042	0.00745208	0.0096125	0.000691667	0.00954375	0.00477083	2368.2	1.037	3.577	4.614	0.332	4.581	2.29	23682	10.37	35.77	46.14	3.32	45.81	22.9
	30	delta	0.6	60x8 weeks	PCR90	Daily	NOVAC	0	Unvaccinated	4.91919	0.00204167	0.00945417	0.0114958	0.00117083	0.011125	0.004725	2361.21	0.98	4.538	5.518	0.562	5.34	2.268	23612.1	9.8	45.38	55.18	5.62	53.4	22.68
	30	delta	1	60x8 weeks	PCR90	Daily	NOVAC	0	Unvaccinated	4.76208	0.00171042	0.0331687	0.0348792	0.0035375	0.0334687	0.0046375	2285.8	0.821	15.921	16.742	1.698	16.065	2.226	22858	8.21	159.21	167.42	16.98	160.65	22.26
	30	delta	1.2	60x8 weeks	PCR90	Daily	NOVAC	0	Unvaccinated	4.63046	0.00186458	0.0518458	0.0537104	0.00543958	0.0516604	0.00425417	2222.62	0.895	24.886	25.781	2.611	24.797	2.042	22226.2	8.95	248.86	257.81	26.11	247.97	20.42
	30	original	0.6	60x8 weeks	PCR90	Daily	VAC95	25	Unvaccinated	3.73809	0.0015125	0.000295833	0.00180833	0.000141667	0.00171667	0.00370833	1794.28	0.726	0.142	0.868	0.068	0.824	1.78	17942.8	7.26	1.42	8.68	0.68	8.24	17.8
	30	original	1	60x8 weeks	PCR90	Daily	VAC95	25	Unvaccinated	3.73606	0.00157708	0.000560417	0.0021375	0.000133333	0.00202083	0.00367917	1793.31	0.757	0.269	1.026	0.064	0.97	1.766	17933.1	7.57	2.69	10.26	0.64	9.7	17.66
	30	original	1.2	60x8 weeks	PCR90	Daily	VAC95	25	Unvaccinated	3.73486	0.00153542	0.000714583	0.00225	0.000164583	0.0021375	0.00371875	1792.73	0.737	0.343	1.08	0.079	1.026	1.785	17927.3	7.37	3.43	10.8	0.79	10.26	17.85
	30	alpha	0.6	60x8 weeks	PCR90	Daily	VAC95	25	Unvaccinated	3.73261	0.00168542	0.00085625	0.00254167	0.000214583	0.00249375	0.003625	1791.65	0.809	0.411	1.22	0.103	1.197	1.74	17916.5	8.09	4.11	12.2	1.03	11.97	17.4
	30	alpha	1	60x8 weeks	PCR90	Daily	VAC95	25	Unvaccinated	3.72728	0.0016125	0.00171042	0.00332292	0.000264583	0.00323958	0.00380625	1789.09	0.774	0.821	1.595	0.127	1.555	1.827	17890.9	7.74	8.21	15.95	1.27	15.55	18.27
	30	alpha	1.2	60x8 weeks	PCR90	Daily	VAC95	25	Unvaccinated	3.72083	0.00154792	0.00289375	0.00444167	0.000375	0.00424167	0.00358333	1786	0.743	1.389	2.132	0.18	2.036	1.72	17860	7.43	13.89	21.32	1.8	20.36	17.2
	30	delta	0.6	60x8 weeks	PCR90	Daily	VAC95	25	Unvaccinated	3.7162	0.00161875	0.0034625	0.00508125	0.0006	0.00471042	0.00357083	1783.78	0.777	1.662	2.439	0.288	2.261	1.714	17837.8	7.77	16.62	24.39	2.88	22.61	17.14
	30	delta	1	60x8 weeks	PCR90	Daily	VAC95	25	Unvaccinated	3.63902	0.00159167	0.0156104	0.0172021	0.00226667	0.0154479	0.00336042	1746.73	0.764	7.493	8.257	1.088	7.415	1.613	17467.3	7.64	74.93	82.57	10.88	74.15	16.13
	30	delta	1.2	60x8 weeks	PCR90	Daily	VAC95	25	Unvaccinated	3.57528	0.0014625	0.0257938	0.0272562	0.00391875	0.0240354	0.00333958	1716.13	0.702	12.381	13.083	1.881	11.537	1.603	17161.3	7.02	123.81	130.83	18.81	115.37	16.03
	30	original	0.6	60x8 weeks	PCR90	Daily	VAC95	50	Unvaccinated	2.49253	0.00105	0.00013125	0.00118125	9.16667e-05	0.00108958	0.00245417	1196.41	0.504	0.063	0.567	0.044	0.523	1.178	11964.1	5.04	0.63	5.67	0.44	5.23	11.78
	30	original	1	60x8 weeks	PCR90	Daily	VAC95	50	Unvaccinated	2.49128	0.00111667	0.000220833	0.0013375	0.0001125	0.00123333	0.002425	1195.81	0.536	0.106	0.642	0.054	0.592	1.164	11958.1	5.36	1.06	6.42	0.54	5.92	11.64
	30	original	1.2	60x8 weeks	PCR90	Daily	VAC95	50	Unvaccinated	2.49108	0.00108542	0.000352083	0.0014375	0.00011875	0.001275	0.00259583	1195.72	0.521	0.169	0.69	0.057	0.612	1.246	11957.2	5.21	1.69	6.9	0.57	6.12	12.46
	30	alpha	0.6	60x8 weeks	PCR90	Daily	VAC95	50	Unvaccinated	2.49023	0.00114167	0.00035625	0.00149792	0.000133333	0.001375	0.0024	1195.31	0.548	0.171	0.719	0.064	0.66	1.152	11953.1	5.48	1.71	7.19	0.64	6.6	11.52
	30	alpha	1	60x8 weeks	PCR90	Daily	VAC95	50	Unvaccinated	2.48841	0.00110625	0.000772917	0.00187917	0.000195833	0.00168125	0.00246042	1194.43	0.531	0.371	0.902	0.094	0.807	1.181	11944.4	5.31	3.71	9.02	0.94	8.07	11.81
	30	alpha	1.2	60x8 weeks	PCR90	Daily	VAC95	50	Unvaccinated	2.48715	0.00113333	0.000825	0.00195833	0.000195833	0.00182292	0.00249375	1193.83	0.544	0.396	0.94	0.094	0.875	1.197	11938.3	5.44	3.96	9.4	0.94	8.75	11.97
	30	delta	0.6	60x8 weeks	PCR90	Daily	VAC95	50	Unvaccinated	2.48561	0.00121042	0.00119583	0.00240625	0.000391667	0.00197083	0.00237917	1193.1	0.581	0.574	1.155	0.188	0.946	1.142	11931	5.81	5.74	11.55	1.88	9.46	11.42
	30	delta	1	60x8 weeks	PCR90	Daily	VAC95	50	Unvaccinated	2.46604	0.00123542	0.00447708	0.0057125	0.000935417	0.00471875	0.00244792	1183.7	0.593	2.149	2.742	0.449	2.265	1.175	11837	5.93	21.49	27.42	4.49	22.65	11.75
	30	delta	1.2	60x8 weeks	PCR90	Daily	VAC95	50	Unvaccinated	2.45786	0.00110625	0.0061625	0.00726875	0.00123125	0.00588333	0.00257083	1179.77	0.531	2.958	3.489	0.591	2.824	1.234	11797.7	5.31	29.58	34.89	5.91	28.24	12.34
	30	original	0.6	60x8 weeks	PCR90	Daily	VAC95	75	Unvaccinated	1.24579	0.000616667	4.16667e-05	0.000658333	5.83333e-05	0.0006125	0.00121875	597.979	0.296	0.02	0.316	0.028	0.294	0.585	5979.79	2.96	0.2	3.16	0.28	2.94	5.85
	30	original	1	60x8 weeks	PCR90	Daily	VAC95	75	Unvaccinated	1.24633	0.0005875	4.375e-05	0.00063125	6.25e-05	0.000522917	0.00125833	598.237	0.282	0.021	0.303	0.03	0.251	0.604	5982.37	2.82	0.21	3.03	0.3	2.51	6.04
	30	original	1.2	60x8 weeks	PCR90	Daily	VAC95	75	Unvaccinated	1.24582	0.00066875	8.125e-05	0.00075	0.000116667	0.0005875	0.00120208	597.993	0.321	0.039	0.36	0.056	0.282	0.577	5979.93	3.21	0.39	3.6	0.56	2.82	5.77
	30	alpha	0.6	60x8 weeks	PCR90	Daily	VAC95	75	Unvaccinated	1.24546	0.00070625	0.0001125	0.00081875	0.000154167	0.00064375	0.00121042	597.821	0.339	0.054	0.393	0.074	0.309	0.581	5978.21	3.39	0.54	3.93	0.74	3.09	5.81
	30	alpha	1	60x8 weeks	PCR90	Daily	VAC95	75	Unvaccinated	1.24528	0.000641667	0.000216667	0.000858333	0.00011875	0.000691667	0.00126042	597.734	0.308	0.104	0.412	0.057	0.332	0.605	5977.34	3.08	1.04	4.12	0.57	3.32	6.05
	30	alpha	1.2	60x8 weeks	PCR90	Daily	VAC95	75	Unvaccinated	1.24479	0.00064375	0.000285417	0.000929167	0.000133333	0.0007375	0.00129375	597.497	0.309	0.137	0.446	0.064	0.354	0.621	5974.97	3.09	1.37	4.46	0.64	3.54	6.21
	30	delta	0.6	60x8 weeks	PCR90	Daily	VAC95	75	Unvaccinated	1.2447	0.000739583	0.00040625	0.00114583	0.000272917	0.000733333	0.00117917	597.457	0.355	0.195	0.55	0.131	0.352	0.566	5974.57	3.55	1.95	5.5	1.31	3.52	5.66
	30	delta	1	60x8 weeks	PCR90	Daily	VAC95	75	Unvaccinated	1.24182	0.000764583	0.00095625	0.00172083	0.0004375	0.00111458	0.00125833	596.076	0.367	0.459	0.826	0.21	0.535	0.604	5960.76	3.67	4.59	8.26	2.1	5.35	6.04
	30	delta	1.2	60x8 weeks	PCR90	Daily	VAC95	75	Unvaccinated	1.23845	0.0008375	0.00168333	0.00252083	0.00059375	0.00160625	0.00114375	594.458	0.402	0.808	1.21	0.285	0.771	0.549	5944.58	4.02	8.08	12.1	2.85	7.71	5.49
	30	original	0.6	60x8 weeks	PCR90	Daily	VAC95	100	Unvaccinated	0	0.0001375	0	0.0001375	4.58333e-05	0	0	0	0.066	0	0.066	0.022	0	0	0	0.66	0	0.66	0.22	0	0
	30	original	1	60x8 weeks	PCR90	Daily	VAC95	100	Unvaccinated	0	0.000164583	0	0.000164583	6.66667e-05	0	0	0	0.079	0	0.079	0.032	0	0	0	0.79	0	0.79	0.32	0	0
	30	original	1.2	60x8 weeks	PCR90	Daily	VAC95	100	Unvaccinated	0	0.000125	0	0.000125	4.58333e-05	0	0	0	0.06	0	0.06	0.022	0	0	0	0.6	0	0.6	0.22	0	0
	30	alpha	0.6	60x8 weeks	PCR90	Daily	VAC95	100	Unvaccinated	0	0.00023125	8.33333e-06	0.000239583	0.00011875	0	0	0	0.111	0.004	0.115	0.057	0	0	0	1.11	0.04	1.15	0.57	0	0
	30	alpha	1	60x8 weeks	PCR90	Daily	VAC95	100	Unvaccinated	0	0.000166667	2.29167e-05	0.000189583	0.0001125	0	0	0	0.08	0.011	0.091	0.054	0	0	0	0.8	0.11	0.91	0.54	0	0
	30	alpha	1.2	60x8 weeks	PCR90	Daily	VAC95	100	Unvaccinated	0	0.0001875	1.04167e-05	0.000197917	8.75e-05	0	0	0	0.09	0.005	0.095	0.042	0	0	0	0.9	0.05	0.95	0.42	0	0
	30	delta	0.6	60x8 weeks	PCR90	Daily	VAC95	100	Unvaccinated	0	0.000310417	6.66667e-05	0.000377083	0.0002	0	0	0	0.149	0.032	0.181	0.096	0	0	0	1.49	0.32	1.81	0.96	0	0
	30	delta	1	60x8 weeks	PCR90	Daily	VAC95	100	Unvaccinated	0	0.000291667	0.000139583	0.00043125	0.000235417	0	0	0	0.14	0.067	0.207	0.113	0	0	0	1.4	0.67	2.07	1.13	0	0
	30	delta	1.2	60x8 weeks	PCR90	Daily	VAC95	100	Unvaccinated	0	0.0003125	0.000110417	0.000422917	0.000258333	0	0	0	0.15	0.053	0.203	0.124	0	0	0	1.5	0.53	2.03	1.24	0	0
	30	original	0.6	60x8 weeks	PCR90	Daily	VAC70	25	Unvaccinated	3.73667	0.0018375	0.000360417	0.00219792	0.00023125	0.00191042	0.003675	1793.6	0.882	0.173	1.055	0.111	0.917	1.764	17936	8.82	1.73	10.55	1.11	9.17	17.64
	30	original	1	60x8 weeks	PCR90	Daily	VAC70	25	Unvaccinated	3.73558	0.00164167	0.000679167	0.00232083	0.000279167	0.00203333	0.00385625	1793.08	0.788	0.326	1.114	0.134	0.976	1.851	17930.8	7.88	3.26	11.14	1.34	9.76	18.51
	30	original	1.2	60x8 weeks	PCR90	Daily	VAC70	25	Unvaccinated	3.73394	0.00168333	0.000841667	0.002525	0.000247917	0.00222083	0.00360833	1792.29	0.808	0.404	1.212	0.119	1.066	1.732	17922.9	8.08	4.04	12.12	1.19	10.66	17.32
	30	alpha	0.6	60x8 weeks	PCR90	Daily	VAC70	25	Unvaccinated	3.73143	0.00183333	0.00111042	0.00294375	0.000391667	0.00262083	0.003725	1791.09	0.88	0.533	1.413	0.188	1.258	1.788	17910.9	8.8	5.33	14.13	1.88	12.58	17.88
	30	alpha	1	60x8 weeks	PCR90	Daily	VAC70	25	Unvaccinated	3.72471	0.00164792	0.00249792	0.00414583	0.000477083	0.00370208	0.00366667	1787.86	0.791	1.199	1.99	0.229	1.777	1.76	17878.6	7.91	11.99	19.9	2.29	17.77	17.6
	30	alpha	1.2	60x8 weeks	PCR90	Daily	VAC70	25	Unvaccinated	3.71697	0.00171875	0.00367083	0.00538958	0.000691667	0.00480208	0.0037125	1784.14	0.825	1.762	2.587	0.332	2.305	1.782	17841.5	8.25	17.62	25.87	3.32	23.05	17.82
	30	delta	0.6	60x8 weeks	PCR90	Daily	VAC70	25	Unvaccinated	3.70945	0.00173542	0.00499375	0.00672917	0.00114375	0.00561042	0.00357708	1780.54	0.833	2.397	3.23	0.549	2.693	1.717	17805.4	8.33	23.97	32.3	5.49	26.93	17.17
	30	delta	1	60x8 weeks	PCR90	Daily	VAC70	25	Unvaccinated	3.61331	0.0016125	0.0220229	0.0236354	0.00442917	0.0189417	0.00342917	1734.39	0.774	10.571	11.345	2.126	9.092	1.646	17343.9	7.74	105.71	113.45	21.26	90.92	16.46
	30	delta	1.2	60x8 weeks	PCR90	Daily	VAC70	25	Unvaccinated	3.54191	0.00156667	0.0348792	0.0364458	0.00753958	0.0284479	0.00311875	1700.12	0.752	16.742	17.494	3.619	13.655	1.497	17001.2	7.52	167.42	174.94	36.19	136.55	14.97
	30	original	0.6	60x8 weeks	PCR90	Daily	VAC70	50	Unvaccinated	2.49165	0.00139583	0.00018125	0.00157708	0.000295833	0.00114792	0.00235	1195.99	0.67	0.087	0.757	0.142	0.551	1.128	11959.9	6.7	0.87	7.57	1.42	5.51	11.28
	30	original	1	60x8 weeks	PCR90	Daily	VAC70	50	Unvaccinated	2.49122	0.00146667	0.000352083	0.00181875	0.00034375	0.00125	0.00247083	1195.79	0.704	0.169	0.873	0.165	0.6	1.186	11957.9	7.04	1.69	8.73	1.65	6	11.86
	30	original	1.2	60x8 weeks	PCR90	Daily	VAC70	50	Unvaccinated	2.49128	0.00140625	0.0003375	0.00174375	0.00030625	0.00126667	0.00257292	1195.82	0.675	0.162	0.837	0.147	0.608	1.235	11958.1	6.75	1.62	8.37	1.47	6.08	12.35
	30	alpha	0.6	60x8 weeks	PCR90	Daily	VAC70	50	Unvaccinated	2.49041	0.00129583	0.000472917	0.00176875	0.00029375	0.00137708	0.00242917	1195.4	0.622	0.227	0.849	0.141	0.661	1.166	11954	6.22	2.27	8.49	1.41	6.61	11.66
	30	alpha	1	60x8 weeks	PCR90	Daily	VAC70	50	Unvaccinated	2.48567	0.00135417	0.00148333	0.0028375	0.000627083	0.00205833	0.00245208	1193.12	0.65	0.712	1.362	0.301	0.988	1.177	11931.2	6.5	7.12	13.62	3.01	9.88	11.77
	30	alpha	1.2	60x8 weeks	PCR90	Daily	VAC70	50	Unvaccinated	2.48244	0.00133958	0.00199583	0.00333542	0.000672917	0.00247708	0.00238542	1191.57	0.643	0.958	1.601	0.323	1.189	1.145	11915.7	6.43	9.58	16.01	3.23	11.89	11.45
	30	delta	0.6	60x8 weeks	PCR90	Daily	VAC70	50	Unvaccinated	2.4785	0.00151042	0.00313958	0.00465	0.0011625	0.00304375	0.00254375	1189.68	0.725	1.507	2.232	0.558	1.461	1.221	11896.8	7.25	15.07	22.32	5.58	14.61	12.21
	30	delta	1	60x8 weeks	PCR90	Daily	VAC70	50	Unvaccinated	2.43741	0.00142917	0.0126104	0.0140396	0.0040125	0.00867917	0.0022375	1169.96	0.686	6.053	6.739	1.926	4.166	1.074	11699.6	6.86	60.53	67.39	19.26	41.66	10.74
	30	delta	1.2	60x8 weeks	PCR90	Daily	VAC70	50	Unvaccinated	2.41203	0.00136875	0.0201771	0.0215458	0.00647292	0.0124396	0.00226042	1157.77	0.657	9.685	10.342	3.107	5.971	1.085	11577.7	6.57	96.85	103.42	31.07	59.71	10.85
	30	original	0.6	60x8 weeks	PCR90	Daily	VAC70	75	Unvaccinated	1.24599	0.00109167	5.41667e-05	0.00114583	0.00034375	0.00059375	0.0012	598.076	0.524	0.026	0.55	0.165	0.285	0.576	5980.76	5.24	0.26	5.5	1.65	2.85	5.76
	30	original	1	60x8 weeks	PCR90	Daily	VAC70	75	Unvaccinated	1.24608	0.00105	0.000125	0.001175	0.00035	0.000558333	0.00130208	598.118	0.504	0.06	0.564	0.168	0.268	0.625	5981.18	5.04	0.6	5.64	1.68	2.68	6.25
	30	original	1.2	60x8 weeks	PCR90	Daily	VAC70	75	Unvaccinated	1.24597	0.000977083	0.000135417	0.0011125	0.000279167	0.000566667	0.00125833	598.066	0.469	0.065	0.534	0.134	0.272	0.604	5980.66	4.69	0.65	5.34	1.34	2.72	6.04
	30	alpha	0.6	60x8 weeks	PCR90	Daily	VAC70	75	Unvaccinated	1.24469	0.00108542	0.000370833	0.00145625	0.000497917	0.000729167	0.001225	597.452	0.521	0.178	0.699	0.239	0.35	0.588	5974.52	5.21	1.78	6.99	2.39	3.5	5.88
	30	alpha	1	60x8 weeks	PCR90	Daily	VAC70	75	Unvaccinated	1.24373	0.00108958	0.000660417	0.00175	0.000564583	0.000883333	0.00130208	596.99	0.523	0.317	0.84	0.271	0.424	0.625	5969.9	5.23	3.17	8.4	2.71	4.24	6.25
	30	alpha	1.2	60x8 weeks	PCR90	Daily	VAC70	75	Unvaccinated	1.24339	0.00103125	0.0008875	0.00191875	0.000635417	0.000960417	0.00126875	596.828	0.495	0.426	0.921	0.305	0.461	0.609	5968.28	4.95	4.26	9.21	3.05	4.61	6.09
	30	delta	0.6	60x8 weeks	PCR90	Daily	VAC70	75	Unvaccinated	1.24055	0.00122083	0.00171042	0.00293125	0.00116042	0.00124792	0.00129167	595.462	0.586	0.821	1.407	0.557	0.599	0.62	5954.62	5.86	8.21	14.07	5.57	5.99	6.2
	30	delta	1	60x8 weeks	PCR90	Daily	VAC70	75	Unvaccinated	1.23382	0.00111875	0.00503542	0.00615417	0.0024875	0.00223125	0.00124375	592.235	0.537	2.417	2.954	1.194	1.071	0.597	5922.35	5.37	24.17	29.54	11.94	10.71	5.97
	30	delta	1.2	60x8 weeks	PCR90	Daily	VAC70	75	Unvaccinated	1.2233	0.0011375	0.00934167	0.0104792	0.0043375	0.00367083	0.00122708	587.182	0.546	4.484	5.03	2.082	1.762	0.589	5871.82	5.46	44.84	50.3	20.82	17.62	5.89
	30	original	0.6	60x8 weeks	PCR90	Daily	VAC70	100	Unvaccinated	0	0.000702083	2.08333e-06	0.000704167	0.000316667	0	0	0	0.337	0.001	0.338	0.152	0	0	0	3.37	0.01	3.38	1.52	0	0
	30	original	1	60x8 weeks	PCR90	Daily	VAC70	100	Unvaccinated	0	0.000741667	1.25e-05	0.000754167	0.000354167	0	0	0	0.356	0.006	0.362	0.17	0	0	0	3.56	0.06	3.62	1.7	0	0
	30	original	1.2	60x8 weeks	PCR90	Daily	VAC70	100	Unvaccinated	0	0.000758333	4.16667e-06	0.0007625	0.000366667	0	0	0	0.364	0.002	0.366	0.176	0	0	0	3.64	0.02	3.66	1.76	0	0
	30	alpha	0.6	60x8 weeks	PCR90	Daily	VAC70	100	Unvaccinated	0	0.000666667	0.000158333	0.000825	0.0005	0	0	0	0.32	0.076	0.396	0.24	0	0	0	3.2	0.76	3.96	2.4	0	0
	30	alpha	1	60x8 weeks	PCR90	Daily	VAC70	100	Unvaccinated	0	0.000658333	0.0002625	0.000920833	0.00051875	0	0	0	0.316	0.126	0.442	0.249	0	0	0	3.16	1.26	4.42	2.49	0	0
	30	alpha	1.2	60x8 weeks	PCR90	Daily	VAC70	100	Unvaccinated	0	0.0007	0.000335417	0.00103542	0.000604167	0	0	0	0.336	0.161	0.497	0.29	0	0	0	3.36	1.61	4.97	2.9	0	0
	30	delta	0.6	60x8 weeks	PCR90	Daily	VAC70	100	Unvaccinated	0	0.00085625	0.00075625	0.0016125	0.00101667	0	0	0	0.411	0.363	0.774	0.488	0	0	0	4.11	3.63	7.74	4.88	0	0
	30	delta	1	60x8 weeks	PCR90	Daily	VAC70	100	Unvaccinated	0	0.000883333	0.00187292	0.00275625	0.00165417	0	0	0	0.424	0.899	1.323	0.794	0	0	0	4.24	8.99	13.23	7.94	0	0
	30	delta	1.2	60x8 weeks	PCR90	Daily	VAC70	100	Unvaccinated	0	0.000883333	0.00370208	0.00458542	0.002875	0	0	0	0.424	1.777	2.201	1.38	0	0	0	4.24	17.77	22.01	13.8	0	0
	30	original	0.6	60x8 weeks	PCR90	Daily	VAC50	25	Unvaccinated	3.73656	0.00190417	0.000372917	0.00227708	0.000266667	0.00194583	0.00369792	1793.55	0.914	0.179	1.093	0.128	0.934	1.775	17935.5	9.14	1.79	10.93	1.28	9.34	17.75
	30	original	1	60x8 weeks	PCR90	Daily	VAC50	25	Unvaccinated	3.73497	0.00195208	0.00078125	0.00273333	0.000339583	0.00221042	0.00380208	1792.78	0.937	0.375	1.312	0.163	1.061	1.825	17927.8	9.37	3.75	13.12	1.63	10.61	18.25
	30	original	1.2	60x8 weeks	PCR90	Daily	VAC50	25	Unvaccinated	3.73315	0.0018375	0.00095625	0.00279375	0.000297917	0.00245833	0.00353542	1791.91	0.882	0.459	1.341	0.143	1.18	1.697	17919.1	8.82	4.59	13.41	1.43	11.8	16.97
	30	alpha	0.6	60x8 weeks	PCR90	Daily	VAC50	25	Unvaccinated	3.73233	0.00182292	0.00118125	0.00300417	0.000433333	0.00251875	0.00358542	1791.52	0.875	0.567	1.442	0.208	1.209	1.721	17915.2	8.75	5.67	14.42	2.08	12.09	17.21
	30	alpha	1	60x8 weeks	PCR90	Daily	VAC50	25	Unvaccinated	3.72305	0.00172292	0.00286042	0.00458333	0.00066875	0.00390833	0.0034625	1787.06	0.827	1.373	2.2	0.321	1.876	1.662	17870.6	8.27	13.73	22	3.21	18.76	16.62
	30	alpha	1.2	60x8 weeks	PCR90	Daily	VAC50	25	Unvaccinated	3.71106	0.00184167	0.00482917	0.00667083	0.00103125	0.00557917	0.00386667	1781.31	0.884	2.318	3.202	0.495	2.678	1.856	17813.1	8.84	23.18	32.02	4.95	26.78	18.56
	30	delta	0.6	60x8 weeks	PCR90	Daily	VAC50	25	Unvaccinated	3.69391	0.00192083	0.00812292	0.0100438	0.00202708	0.00782708	0.00362917	1773.08	0.922	3.899	4.821	0.973	3.757	1.742	17730.8	9.22	38.99	48.21	9.73	37.57	17.42
	30	delta	1	60x8 weeks	PCR90	Daily	VAC50	25	Unvaccinated	3.58681	0.00160625	0.0293833	0.0309896	0.00668125	0.0230396	0.00327708	1721.67	0.771	14.104	14.875	3.207	11.059	1.573	17216.7	7.71	141.04	148.75	32.07	110.59	15.73
	30	delta	1.2	60x8 weeks	PCR90	Daily	VAC50	25	Unvaccinated	3.51709	0.00153958	0.0419187	0.0434583	0.00991875	0.0321625	0.00302708	1688.2	0.739	20.121	20.86	4.761	15.438	1.453	16882	7.39	201.21	208.6	47.61	154.38	14.53
	30	original	0.6	60x8 weeks	PCR90	Daily	VAC50	50	Unvaccinated	2.49165	0.00162083	0.00020625	0.00182708	0.000445833	0.00118125	0.00250833	1195.99	0.778	0.099	0.877	0.214	0.567	1.204	11959.9	7.78	0.99	8.77	2.14	5.67	12.04
	30	original	1	60x8 weeks	PCR90	Daily	VAC50	50	Unvaccinated	2.49111	0.00151875	0.000383333	0.00190208	0.00041875	0.00128542	0.0024125	1195.73	0.729	0.184	0.913	0.201	0.617	1.158	11957.4	7.29	1.84	9.13	2.01	6.17	11.58
	30	original	1.2	60x8 weeks	PCR90	Daily	VAC50	50	Unvaccinated	2.49044	0.00161042	0.000489583	0.0021	0.000439583	0.00137708	0.00245625	1195.41	0.773	0.235	1.008	0.211	0.661	1.179	11954.1	7.73	2.35	10.08	2.11	6.61	11.79
	30	alpha	0.6	60x8 weeks	PCR90	Daily	VAC50	50	Unvaccinated	2.48944	0.00156042	0.000754167	0.00231458	0.000614583	0.00149375	0.00242917	1194.93	0.749	0.362	1.111	0.295	0.717	1.166	11949.3	7.49	3.62	11.11	2.95	7.17	11.66
	30	alpha	1	60x8 weeks	PCR90	Daily	VAC50	50	Unvaccinated	2.48384	0.00158125	0.0019125	0.00349375	0.0009	0.00231458	0.00256667	1192.24	0.759	0.918	1.677	0.432	1.111	1.232	11922.4	7.59	9.18	16.77	4.32	11.11	12.32
	30	alpha	1.2	60x8 weeks	PCR90	Daily	VAC50	50	Unvaccinated	2.47636	0.00165208	0.00353333	0.00518542	0.00134167	0.00339792	0.00249375	1188.65	0.793	1.696	2.489	0.644	1.631	1.197	11886.5	7.93	16.96	24.89	6.44	16.31	11.97
	30	delta	0.6	60x8 weeks	PCR90	Daily	VAC50	50	Unvaccinated	2.46996	0.00175	0.00589792	0.00764792	0.00253958	0.00420625	0.00237292	1185.58	0.84	2.831	3.671	1.219	2.019	1.139	11855.8	8.4	28.31	36.71	12.19	20.19	11.39
	30	delta	1	60x8 weeks	PCR90	Daily	VAC50	50	Unvaccinated	2.39386	0.0015875	0.0269708	0.0285583	0.00990625	0.0147375	0.00214375	1149.05	0.762	12.946	13.708	4.755	7.074	1.029	11490.5	7.62	129.46	137.08	47.55	70.74	10.29
	30	delta	1.2	60x8 weeks	PCR90	Daily	VAC50	50	Unvaccinated	2.36081	0.00156458	0.0363938	0.0379583	0.0133354	0.0191417	0.00221875	1133.19	0.751	17.469	18.22	6.401	9.188	1.065	11331.9	7.51	174.69	182.2	64.01	91.88	10.65
	30	original	0.6	60x8 weeks	PCR90	Daily	VAC50	75	Unvaccinated	1.24619	0.00137708	0.000104167	0.00148125	0.000525	0.000541667	0.00121042	598.17	0.661	0.05	0.711	0.252	0.26	0.581	5981.7	6.61	0.5	7.11	2.52	2.6	5.81
	30	original	1	60x8 weeks	PCR90	Daily	VAC50	75	Unvaccinated	1.24581	0.00133125	0.000154167	0.00148542	0.000533333	0.000604167	0.00119375	597.989	0.639	0.074	0.713	0.256	0.29	0.573	5979.89	6.39	0.74	7.13	2.56	2.9	5.73
	30	original	1.2	60x8 weeks	PCR90	Daily	VAC50	75	Unvaccinated	1.24556	0.00141458	0.000222917	0.0016375	0.000602083	0.000645833	0.00127917	597.867	0.679	0.107	0.786	0.289	0.31	0.614	5978.67	6.79	1.07	7.86	2.89	3.1	6.14
	30	alpha	0.6	60x8 weeks	PCR90	Daily	VAC50	75	Unvaccinated	1.24455	0.00132083	0.0005875	0.00190833	0.000758333	0.000770833	0.00123958	597.382	0.634	0.282	0.916	0.364	0.37	0.595	5973.82	6.34	2.82	9.16	3.64	3.7	5.95
	30	alpha	1	60x8 weeks	PCR90	Daily	VAC50	75	Unvaccinated	1.24339	0.00128958	0.00113958	0.00242917	0.00103333	0.000897917	0.00116875	596.829	0.619	0.547	1.166	0.496	0.431	0.561	5968.29	6.19	5.47	11.66	4.96	4.31	5.61
	30	alpha	1.2	60x8 weeks	PCR90	Daily	VAC50	75	Unvaccinated	1.24223	0.00130625	0.00186875	0.003175	0.00129792	0.00108542	0.00127083	596.269	0.627	0.897	1.524	0.623	0.521	0.61	5962.69	6.27	8.97	15.24	6.23	5.21	6.1
	30	delta	0.6	60x8 weeks	PCR90	Daily	VAC50	75	Unvaccinated	1.23695	0.00159792	0.00444792	0.00604583	0.00286458	0.00182083	0.00134583	593.735	0.767	2.135	2.902	1.375	0.874	0.646	5937.35	7.67	21.35	29.02	13.75	8.74	6.46
	30	delta	1	60x8 weeks	PCR90	Daily	VAC50	75	Unvaccinated	1.20816	0.00148542	0.0197	0.0211854	0.0100292	0.00585	0.00114792	579.917	0.713	9.456	10.169	4.814	2.808	0.551	5799.17	7.13	94.56	101.69	48.14	28.08	5.51
	30	delta	1.2	60x8 weeks	PCR90	Daily	VAC50	75	Unvaccinated	1.1949	0.00136042	0.027575	0.0289354	0.0141937	0.00754583	0.00111458	573.55	0.653	13.236	13.889	6.813	3.622	0.535	5735.5	6.53	132.36	138.89	68.13	36.22	5.35
	30	original	0.6	60x8 weeks	PCR90	Daily	VAC50	100	Unvaccinated	0	0.00120208	6.25e-06	0.00120833	0.000639583	0	0	0	0.577	0.003	0.58	0.307	0	0	0	5.77	0.03	5.8	3.07	0	0
	30	original	1	60x8 weeks	PCR90	Daily	VAC50	100	Unvaccinated	0	0.00114167	3.125e-05	0.00117292	0.000579167	0	0	0	0.548	0.015	0.563	0.278	0	0	0	5.48	0.15	5.63	2.78	0	0
	30	original	1.2	60x8 weeks	PCR90	Daily	VAC50	100	Unvaccinated	0	0.00103958	2.29167e-05	0.0010625	0.000577083	0	0	0	0.499	0.011	0.51	0.277	0	0	0	4.99	0.11	5.1	2.77	0	0
	30	alpha	0.6	60x8 weeks	PCR90	Daily	VAC50	100	Unvaccinated	0	0.000960417	0.000304167	0.00126458	0.000764583	0	0	0	0.461	0.146	0.607	0.367	0	0	0	4.61	1.46	6.07	3.67	0	0
	30	alpha	1	60x8 weeks	PCR90	Daily	VAC50	100	Unvaccinated	0	0.00114583	0.00106458	0.00221042	0.00136667	0	0	0	0.55	0.511	1.061	0.656	0	0	0	5.5	5.11	10.61	6.56	0	0
	30	alpha	1.2	60x8 weeks	PCR90	Daily	VAC50	100	Unvaccinated	0	0.00105	0.00118958	0.00223958	0.00128333	0	0	0	0.504	0.571	1.075	0.616	0	0	0	5.04	5.71	10.75	6.16	0	0
	30	delta	0.6	60x8 weeks	PCR90	Daily	VAC50	100	Unvaccinated	0	0.00139167	0.00309792	0.00448958	0.00289167	0	0	0	0.668	1.487	2.155	1.388	0	0	0	6.68	14.87	21.55	13.88	0	0
	30	delta	1	60x8 weeks	PCR90	Daily	VAC50	100	Unvaccinated	0	0.00134375	0.0135438	0.0148875	0.0092375	0	0	0	0.645	6.501	7.146	4.434	0	0	0	6.45	65.01	71.46	44.34	0	0
	30	delta	1.2	60x8 weeks	PCR90	Daily	VAC50	100	Unvaccinated	0	0.00121667	0.0224042	0.0236208	0.0146687	0	0	0	0.584	10.754	11.338	7.041	0	0	0	5.84	107.54	113.38	70.41	0	0
	30	original	0.6	60x8 weeks	PCR90	MWF	NOVAC	0	Unvaccinated	2.9905	0.00197083	0.000695833	0.00266667	0.000260417	0.00244375	0.00297917	1435.44	0.946	0.334	1.28	0.125	1.173	1.43	14354.4	9.46	3.34	12.8	1.25	11.73	14.3
	30	original	1	60x8 weeks	PCR90	MWF	NOVAC	0	Unvaccinated	2.98552	0.00211458	0.00184167	0.00395625	0.000379167	0.00368125	0.0030125	1433.05	1.015	0.884	1.899	0.182	1.767	1.446	14330.5	10.15	8.84	18.99	1.82	17.67	14.46
	30	original	1.2	60x8 weeks	PCR90	MWF	NOVAC	0	Unvaccinated	2.98373	0.0021	0.002425	0.004525	0.00044375	0.004175	0.00309167	1432.19	1.008	1.164	2.172	0.213	2.004	1.484	14321.9	10.08	11.64	21.72	2.13	20.04	14.84
	30	alpha	0.6	60x8 weeks	PCR90	MWF	NOVAC	0	Unvaccinated	2.98503	0.0020125	0.00197917	0.00399167	0.00045625	0.00374167	0.00296875	1432.82	0.966	0.95	1.916	0.219	1.796	1.425	14328.1	9.66	9.5	19.16	2.19	17.96	14.25
	30	alpha	1	60x8 weeks	PCR90	MWF	NOVAC	0	Unvaccinated	2.96354	0.00193333	0.00758333	0.00951667	0.0011	0.00899375	0.00295417	1422.5	0.928	3.64	4.568	0.528	4.317	1.418	14225	9.28	36.4	45.68	5.28	43.17	14.18
	30	alpha	1.2	60x8 weeks	PCR90	MWF	NOVAC	0	Unvaccinated	2.9423	0.00192708	0.0140729	0.016	0.0018125	0.0148604	0.00274167	1412.3	0.925	6.755	7.68	0.87	7.133	1.316	14123	9.25	67.55	76.8	8.7	71.33	13.16
	30	delta	0.6	60x8 weeks	PCR90	MWF	NOVAC	0	Unvaccinated	2.92812	0.00193958	0.0178979	0.0198375	0.00312708	0.0173937	0.00275625	1405.5	0.931	8.591	9.522	1.501	8.349	1.323	14055	9.31	85.91	95.22	15.01	83.49	13.23
	30	delta	1	60x8 weeks	PCR90	MWF	NOVAC	0	Unvaccinated	2.81317	0.00165625	0.0488146	0.0504708	0.00835208	0.0441583	0.00255417	1350.32	0.795	23.431	24.226	4.009	21.196	1.226	13503.2	7.95	234.31	242.26	40.09	211.96	12.26
	30	delta	1.2	60x8 weeks	PCR90	MWF	NOVAC	0	Unvaccinated	2.78223	0.00156042	0.0546563	0.0562167	0.00959792	0.0497292	0.00247708	1335.47	0.749	26.235	26.984	4.607	23.87	1.189	13354.7	7.49	262.35	269.84	46.07	238.7	11.89
	30	original	0.6	60x8 weeks	PCR90	MWF	VAC95	25	Unvaccinated	2.24282	0.00160625	0.000383333	0.00198958	0.000210417	0.00181042	0.00220417	1076.55	0.771	0.184	0.955	0.101	0.869	1.058	10765.5	7.71	1.84	9.55	1.01	8.69	10.58
	30	original	1	60x8 weeks	PCR90	MWF	VAC95	25	Unvaccinated	2.24106	0.00168333	0.000847917	0.00253125	0.000272917	0.00227708	0.002175	1075.71	0.808	0.407	1.215	0.131	1.093	1.044	10757.1	8.08	4.07	12.15	1.31	10.93	10.44
	30	original	1.2	60x8 weeks	PCR90	MWF	VAC95	25	Unvaccinated	2.24041	0.00165417	0.0010875	0.00274167	0.000275	0.00245625	0.00212917	1075.39	0.794	0.522	1.316	0.132	1.179	1.022	10754	7.94	5.22	13.16	1.32	11.79	10.22
	30	alpha	0.6	60x8 weeks	PCR90	MWF	VAC95	25	Unvaccinated	2.24065	0.00161458	0.000954167	0.00256875	0.00030625	0.002375	0.00218958	1075.51	0.775	0.458	1.233	0.147	1.14	1.051	10755.1	7.75	4.58	12.33	1.47	11.4	10.51
	30	alpha	1	60x8 weeks	PCR90	MWF	VAC95	25	Unvaccinated	2.2336	0.00165833	0.00277708	0.00443542	0.000575	0.00406667	0.00221458	1072.13	0.796	1.333	2.129	0.276	1.952	1.063	10721.3	7.96	13.33	21.29	2.76	19.52	10.63
	30	alpha	1.2	60x8 weeks	PCR90	MWF	VAC95	25	Unvaccinated	2.22804	0.00163542	0.00447292	0.00610833	0.000804167	0.00547708	0.00218125	1069.46	0.785	2.147	2.932	0.386	2.629	1.047	10694.6	7.85	21.47	29.32	3.86	26.29	10.47
	30	delta	0.6	60x8 weeks	PCR90	MWF	VAC95	25	Unvaccinated	2.22215	0.00156667	0.00652083	0.0080875	0.00149167	0.00666042	0.00229583	1066.63	0.752	3.13	3.882	0.716	3.197	1.102	10666.3	7.52	31.3	38.82	7.16	31.97	11.02
	30	delta	1	60x8 weeks	PCR90	MWF	VAC95	25	Unvaccinated	2.15687	0.00155625	0.0262625	0.0278187	0.0057625	0.0219271	0.00194583	1035.3	0.747	12.606	13.353	2.766	10.525	0.934	10353	7.47	126.06	133.53	27.66	105.25	9.34
	30	delta	1.2	60x8 weeks	PCR90	MWF	VAC95	25	Unvaccinated	2.124	0.00144375	0.0364146	0.0378583	0.00785208	0.0294667	0.00183542	1019.52	0.693	17.479	18.172	3.769	14.144	0.881	10195.2	6.93	174.79	181.72	37.69	141.44	8.81
	30	original	0.6	60x8 weeks	PCR90	MWF	VAC95	50	Unvaccinated	1.49505	0.00122292	0.0002125	0.00143542	0.000183333	0.00122292	0.00156458	717.626	0.587	0.102	0.689	0.088	0.587	0.751	7176.26	5.87	1.02	6.89	0.88	5.87	7.51
	30	original	1	60x8 weeks	PCR90	MWF	VAC95	50	Unvaccinated	1.49512	0.00112917	0.000308333	0.0014375	0.000185417	0.00124375	0.0015375	717.659	0.542	0.148	0.69	0.089	0.597	0.738	7176.59	5.42	1.48	6.9	0.89	5.97	7.38
	30	original	1.2	60x8 weeks	PCR90	MWF	VAC95	50	Unvaccinated	1.49502	0.001075	0.000354167	0.00142917	0.000177083	0.00124167	0.00151458	717.608	0.516	0.17	0.686	0.085	0.596	0.727	7176.08	5.16	1.7	6.86	0.85	5.96	7.27
	30	alpha	0.6	60x8 weeks	PCR90	MWF	VAC95	50	Unvaccinated	1.49446	0.00115625	0.000439583	0.00159583	0.000222917	0.00136458	0.00139375	717.339	0.555	0.211	0.766	0.107	0.655	0.669	7173.39	5.55	2.11	7.66	1.07	6.55	6.69
	30	alpha	1	60x8 weeks	PCR90	MWF	VAC95	50	Unvaccinated	1.49286	0.00111875	0.000972917	0.00209167	0.000275	0.00182083	0.00148333	716.575	0.537	0.467	1.004	0.132	0.874	0.712	7165.75	5.37	4.67	10.04	1.32	8.74	7.12
	30	alpha	1.2	60x8 weeks	PCR90	MWF	VAC95	50	Unvaccinated	1.4916	0.001075	0.00138958	0.00246458	0.000354167	0.00215417	0.001525	715.968	0.516	0.667	1.183	0.17	1.034	0.732	7159.68	5.16	6.67	11.83	1.7	10.34	7.32
	30	delta	0.6	60x8 weeks	PCR90	MWF	VAC95	50	Unvaccinated	1.48977	0.00116042	0.00187292	0.00303333	0.00065	0.00239167	0.00147708	715.09	0.557	0.899	1.456	0.312	1.148	0.709	7150.9	5.57	8.99	14.56	3.12	11.48	7.09
	30	delta	1	60x8 weeks	PCR90	MWF	VAC95	50	Unvaccinated	1.4761	0.00115417	0.006625	0.00777917	0.00165417	0.0056875	0.00143542	708.53	0.554	3.18	3.734	0.794	2.73	0.689	7085.3	5.54	31.8	37.34	7.94	27.3	6.89
	30	delta	1.2	60x8 weeks	PCR90	MWF	VAC95	50	Unvaccinated	1.46676	0.00115208	0.0100479	0.0112	0.00273542	0.00783542	0.0014	704.044	0.553	4.823	5.376	1.313	3.761	0.672	7040.44	5.53	48.23	53.76	13.13	37.61	6.72
	30	original	0.6	60x8 weeks	PCR90	MWF	VAC95	75	Unvaccinated	0.748183	0.000585417	5.20833e-05	0.0006375	0.000125	0.000470833	0.000677083	359.128	0.281	0.025	0.306	0.06	0.226	0.325	3591.28	2.81	0.25	3.06	0.6	2.26	3.25
	30	original	1	60x8 weeks	PCR90	MWF	VAC95	75	Unvaccinated	0.747904	0.00066875	7.70833e-05	0.000745833	0.000110417	0.000545833	0.000714583	358.994	0.321	0.037	0.358	0.053	0.262	0.343	3589.94	3.21	0.37	3.58	0.53	2.62	3.43
	30	original	1.2	60x8 weeks	PCR90	MWF	VAC95	75	Unvaccinated	0.74766	0.000633333	0.000102083	0.000735417	9.375e-05	0.0006	0.00070625	358.877	0.304	0.049	0.353	0.045	0.288	0.339	3588.77	3.04	0.49	3.53	0.45	2.88	3.39
	30	alpha	0.6	60x8 weeks	PCR90	MWF	VAC95	75	Unvaccinated	0.747269	0.0007	0.000127083	0.000827083	0.000141667	0.000683333	0.00074375	358.689	0.336	0.061	0.397	0.068	0.328	0.357	3586.89	3.36	0.61	3.97	0.68	3.28	3.57
	30	alpha	1	60x8 weeks	PCR90	MWF	VAC95	75	Unvaccinated	0.747431	0.000664583	0.000229167	0.00089375	0.000158333	0.000639583	0.000695833	358.767	0.319	0.11	0.429	0.076	0.307	0.334	3587.67	3.19	1.1	4.29	0.76	3.07	3.34
	30	alpha	1.2	60x8 weeks	PCR90	MWF	VAC95	75	Unvaccinated	0.747287	0.00061875	0.000297917	0.000916667	0.00018125	0.000660417	0.0008125	358.698	0.297	0.143	0.44	0.087	0.317	0.39	3586.98	2.97	1.43	4.4	0.87	3.17	3.9
	30	delta	0.6	60x8 weeks	PCR90	MWF	VAC95	75	Unvaccinated	0.746606	0.000727083	0.000591667	0.00131875	0.0003875	0.000783333	0.00075	358.371	0.349	0.284	0.633	0.186	0.376	0.36	3583.71	3.49	2.84	6.33	1.86	3.76	3.6
	30	delta	1	60x8 weeks	PCR90	MWF	VAC95	75	Unvaccinated	0.745296	0.000710417	0.00119792	0.00190833	0.000570833	0.0010875	0.000777083	357.742	0.341	0.575	0.916	0.274	0.522	0.373	3577.42	3.41	5.75	9.16	2.74	5.22	3.73
	30	delta	1.2	60x8 weeks	PCR90	MWF	VAC95	75	Unvaccinated	0.743865	0.0007375	0.00186875	0.00260625	0.00081875	0.00145833	0.000683333	357.055	0.354	0.897	1.251	0.393	0.7	0.328	3570.55	3.54	8.97	12.51	3.93	7	3.28
	30	original	0.6	60x8 weeks	PCR90	MWF	VAC95	100	Unvaccinated	0	0.000152083	0	0.000152083	6.04167e-05	0	0	0	0.073	0	0.073	0.029	0	0	0	0.73	0	0.73	0.29	0	0
	30	original	1	60x8 weeks	PCR90	MWF	VAC95	100	Unvaccinated	0	0.000170833	0	0.000170833	7.29167e-05	0	0	0	0.082	0	0.082	0.035	0	0	0	0.82	0	0.82	0.35	0	0
	30	original	1.2	60x8 weeks	PCR90	MWF	VAC95	100	Unvaccinated	0	0.000160417	0	0.000160417	7.70833e-05	0	0	0	0.077	0	0.077	0.037	0	0	0	0.77	0	0.77	0.37	0	0
	30	alpha	0.6	60x8 weeks	PCR90	MWF	VAC95	100	Unvaccinated	0	0.000164583	8.33333e-06	0.000172917	6.45833e-05	0	0	0	0.079	0.004	0.083	0.031	0	0	0	0.79	0.04	0.83	0.31	0	0
	30	alpha	1	60x8 weeks	PCR90	MWF	VAC95	100	Unvaccinated	0	0.000197917	2.29167e-05	0.000220833	0.000116667	0	0	0	0.095	0.011	0.106	0.056	0	0	0	0.95	0.11	1.06	0.56	0	0
	30	alpha	1.2	60x8 weeks	PCR90	MWF	VAC95	100	Unvaccinated	0	0.000170833	2.29167e-05	0.00019375	8.33333e-05	0	0	0	0.082	0.011	0.093	0.04	0	0	0	0.82	0.11	0.93	0.4	0	0
	30	delta	0.6	60x8 weeks	PCR90	MWF	VAC95	100	Unvaccinated	0	0.000289583	5.41667e-05	0.00034375	0.000183333	0	0	0	0.139	0.026	0.165	0.088	0	0	0	1.39	0.26	1.65	0.88	0	0
	30	delta	1	60x8 weeks	PCR90	MWF	VAC95	100	Unvaccinated	0	0.000304167	0.000114583	0.00041875	0.00025	0	0	0	0.146	0.055	0.201	0.12	0	0	0	1.46	0.55	2.01	1.2	0	0
	30	delta	1.2	60x8 weeks	PCR90	MWF	VAC95	100	Unvaccinated	0	0.00029375	9.79167e-05	0.000391667	0.000208333	0	0	0	0.141	0.047	0.188	0.1	0	0	0	1.41	0.47	1.88	1	0	0
	30	original	0.6	60x8 weeks	PCR90	MWF	VAC70	25	Unvaccinated	2.24284	0.00173542	0.00048125	0.00221667	0.000260417	0.00187917	0.00220625	1076.56	0.833	0.231	1.064	0.125	0.902	1.059	10765.6	8.33	2.31	10.64	1.25	9.02	10.59
	30	original	1	60x8 weeks	PCR90	MWF	VAC70	25	Unvaccinated	2.24119	0.00169583	0.00090625	0.00260208	0.000383333	0.00220417	0.00221667	1075.77	0.814	0.435	1.249	0.184	1.058	1.064	10757.7	8.14	4.35	12.49	1.84	10.58	10.64
	30	original	1.2	60x8 weeks	PCR90	MWF	VAC70	25	Unvaccinated	2.23971	0.00176458	0.00132708	0.00309167	0.000391667	0.00266042	0.00214167	1075.06	0.847	0.637	1.484	0.188	1.277	1.028	10750.6	8.47	6.37	14.84	1.88	12.77	10.28
	30	alpha	0.6	60x8 weeks	PCR90	MWF	VAC70	25	Unvaccinated	2.2401	0.00169375	0.00123542	0.00292917	0.000489583	0.00248958	0.00220417	1075.25	0.813	0.593	1.406	0.235	1.195	1.058	10752.5	8.13	5.93	14.06	2.35	11.95	10.58
	30	alpha	1	60x8 weeks	PCR90	MWF	VAC70	25	Unvaccinated	2.23024	0.00175208	0.00415208	0.00590417	0.000985417	0.00493125	0.00216458	1070.51	0.841	1.993	2.834	0.473	2.367	1.039	10705.1	8.41	19.93	28.34	4.73	23.67	10.39
	30	alpha	1.2	60x8 weeks	PCR90	MWF	VAC70	25	Unvaccinated	2.22535	0.00169167	0.00587708	0.00756875	0.00122917	0.00630417	0.00217292	1068.17	0.812	2.821	3.633	0.59	3.026	1.043	10681.7	8.12	28.21	36.33	5.9	30.26	10.43
	30	delta	0.6	60x8 weeks	PCR90	MWF	VAC70	25	Unvaccinated	2.21751	0.00169375	0.00865625	0.01035	0.00228125	0.00779792	0.00205833	1064.41	0.813	4.155	4.968	1.095	3.743	0.988	10644.1	8.13	41.55	49.68	10.95	37.43	9.88
	30	delta	1	60x8 weeks	PCR90	MWF	VAC70	25	Unvaccinated	2.15444	0.0015625	0.0312604	0.0328229	0.00799167	0.0232396	0.00190208	1034.13	0.75	15.005	15.755	3.836	11.155	0.913	10341.3	7.5	150.05	157.55	38.36	111.55	9.13
	30	delta	1.2	60x8 weeks	PCR90	MWF	VAC70	25	Unvaccinated	2.11276	0.0015625	0.0450625	0.046625	0.0120604	0.0321646	0.00178125	1014.13	0.75	21.63	22.38	5.789	15.439	0.855	10141.3	7.5	216.3	223.8	57.89	154.39	8.55
	30	original	0.6	60x8 weeks	PCR90	MWF	VAC70	50	Unvaccinated	1.49562	0.00138958	0.000235417	0.001625	0.000327083	0.00112292	0.00153958	717.899	0.667	0.113	0.78	0.157	0.539	0.739	7178.99	6.67	1.13	7.8	1.57	5.39	7.39
	30	original	1	60x8 weeks	PCR90	MWF	VAC70	50	Unvaccinated	1.49487	0.00143542	0.00049375	0.00192917	0.000389583	0.0013	0.0014	717.537	0.689	0.237	0.926	0.187	0.624	0.672	7175.37	6.89	2.37	9.26	1.87	6.24	6.72
	30	original	1.2	60x8 weeks	PCR90	MWF	VAC70	50	Unvaccinated	1.49492	0.00135833	0.0005375	0.00189583	0.000429167	0.00124792	0.00159375	717.563	0.652	0.258	0.91	0.206	0.599	0.765	7175.63	6.52	2.58	9.1	2.06	5.99	7.65
	30	alpha	0.6	60x8 weeks	PCR90	MWF	VAC70	50	Unvaccinated	1.49362	0.00142708	0.000772917	0.0022	0.000479167	0.0016	0.00154375	716.939	0.685	0.371	1.056	0.23	0.768	0.741	7169.39	6.85	3.71	10.56	2.3	7.68	7.41
	30	alpha	1	60x8 weeks	PCR90	MWF	VAC70	50	Unvaccinated	1.49189	0.00132917	0.00160417	0.00293333	0.00070625	0.00202083	0.00145208	716.105	0.638	0.77	1.408	0.339	0.97	0.697	7161.05	6.38	7.7	14.08	3.39	9.7	6.97
	30	alpha	1.2	60x8 weeks	PCR90	MWF	VAC70	50	Unvaccinated	1.49006	0.00126042	0.00240417	0.00366458	0.000897917	0.0025125	0.0014	715.229	0.605	1.154	1.759	0.431	1.206	0.672	7152.29	6.05	11.54	17.59	4.31	12.06	6.72
	30	delta	0.6	60x8 weeks	PCR90	MWF	VAC70	50	Unvaccinated	1.48545	0.00145833	0.00434792	0.00580625	0.00181042	0.00345625	0.00145	713.016	0.7	2.087	2.787	0.869	1.659	0.696	7130.16	7	20.87	27.87	8.69	16.59	6.96
	30	delta	1	60x8 weeks	PCR90	MWF	VAC70	50	Unvaccinated	1.45696	0.0014125	0.0174813	0.0188938	0.00618333	0.0103167	0.00139583	699.339	0.678	8.391	9.069	2.968	4.952	0.67	6993.39	6.78	83.91	90.69	29.68	49.52	6.7
	30	delta	1.2	60x8 weeks	PCR90	MWF	VAC70	50	Unvaccinated	1.43847	0.00135208	0.0262667	0.0276188	0.00978542	0.0142979	0.00139375	690.468	0.649	12.608	13.257	4.697	6.863	0.669	6904.68	6.49	126.08	132.57	46.97	68.63	6.69
	30	original	0.6	60x8 weeks	PCR90	MWF	VAC70	75	Unvaccinated	0.747835	0.00101458	7.29167e-05	0.0010875	0.000316667	0.00054375	0.0007375	358.961	0.487	0.035	0.522	0.152	0.261	0.354	3589.61	4.87	0.35	5.22	1.52	2.61	3.54
	30	original	1	60x8 weeks	PCR90	MWF	VAC70	75	Unvaccinated	0.747583	0.00102917	0.000197917	0.00122708	0.000352083	0.000595833	0.000827083	358.84	0.494	0.095	0.589	0.169	0.286	0.397	3588.4	4.94	0.95	5.89	1.69	2.86	3.97
	30	original	1.2	60x8 weeks	PCR90	MWF	VAC70	75	Unvaccinated	0.747663	0.00108125	0.000172917	0.00125417	0.000333333	0.000602083	0.000760417	358.878	0.519	0.083	0.602	0.16	0.289	0.365	3588.78	5.19	0.83	6.02	1.6	2.89	3.65
	30	alpha	0.6	60x8 weeks	PCR90	MWF	VAC70	75	Unvaccinated	0.747298	0.00102708	0.000372917	0.0014	0.00045	0.000658333	0.000672917	358.703	0.493	0.179	0.672	0.216	0.316	0.323	3587.03	4.93	1.79	6.72	2.16	3.16	3.23
	30	alpha	1	60x8 weeks	PCR90	MWF	VAC70	75	Unvaccinated	0.746477	0.00096875	0.000766667	0.00173542	0.000583333	0.00084375	0.000758333	358.309	0.465	0.368	0.833	0.28	0.405	0.364	3583.09	4.65	3.68	8.33	2.8	4.05	3.64
	30	alpha	1.2	60x8 weeks	PCR90	MWF	VAC70	75	Unvaccinated	0.746198	0.00102292	0.00094375	0.00196667	0.00068125	0.000947917	0.0007625	358.175	0.491	0.453	0.944	0.327	0.455	0.366	3581.75	4.91	4.53	9.44	3.27	4.55	3.66
	30	delta	0.6	60x8 weeks	PCR90	MWF	VAC70	75	Unvaccinated	0.745273	0.00123542	0.00161458	0.00285	0.00112083	0.00113333	0.000758333	357.731	0.593	0.775	1.368	0.538	0.544	0.364	3577.31	5.93	7.75	13.68	5.38	5.44	3.64
	30	delta	1	60x8 weeks	PCR90	MWF	VAC70	75	Unvaccinated	0.737917	0.00115208	0.00743958	0.00859167	0.00370625	0.00296875	0.00069375	354.2	0.553	3.571	4.124	1.779	1.425	0.333	3542	5.53	35.71	41.24	17.79	14.25	3.33
	30	delta	1.2	60x8 weeks	PCR90	MWF	VAC70	75	Unvaccinated	0.733875	0.00111458	0.0117562	0.0128708	0.00568333	0.00403125	0.000770833	352.26	0.535	5.643	6.178	2.728	1.935	0.37	3522.6	5.35	56.43	61.78	27.28	19.35	3.7
	30	original	0.6	60x8 weeks	PCR90	MWF	VAC70	100	Unvaccinated	0	0.000672917	4.16667e-06	0.000677083	0.000320833	0	0	0	0.323	0.002	0.325	0.154	0	0	0	3.23	0.02	3.25	1.54	0	0
	30	original	1	60x8 weeks	PCR90	MWF	VAC70	100	Unvaccinated	0	0.000729167	4.16667e-06	0.000733333	0.000341667	0	0	0	0.35	0.002	0.352	0.164	0	0	0	3.5	0.02	3.52	1.64	0	0
	30	original	1.2	60x8 weeks	PCR90	MWF	VAC70	100	Unvaccinated	0	0.00066875	1.45833e-05	0.000683333	0.0003625	0	0	0	0.321	0.007	0.328	0.174	0	0	0	3.21	0.07	3.28	1.74	0	0
	30	alpha	0.6	60x8 weeks	PCR90	MWF	VAC70	100	Unvaccinated	0	0.000666667	0.000160417	0.000827083	0.000516667	0	0	0	0.32	0.077	0.397	0.248	0	0	0	3.2	0.77	3.97	2.48	0	0
	30	alpha	1	60x8 weeks	PCR90	MWF	VAC70	100	Unvaccinated	0	0.000652083	0.00029375	0.000945833	0.0005125	0	0	0	0.313	0.141	0.454	0.246	0	0	0	3.13	1.41	4.54	2.46	0	0
	30	alpha	1.2	60x8 weeks	PCR90	MWF	VAC70	100	Unvaccinated	0	0.0006375	0.00035	0.0009875	0.00056875	0	0	0	0.306	0.168	0.474	0.273	0	0	0	3.06	1.68	4.74	2.73	0	0
	30	delta	0.6	60x8 weeks	PCR90	MWF	VAC70	100	Unvaccinated	0	0.000910417	0.00073125	0.00164167	0.000977083	0	0	0	0.437	0.351	0.788	0.469	0	0	0	4.37	3.51	7.88	4.69	0	0
	30	delta	1	60x8 weeks	PCR90	MWF	VAC70	100	Unvaccinated	0	0.000929167	0.00235417	0.00328333	0.00195833	0	0	0	0.446	1.13	1.576	0.94	0	0	0	4.46	11.3	15.76	9.4	0	0
	30	delta	1.2	60x8 weeks	PCR90	MWF	VAC70	100	Unvaccinated	0	0.000872917	0.00352083	0.00439375	0.00266875	0	0	0	0.419	1.69	2.109	1.281	0	0	0	4.19	16.9	21.09	12.81	0	0
	30	original	0.6	60x8 weeks	PCR90	MWF	VAC50	25	Unvaccinated	2.24314	0.00179375	0.000425	0.00221875	0.00035625	0.00172917	0.00217708	1076.71	0.861	0.204	1.065	0.171	0.83	1.045	10767.1	8.61	2.04	10.65	1.71	8.3	10.45
	30	original	1	60x8 weeks	PCR90	MWF	VAC50	25	Unvaccinated	2.24127	0.00179375	0.00089375	0.0026875	0.000397917	0.00223542	0.00221667	1075.81	0.861	0.429	1.29	0.191	1.073	1.064	10758.1	8.61	4.29	12.9	1.91	10.73	10.64
	30	original	1.2	60x8 weeks	PCR90	MWF	VAC50	25	Unvaccinated	2.24095	0.0017625	0.00115625	0.00291875	0.000497917	0.0022625	0.00218542	1075.65	0.846	0.555	1.401	0.239	1.086	1.049	10756.5	8.46	5.55	14.01	2.39	10.86	10.49
	30	alpha	0.6	60x8 weeks	PCR90	MWF	VAC50	25	Unvaccinated	2.23914	0.00179792	0.00152292	0.00332083	0.000560417	0.00275417	0.00214167	1074.79	0.863	0.731	1.594	0.269	1.322	1.028	10747.9	8.63	7.31	15.94	2.69	13.22	10.28
	30	alpha	1	60x8 weeks	PCR90	MWF	VAC50	25	Unvaccinated	2.22892	0.00180833	0.00486667	0.006675	0.00135625	0.00523333	0.0021375	1069.88	0.868	2.336	3.204	0.651	2.512	1.026	10698.8	8.68	23.36	32.04	6.51	25.12	10.26
	30	alpha	1.2	60x8 weeks	PCR90	MWF	VAC50	25	Unvaccinated	2.21845	0.00187292	0.00848333	0.0103562	0.00198542	0.00806667	0.00215625	1064.85	0.899	4.072	4.971	0.953	3.872	1.035	10648.5	8.99	40.72	49.71	9.53	38.72	10.35
	30	delta	0.6	60x8 weeks	PCR90	MWF	VAC50	25	Unvaccinated	2.2048	0.00187083	0.0133271	0.0151979	0.00395625	0.0106187	0.00218125	1058.3	0.898	6.397	7.295	1.899	5.097	1.047	10583	8.98	63.97	72.95	18.99	50.97	10.47
	30	delta	1	60x8 weeks	PCR90	MWF	VAC50	25	Unvaccinated	2.12418	0.00160208	0.0416188	0.0432208	0.0118104	0.0293917	0.00195625	1019.61	0.769	19.977	20.746	5.669	14.108	0.939	10196.1	7.69	199.77	207.46	56.69	141.08	9.39
	30	delta	1.2	60x8 weeks	PCR90	MWF	VAC50	25	Unvaccinated	2.10744	0.00157083	0.0489167	0.0504875	0.0140667	0.0337271	0.00185625	1011.57	0.754	23.48	24.234	6.752	16.189	0.891	10115.7	7.54	234.8	242.34	67.52	161.89	8.91
	30	original	0.6	60x8 weeks	PCR90	MWF	VAC50	50	Unvaccinated	1.49544	0.001625	0.00024375	0.00186875	0.000454167	0.00115208	0.00149375	717.812	0.78	0.117	0.897	0.218	0.553	0.717	7178.12	7.8	1.17	8.97	2.18	5.53	7.17
	30	original	1	60x8 weeks	PCR90	MWF	VAC50	50	Unvaccinated	1.49485	0.00158542	0.00051875	0.00210417	0.000533333	0.00127708	0.00158958	717.529	0.761	0.249	1.01	0.256	0.613	0.763	7175.29	7.61	2.49	10.1	2.56	6.13	7.63
	30	original	1.2	60x8 weeks	PCR90	MWF	VAC50	50	Unvaccinated	1.49429	0.00165208	0.000691667	0.00234375	0.0005875	0.00138542	0.00155833	717.261	0.793	0.332	1.125	0.282	0.665	0.748	7172.61	7.93	3.32	11.25	2.82	6.65	7.48
	30	alpha	0.6	60x8 weeks	PCR90	MWF	VAC50	50	Unvaccinated	1.49365	0.00157292	0.000964583	0.0025375	0.0006875	0.00162917	0.00152917	716.952	0.755	0.463	1.218	0.33	0.782	0.734	7169.52	7.55	4.63	12.18	3.3	7.82	7.34
	30	alpha	1	60x8 weeks	PCR90	MWF	VAC50	50	Unvaccinated	1.48951	0.00157292	0.00271875	0.00429167	0.00128125	0.00256042	0.00142917	714.967	0.755	1.305	2.06	0.615	1.229	0.686	7149.67	7.55	13.05	20.6	6.15	12.29	6.86
	30	alpha	1.2	60x8 weeks	PCR90	MWF	VAC50	50	Unvaccinated	1.48731	0.00156875	0.00379792	0.00536667	0.00161042	0.00318333	0.00144167	713.909	0.753	1.823	2.576	0.773	1.528	0.692	7139.09	7.53	18.23	25.76	7.73	15.28	6.92
	30	delta	0.6	60x8 weeks	PCR90	MWF	VAC50	50	Unvaccinated	1.4808	0.00171875	0.0076625	0.00938125	0.00340833	0.00463958	0.00147292	710.783	0.825	3.678	4.503	1.636	2.227	0.707	7107.83	8.25	36.78	45.03	16.36	22.27	7.07
	30	delta	1	60x8 weeks	PCR90	MWF	VAC50	50	Unvaccinated	1.43515	0.00150208	0.0311771	0.0326792	0.0124729	0.0154146	0.00125	688.873	0.721	14.965	15.686	5.987	7.399	0.6	6888.73	7.21	149.65	156.86	59.87	73.99	6
	30	delta	1.2	60x8 weeks	PCR90	MWF	VAC50	50	Unvaccinated	1.41579	0.00145417	0.0417375	0.0431917	0.0167875	0.0196563	0.001275	679.577	0.698	20.034	20.732	8.058	9.435	0.612	6795.77	6.98	200.34	207.32	80.58	94.35	6.12
	30	original	0.6	60x8 weeks	PCR90	MWF	VAC50	75	Unvaccinated	0.747602	0.00139167	0.000110417	0.00150208	0.000535417	0.000602083	0.000783333	358.849	0.668	0.053	0.721	0.257	0.289	0.376	3588.49	6.68	0.53	7.21	2.57	2.89	3.76
	30	original	1	60x8 weeks	PCR90	MWF	VAC50	75	Unvaccinated	0.747892	0.00137083	0.000216667	0.0015875	0.000570833	0.000541667	0.000716667	358.988	0.658	0.104	0.762	0.274	0.26	0.344	3589.88	6.58	1.04	7.62	2.74	2.6	3.44
	30	original	1.2	60x8 weeks	PCR90	MWF	VAC50	75	Unvaccinated	0.74765	0.00138333	0.000270833	0.00165417	0.00055	0.000614583	0.0008125	358.872	0.664	0.13	0.794	0.264	0.295	0.39	3588.72	6.64	1.3	7.94	2.64	2.95	3.9
	30	alpha	0.6	60x8 weeks	PCR90	MWF	VAC50	75	Unvaccinated	0.74739	0.0012625	0.000604167	0.00186667	0.00075625	0.000647917	0.000691667	358.747	0.606	0.29	0.896	0.363	0.311	0.332	3587.47	6.06	2.9	8.96	3.63	3.11	3.32
	30	alpha	1	60x8 weeks	PCR90	MWF	VAC50	75	Unvaccinated	0.745665	0.00138542	0.00152708	0.0029125	0.00120208	0.00108542	0.0007625	357.919	0.665	0.733	1.398	0.577	0.521	0.366	3579.19	6.65	7.33	13.98	5.77	5.21	3.66
	30	alpha	1.2	60x8 weeks	PCR90	MWF	VAC50	75	Unvaccinated	0.744706	0.00130208	0.00232083	0.00362292	0.00155417	0.00132083	0.000747917	357.459	0.625	1.114	1.739	0.746	0.634	0.359	3574.59	6.25	11.14	17.39	7.46	6.34	3.59
	30	delta	0.6	60x8 weeks	PCR90	MWF	VAC50	75	Unvaccinated	0.74214	0.00155208	0.00526875	0.00682083	0.00313958	0.00192292	0.0006875	356.227	0.745	2.529	3.274	1.507	0.923	0.33	3562.27	7.45	25.29	32.74	15.07	9.23	3.3
	30	delta	1	60x8 weeks	PCR90	MWF	VAC50	75	Unvaccinated	0.726183	0.00145	0.0219854	0.0234354	0.0113875	0.00586875	0.000647917	348.568	0.696	10.553	11.249	5.466	2.817	0.311	3485.68	6.96	105.53	112.49	54.66	28.17	3.11
	30	delta	1.2	60x8 weeks	PCR90	MWF	VAC50	75	Unvaccinated	0.714037	0.00135625	0.0334875	0.0348437	0.0174146	0.0084125	0.00064375	342.738	0.651	16.074	16.725	8.359	4.038	0.309	3427.38	6.51	160.74	167.25	83.59	40.38	3.09
	30	original	0.6	60x8 weeks	PCR90	MWF	VAC50	100	Unvaccinated	0	0.00109792	2.08333e-05	0.00111875	0.0005875	0	0	0	0.527	0.01	0.537	0.282	0	0	0	5.27	0.1	5.37	2.82	0	0
	30	original	1	60x8 weeks	PCR90	MWF	VAC50	100	Unvaccinated	0	0.00107083	2.08333e-05	0.00109167	0.000527083	0	0	0	0.514	0.01	0.524	0.253	0	0	0	5.14	0.1	5.24	2.53	0	0
	30	original	1.2	60x8 weeks	PCR90	MWF	VAC50	100	Unvaccinated	0	0.00110417	3.125e-05	0.00113542	0.000627083	0	0	0	0.53	0.015	0.545	0.301	0	0	0	5.3	0.15	5.45	3.01	0	0
	30	alpha	0.6	60x8 weeks	PCR90	MWF	VAC50	100	Unvaccinated	0	0.00107708	0.00039375	0.00147083	0.000883333	0	0	0	0.517	0.189	0.706	0.424	0	0	0	5.17	1.89	7.06	4.24	0	0
	30	alpha	1	60x8 weeks	PCR90	MWF	VAC50	100	Unvaccinated	0	0.00103958	0.000802083	0.00184167	0.00110833	0	0	0	0.499	0.385	0.884	0.532	0	0	0	4.99	3.85	8.84	5.32	0	0
	30	alpha	1.2	60x8 weeks	PCR90	MWF	VAC50	100	Unvaccinated	0	0.0010875	0.001	0.0020875	0.00126458	0	0	0	0.522	0.48	1.002	0.607	0	0	0	5.22	4.8	10.02	6.07	0	0
	30	delta	0.6	60x8 weeks	PCR90	MWF	VAC50	100	Unvaccinated	0	0.00136875	0.00320417	0.00457292	0.00283125	0	0	0	0.657	1.538	2.195	1.359	0	0	0	6.57	15.38	21.95	13.59	0	0
	30	delta	1	60x8 weeks	PCR90	MWF	VAC50	100	Unvaccinated	0	0.00134167	0.0143104	0.0156521	0.00989375	0	0	0	0.644	6.869	7.513	4.749	0	0	0	6.44	68.69	75.13	47.49	0	0
	30	delta	1.2	60x8 weeks	PCR90	MWF	VAC50	100	Unvaccinated	0	0.00136667	0.0248667	0.0262333	0.0164729	0	0	0	0.656	11.936	12.592	7.907	0	0	0	6.56	119.36	125.92	79.07	0	0
	30	original	0.6	60x8 weeks	PCR90	M	NOVAC	0	Unvaccinated	0.996973	0.00203542	0.00153333	0.00356875	0.00122708	0.00161458	0.000983333	478.547	0.977	0.736	1.713	0.589	0.775	0.472	4785.47	9.77	7.36	17.13	5.89	7.75	4.72
	30	original	1	60x8 weeks	PCR90	M	NOVAC	0	Unvaccinated	0.995121	0.00201667	0.00392292	0.00593958	0.00191875	0.00273958	0.000935417	477.658	0.968	1.883	2.851	0.921	1.315	0.449	4776.58	9.68	18.83	28.51	9.21	13.15	4.49
	30	original	1.2	60x8 weeks	PCR90	M	NOVAC	0	Unvaccinated	0.994042	0.00198542	0.005375	0.00736042	0.0023375	0.00346042	0.000975	477.14	0.953	2.58	3.533	1.122	1.661	0.468	4771.4	9.53	25.8	35.33	11.22	16.61	4.68
	30	alpha	0.6	60x8 weeks	PCR90	M	NOVAC	0	Unvaccinated	0.99259	0.00199375	0.00652292	0.00851667	0.00310417	0.00404583	0.000920833	476.443	0.957	3.131	4.088	1.49	1.942	0.442	4764.43	9.57	31.31	40.88	14.9	19.42	4.42
	30	alpha	1	60x8 weeks	PCR90	M	NOVAC	0	Unvaccinated	0.972765	0.00197083	0.0289792	0.03095	0.0115021	0.0144958	0.000883333	466.927	0.946	13.91	14.856	5.521	6.958	0.424	4669.27	9.46	139.1	148.56	55.21	69.58	4.24
	30	alpha	1.2	60x8 weeks	PCR90	M	NOVAC	0	Unvaccinated	0.961365	0.00187708	0.0415042	0.0433813	0.0162333	0.0206938	0.00090625	461.455	0.901	19.922	20.823	7.792	9.933	0.435	4614.55	9.01	199.22	208.23	77.92	99.33	4.35
	30	delta	0.6	60x8 weeks	PCR90	M	NOVAC	0	Unvaccinated	0.955494	0.00173333	0.045175	0.0469083	0.01995	0.0210208	0.0008375	458.637	0.832	21.684	22.516	9.576	10.09	0.402	4586.37	8.32	216.84	225.16	95.76	100.9	4.02
	30	delta	1	60x8 weeks	PCR90	M	NOVAC	0	Unvaccinated	0.936283	0.00155625	0.0622604	0.0638167	0.0275271	0.0293375	0.000745833	449.416	0.747	29.885	30.632	13.213	14.082	0.358	4494.16	7.47	298.85	306.32	132.13	140.82	3.58
	30	delta	1.2	60x8 weeks	PCR90	M	NOVAC	0	Unvaccinated	0.935342	0.00145833	0.0636146	0.0650729	0.0278604	0.0296771	0.000791667	448.964	0.7	30.535	31.235	13.373	14.245	0.38	4489.64	7	305.35	312.35	133.73	142.45	3.8
	30	original	0.6	60x8 weeks	PCR90	M	VAC95	25	Unvaccinated	0.74824	0.00152292	0.000658333	0.00218125	0.000727083	0.000958333	0.00069375	359.155	0.731	0.316	1.047	0.349	0.46	0.333	3591.55	7.31	3.16	10.47	3.49	4.6	3.33
	30	original	1	60x8 weeks	PCR90	M	VAC95	25	Unvaccinated	0.747415	0.001525	0.00155833	0.00308333	0.00103542	0.00138542	0.0007125	358.759	0.732	0.748	1.48	0.497	0.665	0.342	3587.59	7.32	7.48	14.8	4.97	6.65	3.42
	30	original	1.2	60x8 weeks	PCR90	M	VAC95	25	Unvaccinated	0.746929	0.00164375	0.0021125	0.00375625	0.0012625	0.0016625	0.00076875	358.526	0.789	1.014	1.803	0.606	0.798	0.369	3585.26	7.89	10.14	18.03	6.06	7.98	3.69
	30	alpha	0.6	60x8 weeks	PCR90	M	VAC95	25	Unvaccinated	0.746369	0.00164375	0.002325	0.00396875	0.00153125	0.001825	0.000729167	358.257	0.789	1.116	1.905	0.735	0.876	0.35	3582.57	7.89	11.16	19.05	7.35	8.76	3.5
	30	alpha	1	60x8 weeks	PCR90	M	VAC95	25	Unvaccinated	0.741356	0.00150625	0.00848333	0.00998958	0.00387083	0.00449792	0.000708333	355.851	0.723	4.072	4.795	1.858	2.159	0.34	3558.51	7.23	40.72	47.95	18.58	21.59	3.4
	30	alpha	1.2	60x8 weeks	PCR90	M	VAC95	25	Unvaccinated	0.736969	0.00156875	0.0135333	0.0151021	0.00567083	0.00687708	0.00075625	353.745	0.753	6.496	7.249	2.722	3.301	0.363	3537.45	7.53	64.96	72.49	27.22	33.01	3.63
	30	delta	0.6	60x8 weeks	PCR90	M	VAC95	25	Unvaccinated	0.734175	0.00145833	0.0171396	0.0185979	0.00796458	0.00762292	0.000702083	352.404	0.7	8.227	8.927	3.823	3.659	0.337	3524.04	7	82.27	89.27	38.23	36.59	3.37
	30	delta	1	60x8 weeks	PCR90	M	VAC95	25	Unvaccinated	0.714308	0.00133542	0.040125	0.0414604	0.01865	0.0164292	0.0006375	342.868	0.641	19.26	19.901	8.952	7.886	0.306	3428.68	6.41	192.6	199.01	89.52	78.86	3.06
	30	delta	1.2	60x8 weeks	PCR90	M	VAC95	25	Unvaccinated	0.709567	0.00140417	0.0472313	0.0486354	0.021675	0.0188167	0.000627083	340.592	0.674	22.671	23.345	10.404	9.032	0.301	3405.92	6.74	226.71	233.45	104.04	90.32	3.01
	30	original	0.6	60x8 weeks	PCR90	M	VAC95	50	Unvaccinated	0.498875	0.00107083	0.00031875	0.00138958	0.000491667	0.000595833	0.000420833	239.46	0.514	0.153	0.667	0.236	0.286	0.202	2394.6	5.14	1.53	6.67	2.36	2.86	2.02
	30	original	1	60x8 weeks	PCR90	M	VAC95	50	Unvaccinated	0.498617	0.00113125	0.000614583	0.00174583	0.000629167	0.000716667	0.000472917	239.336	0.543	0.295	0.838	0.302	0.344	0.227	2393.36	5.43	2.95	8.38	3.02	3.44	2.27
	30	original	1.2	60x8 weeks	PCR90	M	VAC95	50	Unvaccinated	0.498492	0.0011625	0.000747917	0.00191042	0.000622917	0.000825	0.000483333	239.276	0.558	0.359	0.917	0.299	0.396	0.232	2392.76	5.58	3.59	9.17	2.99	3.96	2.32
	30	alpha	0.6	60x8 weeks	PCR90	M	VAC95	50	Unvaccinated	0.49816	0.00110417	0.00093125	0.00203542	0.000835417	0.000885417	0.000466667	239.117	0.53	0.447	0.977	0.401	0.425	0.224	2391.17	5.3	4.47	9.77	4.01	4.25	2.24
	30	alpha	1	60x8 weeks	PCR90	M	VAC95	50	Unvaccinated	0.497396	0.00115833	0.00222708	0.00338542	0.00127292	0.00140833	0.000445833	238.75	0.556	1.069	1.625	0.611	0.676	0.214	2387.5	5.56	10.69	16.25	6.11	6.76	2.14
	30	alpha	1.2	60x8 weeks	PCR90	M	VAC95	50	Unvaccinated	0.495885	0.00120208	0.00373333	0.00493542	0.00190208	0.0021125	0.000508333	238.025	0.577	1.792	2.369	0.913	1.014	0.244	2380.25	5.77	17.92	23.69	9.13	10.14	2.44
	30	delta	0.6	60x8 weeks	PCR90	M	VAC95	50	Unvaccinated	0.495604	0.00122708	0.00447083	0.00569792	0.002525	0.00206667	0.000510417	237.89	0.589	2.146	2.735	1.212	0.992	0.245	2378.9	5.89	21.46	27.35	12.12	9.92	2.45
	30	delta	1	60x8 weeks	PCR90	M	VAC95	50	Unvaccinated	0.487973	0.00107292	0.0153979	0.0164708	0.00733958	0.00562708	0.000458333	234.227	0.515	7.391	7.906	3.523	2.701	0.22	2342.27	5.15	73.91	79.06	35.23	27.01	2.2
	30	delta	1.2	60x8 weeks	PCR90	M	VAC95	50	Unvaccinated	0.484212	0.00110625	0.0216208	0.0227271	0.0101854	0.00746667	0.000489583	232.422	0.531	10.378	10.909	4.889	3.584	0.235	2324.22	5.31	103.78	109.09	48.89	35.84	2.35
	30	original	0.6	60x8 weeks	PCR90	M	VAC95	75	Unvaccinated	0.249594	0.000575	7.91667e-05	0.000654167	0.000202083	0.00025625	0.000247917	119.805	0.276	0.038	0.314	0.097	0.123	0.119	1198.05	2.76	0.38	3.14	0.97	1.23	1.19
	30	original	1	60x8 weeks	PCR90	M	VAC95	75	Unvaccinated	0.249512	0.000585417	0.00010625	0.000691667	0.000241667	0.00025625	0.000233333	119.766	0.281	0.051	0.332	0.116	0.123	0.112	1197.66	2.81	0.51	3.32	1.16	1.23	1.12
	30	original	1.2	60x8 weeks	PCR90	M	VAC95	75	Unvaccinated	0.249533	0.000554167	0.000129167	0.000683333	0.0002125	0.000252083	0.000270833	119.776	0.266	0.062	0.328	0.102	0.121	0.13	1197.76	2.66	0.62	3.28	1.02	1.21	1.3
	30	alpha	0.6	60x8 weeks	PCR90	M	VAC95	75	Unvaccinated	0.249323	0.000675	0.000185417	0.000860417	0.000379167	0.00031875	0.000272917	119.675	0.324	0.089	0.413	0.182	0.153	0.131	1196.75	3.24	0.89	4.13	1.82	1.53	1.31
	30	alpha	1	60x8 weeks	PCR90	M	VAC95	75	Unvaccinated	0.249283	0.000645833	0.00034375	0.000989583	0.000439583	0.000335417	0.00025	119.656	0.31	0.165	0.475	0.211	0.161	0.12	1196.56	3.1	1.65	4.75	2.11	1.61	1.2
	30	alpha	1.2	60x8 weeks	PCR90	M	VAC95	75	Unvaccinated	0.249221	0.00060625	0.000489583	0.00109583	0.000452083	0.000427083	0.000254167	119.626	0.291	0.235	0.526	0.217	0.205	0.122	1196.26	2.91	2.35	5.26	2.17	2.05	1.22
	30	delta	0.6	60x8 weeks	PCR90	M	VAC95	75	Unvaccinated	0.249027	0.000722917	0.000739583	0.0014625	0.000714583	0.00040625	0.00026875	119.533	0.347	0.355	0.702	0.343	0.195	0.129	1195.33	3.47	3.55	7.02	3.43	1.95	1.29
	30	delta	1	60x8 weeks	PCR90	M	VAC95	75	Unvaccinated	0.248444	0.000760417	0.00181875	0.00257917	0.00122917	0.00071875	0.00026875	119.253	0.365	0.873	1.238	0.59	0.345	0.129	1192.53	3.65	8.73	12.38	5.9	3.45	1.29
	30	delta	1.2	60x8 weeks	PCR90	M	VAC95	75	Unvaccinated	0.247796	0.000745833	0.00312917	0.003875	0.00168542	0.00114583	0.000272917	118.942	0.358	1.502	1.86	0.809	0.55	0.131	1189.42	3.58	15.02	18.6	8.09	5.5	1.31
	30	original	0.6	60x8 weeks	PCR90	M	VAC95	100	Unvaccinated	0	0.000158333	0	0.000158333	5.83333e-05	0	0	0	0.076	0	0.076	0.028	0	0	0	0.76	0	0.76	0.28	0	0
	30	original	1	60x8 weeks	PCR90	M	VAC95	100	Unvaccinated	0	0.000135417	0	0.000135417	4.16667e-05	0	0	0	0.065	0	0.065	0.02	0	0	0	0.65	0	0.65	0.2	0	0
	30	original	1.2	60x8 weeks	PCR90	M	VAC95	100	Unvaccinated	0	0.0001375	0	0.0001375	5.20833e-05	0	0	0	0.066	0	0.066	0.025	0	0	0	0.66	0	0.66	0.25	0	0
	30	alpha	0.6	60x8 weeks	PCR90	M	VAC95	100	Unvaccinated	0	0.000195833	6.25e-06	0.000202083	0.000104167	0	0	0	0.094	0.003	0.097	0.05	0	0	0	0.94	0.03	0.97	0.5	0	0
	30	alpha	1	60x8 weeks	PCR90	M	VAC95	100	Unvaccinated	0	0.0002	1.45833e-05	0.000214583	0.000116667	0	0	0	0.096	0.007	0.103	0.056	0	0	0	0.96	0.07	1.03	0.56	0	0
	30	alpha	1.2	60x8 weeks	PCR90	M	VAC95	100	Unvaccinated	0	0.000189583	2.08333e-05	0.000210417	8.75e-05	0	0	0	0.091	0.01	0.101	0.042	0	0	0	0.91	0.1	1.01	0.42	0	0
	30	delta	0.6	60x8 weeks	PCR90	M	VAC95	100	Unvaccinated	0	0.000308333	7.29167e-05	0.00038125	0.00021875	0	0	0	0.148	0.035	0.183	0.105	0	0	0	1.48	0.35	1.83	1.05	0	0
	30	delta	1	60x8 weeks	PCR90	M	VAC95	100	Unvaccinated	0	0.000270833	0.000110417	0.00038125	0.000166667	0	0	0	0.13	0.053	0.183	0.08	0	0	0	1.3	0.53	1.83	0.8	0	0
	30	delta	1.2	60x8 weeks	PCR90	M	VAC95	100	Unvaccinated	0	0.0003	0.000191667	0.000491667	0.00028125	0	0	0	0.144	0.092	0.236	0.135	0	0	0	1.44	0.92	2.36	1.35	0	0
	30	original	0.6	60x8 weeks	PCR90	M	VAC70	25	Unvaccinated	0.748071	0.0017875	0.000697917	0.00248542	0.000864583	0.00103125	0.000745833	359.074	0.858	0.335	1.193	0.415	0.495	0.358	3590.74	8.58	3.35	11.93	4.15	4.95	3.58
	30	original	1	60x8 weeks	PCR90	M	VAC70	25	Unvaccinated	0.747042	0.00182917	0.00188125	0.00371042	0.00133333	0.00157708	0.00070625	358.58	0.878	0.903	1.781	0.64	0.757	0.339	3585.8	8.78	9.03	17.81	6.4	7.57	3.39
	30	original	1.2	60x8 weeks	PCR90	M	VAC70	25	Unvaccinated	0.746762	0.0017375	0.00231458	0.00405208	0.0014625	0.0017	0.000714583	358.446	0.834	1.111	1.945	0.702	0.816	0.343	3584.46	8.34	11.11	19.45	7.02	8.16	3.43
	30	alpha	0.6	60x8 weeks	PCR90	M	VAC70	25	Unvaccinated	0.74599	0.00177292	0.00326042	0.00503333	0.00203125	0.00203333	0.000727083	358.075	0.851	1.565	2.416	0.975	0.976	0.349	3580.75	8.51	15.65	24.16	9.75	9.76	3.49
	30	alpha	1	60x8 weeks	PCR90	M	VAC70	25	Unvaccinated	0.739408	0.00168125	0.0118417	0.0135229	0.00549375	0.00555833	0.000729167	354.916	0.807	5.684	6.491	2.637	2.668	0.35	3549.16	8.07	56.84	64.91	26.37	26.68	3.5
	30	alpha	1.2	60x8 weeks	PCR90	M	VAC70	25	Unvaccinated	0.733677	0.00160417	0.0194729	0.0210771	0.00836875	0.00880417	0.000704167	352.165	0.77	9.347	10.117	4.017	4.226	0.338	3521.65	7.7	93.47	101.17	40.17	42.26	3.38
	30	delta	0.6	60x8 weeks	PCR90	M	VAC70	25	Unvaccinated	0.729888	0.00160417	0.0245042	0.0261083	0.0118063	0.00963542	0.000695833	350.346	0.77	11.762	12.532	5.667	4.625	0.334	3503.46	7.7	117.62	125.32	56.67	46.25	3.34
	30	delta	1	60x8 weeks	PCR90	M	VAC70	25	Unvaccinated	0.709348	0.00145833	0.0510542	0.0525125	0.0244229	0.0189875	0.000589583	340.487	0.7	24.506	25.206	11.723	9.114	0.283	3404.87	7	245.06	252.06	117.23	91.14	2.83
	30	delta	1.2	60x8 weeks	PCR90	M	VAC70	25	Unvaccinated	0.709496	0.0013875	0.0519604	0.0533479	0.0250167	0.0187979	0.00058125	340.558	0.666	24.941	25.607	12.008	9.023	0.279	3405.58	6.66	249.41	256.07	120.08	90.23	2.79
	30	original	0.6	60x8 weeks	PCR90	M	VAC70	50	Unvaccinated	0.498894	0.00138333	0.000327083	0.00171042	0.00065625	0.000575	0.000533333	239.469	0.664	0.157	0.821	0.315	0.276	0.256	2394.69	6.64	1.57	8.21	3.15	2.76	2.56
	30	original	1	60x8 weeks	PCR90	M	VAC70	50	Unvaccinated	0.498731	0.00133125	0.000652083	0.00198333	0.0007125	0.000697917	0.0004625	239.391	0.639	0.313	0.952	0.342	0.335	0.222	2393.91	6.39	3.13	9.52	3.42	3.35	2.22
	30	original	1.2	60x8 weeks	PCR90	M	VAC70	50	Unvaccinated	0.498487	0.00142708	0.000985417	0.0024125	0.000910417	0.00084375	0.000529167	239.274	0.685	0.473	1.158	0.437	0.405	0.254	2392.74	6.85	4.73	11.58	4.37	4.05	2.54
	30	alpha	0.6	60x8 weeks	PCR90	M	VAC70	50	Unvaccinated	0.498	0.00132708	0.00151042	0.0028375	0.00125	0.0009625	0.000439583	239.04	0.637	0.725	1.362	0.6	0.462	0.211	2390.4	6.37	7.25	13.62	6	4.62	2.11
	30	alpha	1	60x8 weeks	PCR90	M	VAC70	50	Unvaccinated	0.496538	0.00126875	0.0038375	0.00510625	0.00221667	0.00177917	0.000491667	238.338	0.609	1.842	2.451	1.064	0.854	0.236	2383.38	6.09	18.42	24.51	10.64	8.54	2.36
	30	alpha	1.2	60x8 weeks	PCR90	M	VAC70	50	Unvaccinated	0.494329	0.00137917	0.00704792	0.00842708	0.00373333	0.0029375	0.000483333	237.278	0.662	3.383	4.045	1.792	1.41	0.232	2372.78	6.62	33.83	40.45	17.92	14.1	2.32
	30	delta	0.6	60x8 weeks	PCR90	M	VAC70	50	Unvaccinated	0.493454	0.00135	0.00935208	0.0107021	0.00505417	0.00307708	0.000414583	236.858	0.648	4.489	5.137	2.426	1.477	0.199	2368.58	6.48	44.89	51.37	24.26	14.77	1.99
	30	delta	1	60x8 weeks	PCR90	M	VAC70	50	Unvaccinated	0.48274	0.00126875	0.0310104	0.0322792	0.0160021	0.00821458	0.000425	231.715	0.609	14.885	15.494	7.681	3.943	0.204	2317.15	6.09	148.85	154.94	76.81	39.43	2.04
	30	delta	1.2	60x8 weeks	PCR90	M	VAC70	50	Unvaccinated	0.479025	0.00124375	0.0379188	0.0391625	0.019825	0.00980625	0.000429167	229.932	0.597	18.201	18.798	9.516	4.707	0.206	2299.32	5.97	182.01	187.98	95.16	47.07	2.06
	30	original	0.6	60x8 weeks	PCR90	M	VAC70	75	Unvaccinated	0.249479	0.00101458	0.00015625	0.00117083	0.000470833	0.00026875	0.000260417	119.75	0.487	0.075	0.562	0.226	0.129	0.125	1197.5	4.87	0.75	5.62	2.26	1.29	1.25
	30	original	1	60x8 weeks	PCR90	M	VAC70	75	Unvaccinated	0.24944	0.000989583	0.000220833	0.00121042	0.00051875	0.000266667	0.00028125	119.731	0.475	0.106	0.581	0.249	0.128	0.135	1197.31	4.75	1.06	5.81	2.49	1.28	1.35
	30	original	1.2	60x8 weeks	PCR90	M	VAC70	75	Unvaccinated	0.249377	0.00110417	0.00031875	0.00142292	0.00059375	0.00031875	0.000295833	119.701	0.53	0.153	0.683	0.285	0.153	0.142	1197.01	5.3	1.53	6.83	2.85	1.53	1.42
	30	alpha	0.6	60x8 weeks	PCR90	M	VAC70	75	Unvaccinated	0.249158	0.00106875	0.000622917	0.00169167	0.000789583	0.000458333	0.00026875	119.596	0.513	0.299	0.812	0.379	0.22	0.129	1195.96	5.13	2.99	8.12	3.79	2.2	1.29
	30	alpha	1	60x8 weeks	PCR90	M	VAC70	75	Unvaccinated	0.249012	0.000954167	0.00118542	0.00213958	0.00107083	0.000460417	0.000260417	119.526	0.458	0.569	1.027	0.514	0.221	0.125	1195.26	4.58	5.69	10.27	5.14	2.21	1.25
	30	alpha	1.2	60x8 weeks	PCR90	M	VAC70	75	Unvaccinated	0.24881	0.00102083	0.00151667	0.0025375	0.00126458	0.000604167	0.000252083	119.429	0.49	0.728	1.218	0.607	0.29	0.121	1194.29	4.9	7.28	12.18	6.07	2.9	1.21
	30	delta	0.6	60x8 weeks	PCR90	M	VAC70	75	Unvaccinated	0.248323	0.00119792	0.00290417	0.00410208	0.00213333	0.000779167	0.000204167	119.195	0.575	1.394	1.969	1.024	0.374	0.098	1191.95	5.75	13.94	19.69	10.24	3.74	0.98
	30	delta	1	60x8 weeks	PCR90	M	VAC70	75	Unvaccinated	0.24525	0.00111667	0.0129708	0.0140875	0.00765	0.00224167	0.000285417	117.72	0.536	6.226	6.762	3.672	1.076	0.137	1177.2	5.36	62.26	67.62	36.72	10.76	1.37
	30	delta	1.2	60x8 weeks	PCR90	M	VAC70	75	Unvaccinated	0.243135	0.00115	0.0213521	0.0225021	0.0124292	0.0032875	0.000233333	116.705	0.552	10.249	10.801	5.966	1.578	0.112	1167.05	5.52	102.49	108.01	59.66	15.78	1.12
	30	original	0.6	60x8 weeks	PCR90	M	VAC70	100	Unvaccinated	0	0.000697917	2.08333e-06	0.0007	0.000341667	0	0	0	0.335	0.001	0.336	0.164	0	0	0	3.35	0.01	3.36	1.64	0	0
	30	original	1	60x8 weeks	PCR90	M	VAC70	100	Unvaccinated	0	0.000660417	1.25e-05	0.000672917	0.000360417	0	0	0	0.317	0.006	0.323	0.173	0	0	0	3.17	0.06	3.23	1.73	0	0
	30	original	1.2	60x8 weeks	PCR90	M	VAC70	100	Unvaccinated	0	0.000741667	1.04167e-05	0.000752083	0.000391667	0	0	0	0.356	0.005	0.361	0.188	0	0	0	3.56	0.05	3.61	1.88	0	0
	30	alpha	0.6	60x8 weeks	PCR90	M	VAC70	100	Unvaccinated	0	0.000685417	0.000139583	0.000825	0.000497917	0	0	0	0.329	0.067	0.396	0.239	0	0	0	3.29	0.67	3.96	2.39	0	0
	30	alpha	1	60x8 weeks	PCR90	M	VAC70	100	Unvaccinated	0	0.00065625	0.00025	0.00090625	0.000489583	0	0	0	0.315	0.12	0.435	0.235	0	0	0	3.15	1.2	4.35	2.35	0	0
	30	alpha	1.2	60x8 weeks	PCR90	M	VAC70	100	Unvaccinated	0	0.000695833	0.000389583	0.00108542	0.00065625	0	0	0	0.334	0.187	0.521	0.315	0	0	0	3.34	1.87	5.21	3.15	0	0
	30	delta	0.6	60x8 weeks	PCR90	M	VAC70	100	Unvaccinated	0	0.000872917	0.00083125	0.00170417	0.00106042	0	0	0	0.419	0.399	0.818	0.509	0	0	0	4.19	3.99	8.18	5.09	0	0
	30	delta	1	60x8 weeks	PCR90	M	VAC70	100	Unvaccinated	0	0.000841667	0.00233333	0.003175	0.00190417	0	0	0	0.404	1.12	1.524	0.914	0	0	0	4.04	11.2	15.24	9.14	0	0
	30	delta	1.2	60x8 weeks	PCR90	M	VAC70	100	Unvaccinated	0	0.0008375	0.00367083	0.00450833	0.002625	0	0	0	0.402	1.762	2.164	1.26	0	0	0	4.02	17.62	21.64	12.6	0	0
	30	original	0.6	60x8 weeks	PCR90	M	VAC50	25	Unvaccinated	0.748256	0.00172083	0.00070625	0.00242708	0.0008625	0.000960417	0.000760417	359.163	0.826	0.339	1.165	0.414	0.461	0.365	3591.63	8.26	3.39	11.65	4.14	4.61	3.65
	30	original	1	60x8 weeks	PCR90	M	VAC50	25	Unvaccinated	0.747527	0.00178333	0.00160208	0.00338542	0.001175	0.00135208	0.0007625	358.813	0.856	0.769	1.625	0.564	0.649	0.366	3588.13	8.56	7.69	16.25	5.64	6.49	3.66
	30	original	1.2	60x8 weeks	PCR90	M	VAC50	25	Unvaccinated	0.746523	0.00190833	0.00294375	0.00485208	0.00173958	0.00188542	0.0008125	358.331	0.916	1.413	2.329	0.835	0.905	0.39	3583.31	9.16	14.13	23.29	8.35	9.05	3.9
	30	alpha	0.6	60x8 weeks	PCR90	M	VAC50	25	Unvaccinated	0.745838	0.0017625	0.00381042	0.00557292	0.00226042	0.00227083	0.000775	358.002	0.846	1.829	2.675	1.085	1.09	0.372	3580.02	8.46	18.29	26.75	10.85	10.9	3.72
	30	alpha	1	60x8 weeks	PCR90	M	VAC50	25	Unvaccinated	0.737294	0.00173333	0.0151417	0.016875	0.00691875	0.00675833	0.000758333	353.901	0.832	7.268	8.1	3.321	3.244	0.364	3539.01	8.32	72.68	81	33.21	32.44	3.64
	30	alpha	1.2	60x8 weeks	PCR90	M	VAC50	25	Unvaccinated	0.731898	0.00167917	0.0229979	0.0246771	0.0103021	0.00961042	0.000733333	351.311	0.806	11.039	11.845	4.945	4.613	0.352	3513.11	8.06	110.39	118.45	49.45	46.13	3.52
	30	delta	0.6	60x8 weeks	PCR90	M	VAC50	25	Unvaccinated	0.728042	0.00169375	0.0295896	0.0312833	0.0145188	0.0105021	0.000691667	349.46	0.813	14.203	15.016	6.969	5.041	0.332	3494.6	8.13	142.03	150.16	69.69	50.41	3.32
	30	delta	1	60x8 weeks	PCR90	M	VAC50	25	Unvaccinated	0.706244	0.00153333	0.0564333	0.0579667	0.0280604	0.0201542	0.00054375	338.997	0.736	27.088	27.824	13.469	9.674	0.261	3389.97	7.36	270.88	278.24	134.69	96.74	2.61
	30	delta	1.2	60x8 weeks	PCR90	M	VAC50	25	Unvaccinated	0.70656	0.00144792	0.057025	0.0584729	0.028025	0.0200458	0.000610417	339.149	0.695	27.372	28.067	13.452	9.622	0.293	3391.49	6.95	273.72	280.67	134.52	96.22	2.93
	30	original	0.6	60x8 weeks	PCR90	M	VAC50	50	Unvaccinated	0.498885	0.00156042	0.000377083	0.0019375	0.000795833	0.000604167	0.000539583	239.465	0.749	0.181	0.93	0.382	0.29	0.259	2394.65	7.49	1.81	9.3	3.82	2.9	2.59
	30	original	1	60x8 weeks	PCR90	M	VAC50	50	Unvaccinated	0.49869	0.00151875	0.000860417	0.00237917	0.000927083	0.000735417	0.00044375	239.371	0.729	0.413	1.142	0.445	0.353	0.213	2393.71	7.29	4.13	11.42	4.45	3.53	2.13
	30	original	1.2	60x8 weeks	PCR90	M	VAC50	50	Unvaccinated	0.498502	0.00158125	0.00114375	0.002725	0.00109792	0.000829167	0.000572917	239.281	0.759	0.549	1.308	0.527	0.398	0.275	2392.81	7.59	5.49	13.08	5.27	3.98	2.75
	30	alpha	0.6	60x8 weeks	PCR90	M	VAC50	50	Unvaccinated	0.498088	0.00154792	0.00171875	0.00326667	0.00147917	0.00096875	0.000479167	239.082	0.743	0.825	1.568	0.71	0.465	0.23	2390.82	7.43	8.25	15.68	7.1	4.65	2.3
	30	alpha	1	60x8 weeks	PCR90	M	VAC50	50	Unvaccinated	0.495673	0.00148542	0.00594167	0.00742708	0.00349375	0.00215625	0.000427083	237.923	0.713	2.852	3.565	1.677	1.035	0.205	2379.23	7.13	28.52	35.65	16.77	10.35	2.05
	30	alpha	1.2	60x8 weeks	PCR90	M	VAC50	50	Unvaccinated	0.493581	0.00157083	0.00999792	0.0115687	0.00530417	0.00345208	0.000433333	236.919	0.754	4.799	5.553	2.546	1.657	0.208	2369.19	7.54	47.99	55.53	25.46	16.57	2.08
	30	delta	0.6	60x8 weeks	PCR90	M	VAC50	50	Unvaccinated	0.490538	0.00162708	0.0173646	0.0189917	0.00958125	0.00459167	0.000447917	235.458	0.781	8.335	9.116	4.599	2.204	0.215	2354.58	7.81	83.35	91.16	45.99	22.04	2.15
	30	delta	1	60x8 weeks	PCR90	M	VAC50	50	Unvaccinated	0.475542	0.00154583	0.0467479	0.0482938	0.025675	0.0111042	0.000366667	228.26	0.742	22.439	23.181	12.324	5.33	0.176	2282.6	7.42	224.39	231.81	123.24	53.3	1.76
	30	delta	1.2	60x8 weeks	PCR90	M	VAC50	50	Unvaccinated	0.474435	0.00139583	0.0502667	0.0516625	0.0272771	0.0120583	0.000383333	227.729	0.67	24.128	24.798	13.093	5.788	0.184	2277.29	6.7	241.28	247.98	130.93	57.88	1.84
	30	original	0.6	60x8 weeks	PCR90	M	VAC50	75	Unvaccinated	0.24949	0.00136875	0.00018125	0.00155	0.000727083	0.000258333	0.000227083	119.755	0.657	0.087	0.744	0.349	0.124	0.109	1197.55	6.57	0.87	7.44	3.49	1.24	1.09
	30	original	1	60x8 weeks	PCR90	M	VAC50	75	Unvaccinated	0.249471	0.00136042	0.000270833	0.00163125	0.00075	0.000247917	0.000275	119.746	0.653	0.13	0.783	0.36	0.119	0.132	1197.46	6.53	1.3	7.83	3.6	1.19	1.32
	30	original	1.2	60x8 weeks	PCR90	M	VAC50	75	Unvaccinated	0.24941	0.00127083	0.000389583	0.00166042	0.000747917	0.000304167	0.000277083	119.717	0.61	0.187	0.797	0.359	0.146	0.133	1197.17	6.1	1.87	7.97	3.59	1.46	1.33
	30	alpha	0.6	60x8 weeks	PCR90	M	VAC50	75	Unvaccinated	0.249179	0.00125833	0.000897917	0.00215625	0.00117292	0.0003875	0.000304167	119.606	0.604	0.431	1.035	0.563	0.186	0.146	1196.06	6.04	4.31	10.35	5.63	1.86	1.46
	30	alpha	1	60x8 weeks	PCR90	M	VAC50	75	Unvaccinated	0.248846	0.00123958	0.00218333	0.00342292	0.0017125	0.000635417	0.000245833	119.446	0.595	1.048	1.643	0.822	0.305	0.118	1194.46	5.95	10.48	16.43	8.22	3.05	1.18
	30	alpha	1.2	60x8 weeks	PCR90	M	VAC50	75	Unvaccinated	0.248146	0.00132917	0.00379792	0.00512708	0.00278333	0.000895833	0.000279167	119.11	0.638	1.823	2.461	1.336	0.43	0.134	1191.1	6.38	18.23	24.61	13.36	4.3	1.34
	30	delta	0.6	60x8 weeks	PCR90	M	VAC50	75	Unvaccinated	0.247217	0.00148958	0.00803542	0.009525	0.00526875	0.00134167	0.00028125	118.664	0.715	3.857	4.572	2.529	0.644	0.135	1186.64	7.15	38.57	45.72	25.29	6.44	1.35
	30	delta	1	60x8 weeks	PCR90	M	VAC50	75	Unvaccinated	0.241852	0.00132083	0.0305083	0.0318292	0.0181667	0.00388542	0.00020625	116.089	0.634	14.644	15.278	8.72	1.865	0.099	1160.89	6.34	146.44	152.78	87.2	18.65	0.99
	30	delta	1.2	60x8 weeks	PCR90	M	VAC50	75	Unvaccinated	0.24011	0.00137708	0.0379312	0.0393083	0.0226187	0.00469792	0.000185417	115.253	0.661	18.207	18.868	10.857	2.255	0.089	1152.53	6.61	182.07	188.68	108.57	22.55	0.89
	30	original	0.6	60x8 weeks	PCR90	M	VAC50	100	Unvaccinated	0	0.00108125	2.08333e-05	0.00110208	0.000552083	0	0	0	0.519	0.01	0.529	0.265	0	0	0	5.19	0.1	5.29	2.65	0	0
	30	original	1	60x8 weeks	PCR90	M	VAC50	100	Unvaccinated	0	0.00103958	1.45833e-05	0.00105417	0.000560417	0	0	0	0.499	0.007	0.506	0.269	0	0	0	4.99	0.07	5.06	2.69	0	0
	30	original	1.2	60x8 weeks	PCR90	M	VAC50	100	Unvaccinated	0	0.00109792	1.04167e-05	0.00110833	0.00059375	0	0	0	0.527	0.005	0.532	0.285	0	0	0	5.27	0.05	5.32	2.85	0	0
	30	alpha	0.6	60x8 weeks	PCR90	M	VAC50	100	Unvaccinated	0	0.00112083	0.000389583	0.00151042	0.000872917	0	0	0	0.538	0.187	0.725	0.419	0	0	0	5.38	1.87	7.25	4.19	0	0
	30	alpha	1	60x8 weeks	PCR90	M	VAC50	100	Unvaccinated	0	0.00100833	0.000858333	0.00186667	0.00115833	0	0	0	0.484	0.412	0.896	0.556	0	0	0	4.84	4.12	8.96	5.56	0	0
	30	alpha	1.2	60x8 weeks	PCR90	M	VAC50	100	Unvaccinated	0	0.00107917	0.00117708	0.00225625	0.00135	0	0	0	0.518	0.565	1.083	0.648	0	0	0	5.18	5.65	10.83	6.48	0	0
	30	delta	0.6	60x8 weeks	PCR90	M	VAC50	100	Unvaccinated	0	0.00133333	0.00308542	0.00441875	0.00280625	0	0	0	0.64	1.481	2.121	1.347	0	0	0	6.4	14.81	21.21	13.47	0	0
	30	delta	1	60x8 weeks	PCR90	M	VAC50	100	Unvaccinated	0	0.00133542	0.0144187	0.0157542	0.00991667	0	0	0	0.641	6.921	7.562	4.76	0	0	0	6.41	69.21	75.62	47.6	0	0
	30	delta	1.2	60x8 weeks	PCR90	M	VAC50	100	Unvaccinated	0	0.00131042	0.0249208	0.0262313	0.0163875	0	0	0	0.629	11.962	12.591	7.866	0	0	0	6.29	119.62	125.91	78.66	0	0
	30	original	0.6	60x8 weeks	Ag80	Daily	NOVAC	0	Unvaccinated	4.98452	0.00200833	0.000260417	0.00226875	5.41667e-05	0.00227292	0.0991646	2392.57	0.964	0.125	1.089	0.026	1.091	47.599	23925.7	9.64	1.25	10.89	0.26	10.91	475.99
	30	original	1	60x8 weeks	Ag80	Daily	NOVAC	0	Unvaccinated	4.98201	0.00208542	0.000604167	0.00268958	5.83333e-05	0.00269583	0.0993375	2391.37	1.001	0.29	1.291	0.028	1.294	47.682	23913.7	10.01	2.9	12.91	0.28	12.94	476.82
	30	original	1.2	60x8 weeks	Ag80	Daily	NOVAC	0	Unvaccinated	4.97939	0.00218958	0.000829167	0.00301875	5.625e-05	0.00306875	0.0987521	2390.11	1.051	0.398	1.449	0.027	1.473	47.401	23901	10.51	3.98	14.49	0.27	14.73	474.01
	30	alpha	0.6	60x8 weeks	Ag80	Daily	NOVAC	0	Unvaccinated	4.98177	0.00209375	0.00053125	0.002625	3.95833e-05	0.00272917	0.0983833	2391.25	1.005	0.255	1.26	0.019	1.31	47.224	23912.5	10.05	2.55	12.6	0.19	13.1	472.24
	30	alpha	1	60x8 weeks	Ag80	Daily	NOVAC	0	Unvaccinated	4.97737	0.0022	0.000989583	0.00318958	6.45833e-05	0.00332708	0.0985417	2389.14	1.056	0.475	1.531	0.031	1.597	47.3	23891.4	10.56	4.75	15.31	0.31	15.97	473
	30	alpha	1.2	60x8 weeks	Ag80	Daily	NOVAC	0	Unvaccinated	4.97675	0.00217917	0.00117292	0.00335208	4.16667e-05	0.00349583	0.0985167	2388.84	1.046	0.563	1.609	0.02	1.678	47.288	23888.4	10.46	5.63	16.09	0.2	16.78	472.88
	30	delta	0.6	60x8 weeks	Ag80	Daily	NOVAC	0	Unvaccinated	4.97569	0.00215208	0.00136458	0.00351667	0.0001	0.00356042	0.0989938	2388.33	1.033	0.655	1.688	0.048	1.709	47.517	23883.3	10.33	6.55	16.88	0.48	17.09	475.17
	30	delta	1	60x8 weeks	Ag80	Daily	NOVAC	0	Unvaccinated	4.96493	0.00202083	0.00292917	0.00495	0.000147917	0.00514375	0.0986104	2383.16	0.97	1.406	2.376	0.071	2.469	47.333	23831.7	9.7	14.06	23.76	0.71	24.69	473.33
	30	delta	1.2	60x8 weeks	Ag80	Daily	NOVAC	0	Unvaccinated	4.96266	0.00198542	0.0033375	0.00532292	0.00013125	0.00556458	0.0985292	2382.08	0.953	1.602	2.555	0.063	2.671	47.294	23820.8	9.53	16.02	25.55	0.63	26.71	472.94
	30	original	0.6	60x8 weeks	Ag80	Daily	VAC95	25	Unvaccinated	3.73868	0.00153542	0.000152083	0.0016875	7.29167e-05	0.00165417	0.0741229	1794.57	0.737	0.073	0.81	0.035	0.794	35.579	17945.7	7.37	0.73	8.1	0.35	7.94	355.79
	30	original	1	60x8 weeks	Ag80	Daily	VAC95	25	Unvaccinated	3.73728	0.00157708	0.0002875	0.00186458	6.66667e-05	0.001825	0.0739333	1793.89	0.757	0.138	0.895	0.032	0.876	35.488	17938.9	7.57	1.38	8.95	0.32	8.76	354.88
	30	original	1.2	60x8 weeks	Ag80	Daily	VAC95	25	Unvaccinated	3.73581	0.00169375	0.000439583	0.00213333	6.04167e-05	0.0020875	0.0742063	1793.19	0.813	0.211	1.024	0.029	1.002	35.619	17931.9	8.13	2.11	10.24	0.29	10.02	356.19
	30	alpha	0.6	60x8 weeks	Ag80	Daily	VAC95	25	Unvaccinated	3.73606	0.0016875	0.000327083	0.00201458	5.83333e-05	0.00207917	0.074625	1793.31	0.81	0.157	0.967	0.028	0.998	35.82	17933.1	8.1	1.57	9.67	0.28	9.98	358.2
	30	alpha	1	60x8 weeks	Ag80	Daily	VAC95	25	Unvaccinated	3.73615	0.00155417	0.000472917	0.00202708	6.25e-05	0.00206875	0.0738292	1793.35	0.746	0.227	0.973	0.03	0.993	35.438	17933.5	7.46	2.27	9.73	0.3	9.93	354.38
	30	alpha	1.2	60x8 weeks	Ag80	Daily	VAC95	25	Unvaccinated	3.73262	0.00170625	0.0008375	0.00254375	8.75e-05	0.00256042	0.0743229	1791.66	0.819	0.402	1.221	0.042	1.229	35.675	17916.6	8.19	4.02	12.21	0.42	12.29	356.75
	30	delta	0.6	60x8 weeks	Ag80	Daily	VAC95	25	Unvaccinated	3.73502	0.0015125	0.000666667	0.00217917	0.0001125	0.00217292	0.0745292	1792.81	0.726	0.32	1.046	0.054	1.043	35.774	17928.1	7.26	3.2	10.46	0.54	10.43	357.74
	30	delta	1	60x8 weeks	Ag80	Daily	VAC95	25	Unvaccinated	3.72512	0.00168958	0.00197708	0.00366667	0.00018125	0.00364375	0.0738979	1788.06	0.811	0.949	1.76	0.087	1.749	35.471	17880.6	8.11	9.49	17.6	0.87	17.49	354.71
	30	delta	1.2	60x8 weeks	Ag80	Daily	VAC95	25	Unvaccinated	3.72268	0.00157708	0.00244167	0.00401875	0.000202083	0.00400833	0.0732458	1786.89	0.757	1.172	1.929	0.097	1.924	35.158	17868.9	7.57	11.72	19.29	0.97	19.24	351.58
	30	original	0.6	60x8 weeks	Ag80	Daily	VAC95	50	Unvaccinated	2.49297	0.00107292	7.29167e-05	0.00114583	5.41667e-05	0.00104375	0.0497417	1196.63	0.515	0.035	0.55	0.026	0.501	23.876	11966.3	5.15	0.35	5.5	0.26	5.01	238.76
	30	original	1	60x8 weeks	Ag80	Daily	VAC95	50	Unvaccinated	2.49202	0.00111667	0.000147917	0.00126458	4.16667e-05	0.001175	0.0494458	1196.17	0.536	0.071	0.607	0.02	0.564	23.734	11961.7	5.36	0.71	6.07	0.2	5.64	237.34
	30	original	1.2	60x8 weeks	Ag80	Daily	VAC95	50	Unvaccinated	2.49149	0.00113333	0.000175	0.00130833	7.70833e-05	0.00125625	0.0494896	1195.91	0.544	0.084	0.628	0.037	0.603	23.755	11959.1	5.44	0.84	6.28	0.37	6.03	237.55
	30	alpha	0.6	60x8 weeks	Ag80	Daily	VAC95	50	Unvaccinated	2.49199	0.00113333	0.00015	0.00128333	8.33333e-05	0.00119167	0.0501292	1196.15	0.544	0.072	0.616	0.04	0.572	24.062	11961.5	5.44	0.72	6.16	0.4	5.72	240.62
	30	alpha	1	60x8 weeks	Ag80	Daily	VAC95	50	Unvaccinated	2.49097	0.00114583	0.000254167	0.0014	8.95833e-05	0.00132917	0.0490292	1195.66	0.55	0.122	0.672	0.043	0.638	23.534	11956.6	5.5	1.22	6.72	0.43	6.38	235.34
	30	alpha	1.2	60x8 weeks	Ag80	Daily	VAC95	50	Unvaccinated	2.49044	0.00116458	0.000397917	0.0015625	9.16667e-05	0.00148125	0.0494771	1195.41	0.559	0.191	0.75	0.044	0.711	23.749	11954.1	5.59	1.91	7.5	0.44	7.11	237.49
	30	delta	0.6	60x8 weeks	Ag80	Daily	VAC95	50	Unvaccinated	2.49059	0.00117708	0.00044375	0.00162083	0.000177083	0.00140208	0.0496417	1195.48	0.565	0.213	0.778	0.085	0.673	23.828	11954.8	5.65	2.13	7.78	0.85	6.73	238.28
	30	delta	1	60x8 weeks	Ag80	Daily	VAC95	50	Unvaccinated	2.48658	0.00121458	0.000979167	0.00219375	0.000225	0.00195833	0.0495646	1193.56	0.583	0.47	1.053	0.108	0.94	23.791	11935.6	5.83	4.7	10.53	1.08	9.4	237.91
	30	delta	1.2	60x8 weeks	Ag80	Daily	VAC95	50	Unvaccinated	2.48373	0.00123542	0.00141667	0.00265208	0.000272917	0.00233958	0.0488437	1192.19	0.593	0.68	1.273	0.131	1.123	23.445	11921.9	5.93	6.8	12.73	1.31	11.23	234.45
	30	original	0.6	60x8 weeks	Ag80	Daily	VAC95	75	Unvaccinated	1.24628	0.000652083	1.66667e-05	0.00066875	6.45833e-05	0.000566667	0.0247646	598.216	0.313	0.008	0.321	0.031	0.272	11.887	5982.16	3.13	0.08	3.21	0.31	2.72	118.87
	30	original	1	60x8 weeks	Ag80	Daily	VAC95	75	Unvaccinated	1.2465	0.000564583	3.125e-05	0.000595833	3.95833e-05	0.000508333	0.0251146	598.321	0.271	0.015	0.286	0.019	0.244	12.055	5983.21	2.71	0.15	2.86	0.19	2.44	120.55
	30	original	1.2	60x8 weeks	Ag80	Daily	VAC95	75	Unvaccinated	1.24612	0.000625	5.20833e-05	0.000677083	7.29167e-05	0.0005625	0.0244229	598.138	0.3	0.025	0.325	0.035	0.27	11.723	5981.38	3	0.25	3.25	0.35	2.7	117.23
	30	alpha	0.6	60x8 weeks	Ag80	Daily	VAC95	75	Unvaccinated	1.24557	0.000733333	7.08333e-05	0.000804167	0.000120833	0.00065	0.0249042	597.872	0.352	0.034	0.386	0.058	0.312	11.954	5978.72	3.52	0.34	3.86	0.58	3.12	119.54
	30	alpha	1	60x8 weeks	Ag80	Daily	VAC95	75	Unvaccinated	1.24612	0.000654167	0.000104167	0.000758333	9.79167e-05	0.000577083	0.0247583	598.137	0.314	0.05	0.364	0.047	0.277	11.884	5981.37	3.14	0.5	3.64	0.47	2.77	118.84
	30	alpha	1.2	60x8 weeks	Ag80	Daily	VAC95	75	Unvaccinated	1.24573	0.000610417	0.000133333	0.00074375	9.375e-05	0.000602083	0.0248625	597.951	0.293	0.064	0.357	0.045	0.289	11.934	5979.51	2.93	0.64	3.57	0.45	2.89	119.34
	30	delta	0.6	60x8 weeks	Ag80	Daily	VAC95	75	Unvaccinated	1.24562	0.000704167	0.000204167	0.000908333	0.000158333	0.000658333	0.0245708	597.896	0.338	0.098	0.436	0.076	0.316	11.794	5978.96	3.38	0.98	4.36	0.76	3.16	117.94
	30	delta	1	60x8 weeks	Ag80	Daily	VAC95	75	Unvaccinated	1.24462	0.000729167	0.00043125	0.00116042	0.000235417	0.000789583	0.0251375	597.419	0.35	0.207	0.557	0.113	0.379	12.066	5974.19	3.5	2.07	5.57	1.13	3.79	120.66
	30	delta	1.2	60x8 weeks	Ag80	Daily	VAC95	75	Unvaccinated	1.24363	0.00076875	0.0005875	0.00135625	0.000247917	0.000939583	0.0247146	596.944	0.369	0.282	0.651	0.119	0.451	11.863	5969.44	3.69	2.82	6.51	1.19	4.51	118.63
	30	original	0.6	60x8 weeks	Ag80	Daily	VAC95	100	Unvaccinated	0	0.000158333	0	0.000158333	5.41667e-05	0	0	0	0.076	0	0.076	0.026	0	0	0	0.76	0	0.76	0.26	0	0
	30	original	1	60x8 weeks	Ag80	Daily	VAC95	100	Unvaccinated	0	0.00015625	0	0.00015625	5.41667e-05	0	0	0	0.075	0	0.075	0.026	0	0	0	0.75	0	0.75	0.26	0	0
	30	original	1.2	60x8 weeks	Ag80	Daily	VAC95	100	Unvaccinated	0	0.000185417	2.08333e-06	0.0001875	6.66667e-05	0	0	0	0.089	0.001	0.09	0.032	0	0	0	0.89	0.01	0.9	0.32	0	0
	30	alpha	0.6	60x8 weeks	Ag80	Daily	VAC95	100	Unvaccinated	0	0.0001875	4.16667e-06	0.000191667	8.33333e-05	0	0	0	0.09	0.002	0.092	0.04	0	0	0	0.9	0.02	0.92	0.4	0	0
	30	alpha	1	60x8 weeks	Ag80	Daily	VAC95	100	Unvaccinated	0	0.000166667	1.25e-05	0.000179167	7.91667e-05	0	0	0	0.08	0.006	0.086	0.038	0	0	0	0.8	0.06	0.86	0.38	0	0
	30	alpha	1.2	60x8 weeks	Ag80	Daily	VAC95	100	Unvaccinated	0	0.000220833	1.04167e-05	0.00023125	0.000104167	0	0	0	0.106	0.005	0.111	0.05	0	0	0	1.06	0.05	1.11	0.5	0	0
	30	delta	0.6	60x8 weeks	Ag80	Daily	VAC95	100	Unvaccinated	0	0.000320833	7.29167e-05	0.00039375	0.000202083	0	0	0	0.154	0.035	0.189	0.097	0	0	0	1.54	0.35	1.89	0.97	0	0
	30	delta	1	60x8 weeks	Ag80	Daily	VAC95	100	Unvaccinated	0	0.000314583	0.000127083	0.000441667	0.000229167	0	0	0	0.151	0.061	0.212	0.11	0	0	0	1.51	0.61	2.12	1.1	0	0
	30	delta	1.2	60x8 weeks	Ag80	Daily	VAC95	100	Unvaccinated	0	0.000295833	0.000125	0.000420833	0.00023125	0	0	0	0.142	0.06	0.202	0.111	0	0	0	1.42	0.6	2.02	1.11	0	0
	30	original	0.6	60x8 weeks	Ag80	Daily	VAC70	25	Unvaccinated	3.73821	0.001725	0.000183333	0.00190833	0.000129167	0.00173333	0.075375	1794.34	0.828	0.088	0.916	0.062	0.832	36.18	17943.4	8.28	0.88	9.16	0.62	8.32	361.8
	30	original	1	60x8 weeks	Ag80	Daily	VAC70	25	Unvaccinated	3.73766	0.00178125	0.000279167	0.00206042	0.000135417	0.00185625	0.0736854	1794.08	0.855	0.134	0.989	0.065	0.891	35.369	17940.8	8.55	1.34	9.89	0.65	8.91	353.69
	30	original	1.2	60x8 weeks	Ag80	Daily	VAC70	25	Unvaccinated	3.73844	0.00166042	0.000310417	0.00197083	0.000139583	0.00171042	0.0751938	1794.45	0.797	0.149	0.946	0.067	0.821	36.093	17944.5	7.97	1.49	9.46	0.67	8.21	360.93
	30	alpha	0.6	60x8 weeks	Ag80	Daily	VAC70	25	Unvaccinated	3.73741	0.00170625	0.000325	0.00203125	0.000141667	0.00190208	0.0741792	1793.96	0.819	0.156	0.975	0.068	0.913	35.606	17939.6	8.19	1.56	9.75	0.68	9.13	356.06
	30	alpha	1	60x8 weeks	Ag80	Daily	VAC70	25	Unvaccinated	3.73488	0.00165208	0.00078125	0.00243333	0.000208333	0.00224792	0.0741833	1792.74	0.793	0.375	1.168	0.1	1.079	35.608	17927.4	7.93	3.75	11.68	1	10.79	356.08
	30	alpha	1.2	60x8 weeks	Ag80	Daily	VAC70	25	Unvaccinated	3.73285	0.00168958	0.000983333	0.00267292	0.000183333	0.00253542	0.0743125	1791.77	0.811	0.472	1.283	0.088	1.217	35.67	17917.7	8.11	4.72	12.83	0.88	12.17	356.7
	30	delta	0.6	60x8 weeks	Ag80	Daily	VAC70	25	Unvaccinated	3.73184	0.00181667	0.00113333	0.00295	0.000297917	0.00270208	0.0739458	1791.28	0.872	0.544	1.416	0.143	1.297	35.494	17912.8	8.72	5.44	14.16	1.43	12.97	354.94
	30	delta	1	60x8 weeks	Ag80	Daily	VAC70	25	Unvaccinated	3.72162	0.00168125	0.00291042	0.00459167	0.000491667	0.00419375	0.0733833	1786.38	0.807	1.397	2.204	0.236	2.013	35.224	17863.8	8.07	13.97	22.04	2.36	20.13	352.24
	30	delta	1.2	60x8 weeks	Ag80	Daily	VAC70	25	Unvaccinated	3.71502	0.00165833	0.00421875	0.00587708	0.000641667	0.00524792	0.0730229	1783.21	0.796	2.025	2.821	0.308	2.519	35.051	17832.1	7.96	20.25	28.21	3.08	25.19	350.51
	30	original	0.6	60x8 weeks	Ag80	Daily	VAC70	50	Unvaccinated	2.49222	0.00143125	0.000110417	0.00154167	0.000235417	0.00116042	0.0495479	1196.27	0.687	0.053	0.74	0.113	0.557	23.783	11962.7	6.87	0.53	7.4	1.13	5.57	237.83
	30	original	1	60x8 weeks	Ag80	Daily	VAC70	50	Unvaccinated	2.49261	0.0013125	0.0001375	0.00145	0.0001875	0.00111042	0.0494292	1196.45	0.63	0.066	0.696	0.09	0.533	23.726	11964.5	6.3	0.66	6.96	0.9	5.33	237.26
	30	original	1.2	60x8 weeks	Ag80	Daily	VAC70	50	Unvaccinated	2.49198	0.00131458	0.00020625	0.00152083	0.0002	0.00116667	0.0500125	1196.15	0.631	0.099	0.73	0.096	0.56	24.006	11961.5	6.31	0.99	7.3	0.96	5.6	240.06
	30	alpha	0.6	60x8 weeks	Ag80	Daily	VAC70	50	Unvaccinated	2.49125	0.00138542	0.000291667	0.00167708	0.000277083	0.00128542	0.0500104	1195.8	0.665	0.14	0.805	0.133	0.617	24.005	11958	6.65	1.4	8.05	1.33	6.17	240.05
	30	alpha	1	60x8 weeks	Ag80	Daily	VAC70	50	Unvaccinated	2.48908	0.0014	0.000629167	0.00202917	0.000329167	0.0016	0.0490646	1194.76	0.672	0.302	0.974	0.158	0.768	23.551	11947.6	6.72	3.02	9.74	1.58	7.68	235.51
	30	alpha	1.2	60x8 weeks	Ag80	Daily	VAC70	50	Unvaccinated	2.48934	0.00130625	0.000770833	0.00207708	0.000358333	0.0016	0.0489104	1194.88	0.627	0.37	0.997	0.172	0.768	23.477	11948.8	6.27	3.7	9.97	1.72	7.68	234.77
	30	delta	0.6	60x8 weeks	Ag80	Daily	VAC70	50	Unvaccinated	2.48759	0.00145208	0.000989583	0.00244167	0.000485417	0.00180625	0.0489854	1194.04	0.697	0.475	1.172	0.233	0.867	23.513	11940.4	6.97	4.75	11.72	2.33	8.67	235.13
	30	delta	1	60x8 weeks	Ag80	Daily	VAC70	50	Unvaccinated	2.48067	0.00147708	0.00241667	0.00389375	0.000766667	0.00285417	0.0491313	1190.72	0.709	1.16	1.869	0.368	1.37	23.583	11907.2	7.09	11.6	18.69	3.68	13.7	235.83
	30	delta	1.2	60x8 weeks	Ag80	Daily	VAC70	50	Unvaccinated	2.47289	0.00137917	0.0046625	0.00604167	0.00134583	0.00414167	0.0487187	1186.99	0.662	2.238	2.9	0.646	1.988	23.385	11869.9	6.62	22.38	29	6.46	19.88	233.85
	30	original	0.6	60x8 weeks	Ag80	Daily	VAC70	75	Unvaccinated	1.2467	0.0010125	5.41667e-05	0.00106667	0.000295833	0.000502083	0.0248333	598.415	0.486	0.026	0.512	0.142	0.241	11.92	5984.15	4.86	0.26	5.12	1.42	2.41	119.2
	30	original	1	60x8 weeks	Ag80	Daily	VAC70	75	Unvaccinated	1.24627	0.000995833	6.45833e-05	0.00106042	0.000272917	0.000552083	0.0247312	598.209	0.478	0.031	0.509	0.131	0.265	11.871	5982.09	4.78	0.31	5.09	1.31	2.65	118.71
	30	original	1.2	60x8 weeks	Ag80	Daily	VAC70	75	Unvaccinated	1.24598	0.00108333	7.70833e-05	0.00116042	0.000283333	0.000604167	0.0247542	598.069	0.52	0.037	0.557	0.136	0.29	11.882	5980.69	5.2	0.37	5.57	1.36	2.9	118.82
	30	alpha	0.6	60x8 weeks	Ag80	Daily	VAC70	75	Unvaccinated	1.24566	0.00106042	0.00021875	0.00127917	0.000402083	0.000635417	0.0248771	597.916	0.509	0.105	0.614	0.193	0.305	11.941	5979.16	5.09	1.05	6.14	1.93	3.05	119.41
	30	alpha	1	60x8 weeks	Ag80	Daily	VAC70	75	Unvaccinated	1.24501	0.0010625	0.000435417	0.00149792	0.000470833	0.00075	0.0250146	597.606	0.51	0.209	0.719	0.226	0.36	12.007	5976.06	5.1	2.09	7.19	2.26	3.6	120.07
	30	alpha	1.2	60x8 weeks	Ag80	Daily	VAC70	75	Unvaccinated	1.24468	0.00102083	0.000620833	0.00164167	0.00050625	0.0007875	0.0249312	597.446	0.49	0.298	0.788	0.243	0.378	11.967	5974.46	4.9	2.98	7.88	2.43	3.78	119.67
	30	delta	0.6	60x8 weeks	Ag80	Daily	VAC70	75	Unvaccinated	1.24376	0.00115625	0.00099375	0.00215	0.000816667	0.00091875	0.0242333	597.003	0.555	0.477	1.032	0.392	0.441	11.632	5970.03	5.55	4.77	10.32	3.92	4.41	116.32
	30	delta	1	60x8 weeks	Ag80	Daily	VAC70	75	Unvaccinated	1.23847	0.00108958	0.00285417	0.00394375	0.00140625	0.00170417	0.0240104	594.464	0.523	1.37	1.893	0.675	0.818	11.525	5944.64	5.23	13.7	18.93	6.75	8.18	115.25
	30	delta	1.2	60x8 weeks	Ag80	Daily	VAC70	75	Unvaccinated	1.23386	0.00110625	0.00465	0.00575625	0.00211667	0.002375	0.0237521	592.253	0.531	2.232	2.763	1.016	1.14	11.401	5922.53	5.31	22.32	27.63	10.16	11.4	114.01
	30	original	0.6	60x8 weeks	Ag80	Daily	VAC70	100	Unvaccinated	0	0.00065	0	0.00065	0.00030625	0	0	0	0.312	0	0.312	0.147	0	0	0	3.12	0	3.12	1.47	0	0
	30	original	1	60x8 weeks	Ag80	Daily	VAC70	100	Unvaccinated	0	0.00069375	1.04167e-05	0.000704167	0.000329167	0	0	0	0.333	0.005	0.338	0.158	0	0	0	3.33	0.05	3.38	1.58	0	0
	30	original	1.2	60x8 weeks	Ag80	Daily	VAC70	100	Unvaccinated	0	0.00063125	8.33333e-06	0.000639583	0.00034375	0	0	0	0.303	0.004	0.307	0.165	0	0	0	3.03	0.04	3.07	1.65	0	0
	30	alpha	0.6	60x8 weeks	Ag80	Daily	VAC70	100	Unvaccinated	0	0.000660417	9.58333e-05	0.00075625	0.000479167	0	0	0	0.317	0.046	0.363	0.23	0	0	0	3.17	0.46	3.63	2.3	0	0
	30	alpha	1	60x8 weeks	Ag80	Daily	VAC70	100	Unvaccinated	0	0.000672917	0.000322917	0.000995833	0.000547917	0	0	0	0.323	0.155	0.478	0.263	0	0	0	3.23	1.55	4.78	2.63	0	0
	30	alpha	1.2	60x8 weeks	Ag80	Daily	VAC70	100	Unvaccinated	0	0.00068125	0.000375	0.00105625	0.00061875	0	0	0	0.327	0.18	0.507	0.297	0	0	0	3.27	1.8	5.07	2.97	0	0
	30	delta	0.6	60x8 weeks	Ag80	Daily	VAC70	100	Unvaccinated	0	0.000885417	0.000579167	0.00146458	0.000945833	0	0	0	0.425	0.278	0.703	0.454	0	0	0	4.25	2.78	7.03	4.54	0	0
	30	delta	1	60x8 weeks	Ag80	Daily	VAC70	100	Unvaccinated	0	0.00090625	0.00212917	0.00303542	0.00181458	0	0	0	0.435	1.022	1.457	0.871	0	0	0	4.35	10.22	14.57	8.71	0	0
	30	delta	1.2	60x8 weeks	Ag80	Daily	VAC70	100	Unvaccinated	0	0.00085	0.00374792	0.00459792	0.00286458	0	0	0	0.408	1.799	2.207	1.375	0	0	0	4.08	17.99	22.07	13.75	0	0
	30	original	0.6	60x8 weeks	Ag80	Daily	VAC50	25	Unvaccinated	3.73772	0.0019125	0.00019375	0.00210625	0.000195833	0.001825	0.0748125	1794.1	0.918	0.093	1.011	0.094	0.876	35.91	17941	9.18	0.93	10.11	0.94	8.76	359.1
	30	original	1	60x8 weeks	Ag80	Daily	VAC50	25	Unvaccinated	3.73643	0.00193542	0.0004	0.00233542	0.000247917	0.00200833	0.0743979	1793.49	0.929	0.192	1.121	0.119	0.964	35.711	17934.9	9.29	1.92	11.21	1.19	9.64	357.11
	30	original	1.2	60x8 weeks	Ag80	Daily	VAC50	25	Unvaccinated	3.73705	0.00183958	0.00041875	0.00225833	0.000214583	0.00195	0.0740083	1793.79	0.883	0.201	1.084	0.103	0.936	35.524	17937.8	8.83	2.01	10.84	1.03	9.36	355.24
	30	alpha	0.6	60x8 weeks	Ag80	Daily	VAC50	25	Unvaccinated	3.73627	0.001775	0.000491667	0.00226667	0.00021875	0.00205833	0.07475	1793.41	0.852	0.236	1.088	0.105	0.988	35.88	17934.1	8.52	2.36	10.88	1.05	9.88	358.8
	30	alpha	1	60x8 weeks	Ag80	Daily	VAC50	25	Unvaccinated	3.73353	0.00183125	0.000920833	0.00275208	0.000272917	0.00247292	0.0744979	1792.09	0.879	0.442	1.321	0.131	1.187	35.759	17920.9	8.79	4.42	13.21	1.31	11.87	357.59
	30	alpha	1.2	60x8 weeks	Ag80	Daily	VAC50	25	Unvaccinated	3.73086	0.00184167	0.00134167	0.00318333	0.000360417	0.00286042	0.0731187	1790.81	0.884	0.644	1.528	0.173	1.373	35.097	17908.1	8.84	6.44	15.28	1.73	13.73	350.97
	30	delta	0.6	60x8 weeks	Ag80	Daily	VAC50	25	Unvaccinated	3.72958	0.00190208	0.00167292	0.003575	0.0005125	0.00302083	0.0738875	1790.2	0.913	0.803	1.716	0.246	1.45	35.466	17902	9.13	8.03	17.16	2.46	14.5	354.66
	30	delta	1	60x8 weeks	Ag80	Daily	VAC50	25	Unvaccinated	3.70792	0.00199375	0.00540625	0.0074	0.00110625	0.0062125	0.0733188	1779.8	0.957	2.595	3.552	0.531	2.982	35.193	17798	9.57	25.95	35.52	5.31	29.82	351.93
	30	delta	1.2	60x8 weeks	Ag80	Daily	VAC50	25	Unvaccinated	3.6941	0.00174375	0.00828958	0.0100333	0.00151875	0.00826042	0.0718333	1773.17	0.837	3.979	4.816	0.729	3.965	34.48	17731.7	8.37	39.79	48.16	7.29	39.65	344.8
	30	original	0.6	60x8 weeks	Ag80	Daily	VAC50	50	Unvaccinated	2.49316	0.00149792	0.000125	0.00162292	0.0003625	0.000991667	0.0498562	1196.71	0.719	0.06	0.779	0.174	0.476	23.931	11967.1	7.19	0.6	7.79	1.74	4.76	239.31
	30	original	1	60x8 weeks	Ag80	Daily	VAC50	50	Unvaccinated	2.49243	0.00150625	0.000214583	0.00172083	0.000375	0.00110833	0.0498021	1196.37	0.723	0.103	0.826	0.18	0.532	23.905	11963.6	7.23	1.03	8.26	1.8	5.32	239.05
	30	original	1.2	60x8 weeks	Ag80	Daily	VAC50	50	Unvaccinated	2.4922	0.00152083	0.0002375	0.00175833	0.000341667	0.00115625	0.0498604	1196.26	0.73	0.114	0.844	0.164	0.555	23.933	11962.6	7.3	1.14	8.44	1.64	5.55	239.33
	30	alpha	0.6	60x8 weeks	Ag80	Daily	VAC50	50	Unvaccinated	2.48987	0.00167292	0.000547917	0.00222083	0.0004875	0.00153333	0.0494458	1195.14	0.803	0.263	1.066	0.234	0.736	23.734	11951.4	8.03	2.63	10.66	2.34	7.36	237.34
	30	alpha	1	60x8 weeks	Ag80	Daily	VAC50	50	Unvaccinated	2.48813	0.0015625	0.00098125	0.00254375	0.000564583	0.00175208	0.04925	1194.3	0.75	0.471	1.221	0.271	0.841	23.64	11943	7.5	4.71	12.21	2.71	8.41	236.4
	30	alpha	1.2	60x8 weeks	Ag80	Daily	VAC50	50	Unvaccinated	2.48703	0.00157708	0.00124583	0.00282292	0.00066875	0.001975	0.0493417	1193.77	0.757	0.598	1.355	0.321	0.948	23.684	11937.7	7.57	5.98	13.55	3.21	9.48	236.84
	30	delta	0.6	60x8 weeks	Ag80	Daily	VAC50	50	Unvaccinated	2.48348	0.0018125	0.00206458	0.00387708	0.00106667	0.0024375	0.0486562	1192.07	0.87	0.991	1.861	0.512	1.17	23.355	11920.7	8.7	9.91	18.61	5.12	11.7	233.55
	30	delta	1	60x8 weeks	Ag80	Daily	VAC50	50	Unvaccinated	2.46104	0.00165833	0.0077875	0.00944583	0.00269792	0.0057125	0.0478625	1181.3	0.796	3.738	4.534	1.295	2.742	22.974	11813	7.96	37.38	45.34	12.95	27.42	229.74
	30	delta	1.2	60x8 weeks	Ag80	Daily	VAC50	50	Unvaccinated	2.4389	0.00179375	0.0137729	0.0155667	0.0044625	0.00910417	0.0464667	1170.67	0.861	6.611	7.472	2.142	4.37	22.304	11706.7	8.61	66.11	74.72	21.42	43.7	223.04
	30	original	0.6	60x8 weeks	Ag80	Daily	VAC50	75	Unvaccinated	1.24685	0.00130625	5.20833e-05	0.00135833	0.000495833	0.000458333	0.0246833	598.49	0.627	0.025	0.652	0.238	0.22	11.848	5984.9	6.27	0.25	6.52	2.38	2.2	118.48
	30	original	1	60x8 weeks	Ag80	Daily	VAC50	75	Unvaccinated	1.24641	0.00127917	0.000110417	0.00138958	0.000477083	0.000516667	0.0247458	598.276	0.614	0.053	0.667	0.229	0.248	11.878	5982.76	6.14	0.53	6.67	2.29	2.48	118.78
	30	original	1.2	60x8 weeks	Ag80	Daily	VAC50	75	Unvaccinated	1.24597	0.00132083	0.000133333	0.00145417	0.000479167	0.000585417	0.0249021	598.064	0.634	0.064	0.698	0.23	0.281	11.953	5980.64	6.34	0.64	6.98	2.3	2.81	119.53
	30	alpha	0.6	60x8 weeks	Ag80	Daily	VAC50	75	Unvaccinated	1.24527	0.00118333	0.00043125	0.00161458	0.000614583	0.00068125	0.0248542	597.728	0.568	0.207	0.775	0.295	0.327	11.93	5977.28	5.68	2.07	7.75	2.95	3.27	119.3
	30	alpha	1	60x8 weeks	Ag80	Daily	VAC50	75	Unvaccinated	1.24336	0.00139375	0.00106875	0.0024625	0.000958333	0.000977083	0.0246708	596.814	0.669	0.513	1.182	0.46	0.469	11.842	5968.14	6.69	5.13	11.82	4.6	4.69	118.42
	30	alpha	1.2	60x8 weeks	Ag80	Daily	VAC50	75	Unvaccinated	1.24293	0.00131458	0.001325	0.00263958	0.00105	0.00104792	0.0243792	596.604	0.631	0.636	1.267	0.504	0.503	11.702	5966.04	6.31	6.36	12.67	5.04	5.03	117.02
	30	delta	0.6	60x8 weeks	Ag80	Daily	VAC50	75	Unvaccinated	1.24022	0.00151458	0.00270417	0.00421875	0.00177917	0.00138542	0.0244354	595.305	0.727	1.298	2.025	0.854	0.665	11.729	5953.05	7.27	12.98	20.25	8.54	6.65	117.29
	30	delta	1	60x8 weeks	Ag80	Daily	VAC50	75	Unvaccinated	1.22265	0.00158333	0.0111458	0.0127292	0.005525	0.00409583	0.0238479	586.873	0.76	5.35	6.11	2.652	1.966	11.447	5868.73	7.6	53.5	61.1	26.52	19.66	114.47
	30	delta	1.2	60x8 weeks	Ag80	Daily	VAC50	75	Unvaccinated	1.20836	0.00144375	0.0189979	0.0204417	0.00917708	0.00617292	0.022825	580.011	0.693	9.119	9.812	4.405	2.963	10.956	5800.11	6.93	91.19	98.12	44.05	29.63	109.56
	30	original	0.6	60x8 weeks	Ag80	Daily	VAC50	100	Unvaccinated	0	0.00113958	1.25e-05	0.00115208	0.000589583	0	0	0	0.547	0.006	0.553	0.283	0	0	0	5.47	0.06	5.53	2.83	0	0
	30	original	1	60x8 weeks	Ag80	Daily	VAC50	100	Unvaccinated	0	0.00106667	1.45833e-05	0.00108125	0.000541667	0	0	0	0.512	0.007	0.519	0.26	0	0	0	5.12	0.07	5.19	2.6	0	0
	30	original	1.2	60x8 weeks	Ag80	Daily	VAC50	100	Unvaccinated	0	0.00109375	2.5e-05	0.00111875	0.000554167	0	0	0	0.525	0.012	0.537	0.266	0	0	0	5.25	0.12	5.37	2.66	0	0
	30	alpha	0.6	60x8 weeks	Ag80	Daily	VAC50	100	Unvaccinated	0	0.00111458	0.000391667	0.00150625	0.000879167	0	0	0	0.535	0.188	0.723	0.422	0	0	0	5.35	1.88	7.23	4.22	0	0
	30	alpha	1	60x8 weeks	Ag80	Daily	VAC50	100	Unvaccinated	0	0.00101667	0.00101667	0.00203333	0.00120625	0	0	0	0.488	0.488	0.976	0.579	0	0	0	4.88	4.88	9.76	5.79	0	0
	30	alpha	1.2	60x8 weeks	Ag80	Daily	VAC50	100	Unvaccinated	0	0.00112083	0.00121667	0.0023375	0.0014625	0	0	0	0.538	0.584	1.122	0.702	0	0	0	5.38	5.84	11.22	7.02	0	0
	30	delta	0.6	60x8 weeks	Ag80	Daily	VAC50	100	Unvaccinated	0	0.00134583	0.00284792	0.00419375	0.00267708	0	0	0	0.646	1.367	2.013	1.285	0	0	0	6.46	13.67	20.13	12.85	0	0
	30	delta	1	60x8 weeks	Ag80	Daily	VAC50	100	Unvaccinated	0	0.00133958	0.0141146	0.0154542	0.00966875	0	0	0	0.643	6.775	7.418	4.641	0	0	0	6.43	67.75	74.18	46.41	0	0
	30	delta	1.2	60x8 weeks	Ag80	Daily	VAC50	100	Unvaccinated	0	0.00127708	0.021575	0.0228521	0.0140917	0	0	0	0.613	10.356	10.969	6.764	0	0	0	6.13	103.56	109.69	67.64	0	0
	30	original	0.6	60x8 weeks	Ag80	MWF	NOVAC	0	Unvaccinated	2.99113	0.00207917	0.000445833	0.002525	0.000110417	0.00240833	0.0587021	1435.74	0.998	0.214	1.212	0.053	1.156	28.177	14357.4	9.98	2.14	12.12	0.53	11.56	281.77
	30	original	1	60x8 weeks	Ag80	MWF	NOVAC	0	Unvaccinated	2.98985	0.002025	0.00079375	0.00281875	0.000122917	0.00269375	0.0594521	1435.13	0.972	0.381	1.353	0.059	1.293	28.537	14351.3	9.72	3.81	13.53	0.59	12.93	285.37
	30	original	1.2	60x8 weeks	Ag80	MWF	NOVAC	0	Unvaccinated	2.98918	0.0019625	0.00103333	0.00299583	9.79167e-05	0.0029	0.0586667	1434.81	0.942	0.496	1.438	0.047	1.392	28.16	14348.1	9.42	4.96	14.38	0.47	13.92	281.6
	30	alpha	0.6	60x8 weeks	Ag80	MWF	NOVAC	0	Unvaccinated	2.98885	0.00210417	0.000870833	0.002975	0.000116667	0.00297917	0.0588958	1434.65	1.01	0.418	1.428	0.056	1.43	28.27	14346.5	10.1	4.18	14.28	0.56	14.3	282.7
	30	alpha	1	60x8 weeks	Ag80	MWF	NOVAC	0	Unvaccinated	2.98431	0.00207708	0.0020625	0.00413958	0.000204167	0.00415833	0.0588667	1432.47	0.997	0.99	1.987	0.098	1.996	28.256	14324.7	9.97	9.9	19.87	0.98	19.96	282.56
	30	alpha	1.2	60x8 weeks	Ag80	MWF	NOVAC	0	Unvaccinated	2.98059	0.00199583	0.00313333	0.00512917	0.000247917	0.00511042	0.0585021	1430.68	0.958	1.504	2.462	0.119	2.453	28.081	14306.8	9.58	15.04	24.62	1.19	24.53	280.81
	30	delta	0.6	60x8 weeks	Ag80	MWF	NOVAC	0	Unvaccinated	2.97629	0.00214583	0.00409583	0.00624167	0.000354167	0.00619375	0.0585083	1428.62	1.03	1.966	2.996	0.17	2.973	28.084	14286.2	10.3	19.66	29.96	1.7	29.73	280.84
	30	delta	1	60x8 weeks	Ag80	MWF	NOVAC	0	Unvaccinated	2.93866	0.0018875	0.0150563	0.0169438	0.001125	0.0164521	0.0565063	1410.56	0.906	7.227	8.133	0.54	7.897	27.123	14105.6	9.06	72.27	81.33	5.4	78.97	271.23
	30	delta	1.2	60x8 weeks	Ag80	MWF	NOVAC	0	Unvaccinated	2.91403	0.00194375	0.0218729	0.0238167	0.00161875	0.0230854	0.0553063	1398.73	0.933	10.499	11.432	0.777	11.081	26.547	13987.3	9.33	104.99	114.32	7.77	110.81	265.47
	30	original	0.6	60x8 weeks	Ag80	MWF	VAC95	25	Unvaccinated	2.24331	0.00166042	0.000245833	0.00190625	8.75e-05	0.00177917	0.0444875	1076.79	0.797	0.118	0.915	0.042	0.854	21.354	10767.9	7.97	1.18	9.15	0.42	8.54	213.54
	30	original	1	60x8 weeks	Ag80	MWF	VAC95	25	Unvaccinated	2.2428	0.00165833	0.000452083	0.00211042	0.0001125	0.00196042	0.0448333	1076.55	0.796	0.217	1.013	0.054	0.941	21.52	10765.5	7.96	2.17	10.13	0.54	9.41	215.2
	30	original	1.2	60x8 weeks	Ag80	MWF	VAC95	25	Unvaccinated	2.24155	0.001675	0.000702083	0.00237708	0.000145833	0.0022	0.0443875	1075.94	0.804	0.337	1.141	0.07	1.056	21.306	10759.4	8.04	3.37	11.41	0.7	10.56	213.06
	30	alpha	0.6	60x8 weeks	Ag80	MWF	VAC95	25	Unvaccinated	2.24182	0.00166042	0.00053125	0.00219167	0.000104167	0.00220833	0.0445208	1076.08	0.797	0.255	1.052	0.05	1.06	21.37	10760.8	7.97	2.55	10.52	0.5	10.6	213.7
	30	alpha	1	60x8 weeks	Ag80	MWF	VAC95	25	Unvaccinated	2.24032	0.00166042	0.00106458	0.002725	0.000158333	0.00260625	0.0443458	1075.35	0.797	0.511	1.308	0.076	1.251	21.286	10753.5	7.97	5.11	13.08	0.76	12.51	212.86
	30	alpha	1.2	60x8 weeks	Ag80	MWF	VAC95	25	Unvaccinated	2.23825	0.00162708	0.00163333	0.00326042	0.000210417	0.00311042	0.0443292	1074.36	0.781	0.784	1.565	0.101	1.493	21.278	10743.6	7.81	7.84	15.65	1.01	14.93	212.78
	30	delta	0.6	60x8 weeks	Ag80	MWF	VAC95	25	Unvaccinated	2.23906	0.00163333	0.00153333	0.00316667	0.000285417	0.0028625	0.0447167	1074.75	0.784	0.736	1.52	0.137	1.374	21.464	10747.5	7.84	7.36	15.2	1.37	13.74	214.64
	30	delta	1	60x8 weeks	Ag80	MWF	VAC95	25	Unvaccinated	2.22239	0.00158333	0.00636875	0.00795208	0.000733333	0.007325	0.0434063	1066.75	0.76	3.057	3.817	0.352	3.516	20.835	10667.5	7.6	30.57	38.17	3.52	35.16	208.35
	30	delta	1.2	60x8 weeks	Ag80	MWF	VAC95	25	Unvaccinated	2.21094	0.00160208	0.00938542	0.0109875	0.00103958	0.0101063	0.0421458	1061.25	0.769	4.505	5.274	0.499	4.851	20.23	10612.5	7.69	45.05	52.74	4.99	48.51	202.3
	30	original	0.6	60x8 weeks	Ag80	MWF	VAC95	50	Unvaccinated	1.49577	0.00112917	0.000145833	0.001275	8.95833e-05	0.00113542	0.0294875	717.97	0.542	0.07	0.612	0.043	0.545	14.154	7179.7	5.42	0.7	6.12	0.43	5.45	141.54
	30	original	1	60x8 weeks	Ag80	MWF	VAC95	50	Unvaccinated	1.49557	0.001125	0.000202083	0.00132708	0.0001	0.00116875	0.02955	717.872	0.54	0.097	0.637	0.048	0.561	14.184	7178.72	5.4	0.97	6.37	0.48	5.61	141.84
	30	original	1.2	60x8 weeks	Ag80	MWF	VAC95	50	Unvaccinated	1.4955	0.001075	0.000239583	0.00131458	7.91667e-05	0.0012	0.0298563	717.838	0.516	0.115	0.631	0.038	0.576	14.331	7178.38	5.16	1.15	6.31	0.38	5.76	143.31
	30	alpha	0.6	60x8 weeks	Ag80	MWF	VAC95	50	Unvaccinated	1.49531	0.00116667	0.00023125	0.00139792	0.000110417	0.00126875	0.0292875	717.751	0.56	0.111	0.671	0.053	0.609	14.058	7177.51	5.6	1.11	6.71	0.53	6.09	140.58
	30	alpha	1	60x8 weeks	Ag80	MWF	VAC95	50	Unvaccinated	1.4945	0.0011625	0.000454167	0.00161667	0.000125	0.00147708	0.0302896	717.361	0.558	0.218	0.776	0.06	0.709	14.539	7173.61	5.58	2.18	7.76	0.6	7.09	145.39
	30	alpha	1.2	60x8 weeks	Ag80	MWF	VAC95	50	Unvaccinated	1.49394	0.00109792	0.000670833	0.00176875	0.000147917	0.0016375	0.0295208	717.093	0.527	0.322	0.849	0.071	0.786	14.17	7170.93	5.27	3.22	8.49	0.71	7.86	141.7
	30	delta	0.6	60x8 weeks	Ag80	MWF	VAC95	50	Unvaccinated	1.49385	0.00113125	0.000772917	0.00190417	0.000264583	0.001575	0.0292917	717.049	0.543	0.371	0.914	0.127	0.756	14.06	7170.49	5.43	3.71	9.14	1.27	7.56	140.6
	30	delta	1	60x8 weeks	Ag80	MWF	VAC95	50	Unvaccinated	1.4892	0.00123125	0.00217708	0.00340833	0.000416667	0.00282917	0.0289771	714.817	0.591	1.045	1.636	0.2	1.358	13.909	7148.17	5.91	10.45	16.36	2	13.58	139.09
	30	delta	1.2	60x8 weeks	Ag80	MWF	VAC95	50	Unvaccinated	1.48595	0.00115833	0.00329792	0.00445625	0.000627083	0.00370833	0.0290208	713.257	0.556	1.583	2.139	0.301	1.78	13.93	7132.57	5.56	15.83	21.39	3.01	17.8	139.3
	30	original	0.6	60x8 weeks	Ag80	MWF	VAC95	75	Unvaccinated	0.748258	0.000575	2.08333e-05	0.000595833	6.66667e-05	0.00046875	0.0147375	359.164	0.276	0.01	0.286	0.032	0.225	7.074	3591.64	2.76	0.1	2.86	0.32	2.25	70.74
	30	original	1	60x8 weeks	Ag80	MWF	VAC95	75	Unvaccinated	0.747777	0.000652083	7.5e-05	0.000727083	8.33333e-05	0.000589583	0.0145313	358.933	0.313	0.036	0.349	0.04	0.283	6.975	3589.33	3.13	0.36	3.49	0.4	2.83	69.75
	30	original	1.2	60x8 weeks	Ag80	MWF	VAC95	75	Unvaccinated	0.747983	0.000625	5.41667e-05	0.000679167	7.70833e-05	0.000541667	0.0147792	359.032	0.3	0.026	0.326	0.037	0.26	7.094	3590.32	3	0.26	3.26	0.37	2.6	70.94
	30	alpha	0.6	60x8 weeks	Ag80	MWF	VAC95	75	Unvaccinated	0.747723	0.000679167	8.75e-05	0.000766667	0.0001125	0.000604167	0.0144958	358.907	0.326	0.042	0.368	0.054	0.29	6.958	3589.07	3.26	0.42	3.68	0.54	2.9	69.58
	30	alpha	1	60x8 weeks	Ag80	MWF	VAC95	75	Unvaccinated	0.747825	0.000614583	0.000127083	0.000741667	0.00010625	0.000564583	0.0146167	358.956	0.295	0.061	0.356	0.051	0.271	7.016	3589.56	2.95	0.61	3.56	0.51	2.71	70.16
	30	alpha	1.2	60x8 weeks	Ag80	MWF	VAC95	75	Unvaccinated	0.747725	0.000622917	0.00015625	0.000779167	0.000104167	0.000604167	0.0147312	358.908	0.299	0.075	0.374	0.05	0.29	7.071	3589.08	2.99	0.75	3.74	0.5	2.9	70.71
	30	delta	0.6	60x8 weeks	Ag80	MWF	VAC95	75	Unvaccinated	0.747702	0.000752083	0.000197917	0.00095	0.0002	0.000625	0.0147167	358.897	0.361	0.095	0.456	0.096	0.3	7.064	3588.97	3.61	0.95	4.56	0.96	3	70.64
	30	delta	1	60x8 weeks	Ag80	MWF	VAC95	75	Unvaccinated	0.746371	0.000741667	0.00061875	0.00136042	0.000285417	0.000920833	0.0148667	358.258	0.356	0.297	0.653	0.137	0.442	7.136	3582.58	3.56	2.97	6.53	1.37	4.42	71.36
	30	delta	1.2	60x8 weeks	Ag80	MWF	VAC95	75	Unvaccinated	0.746119	0.000714583	0.000708333	0.00142292	0.000275	0.00105	0.0146562	358.137	0.343	0.34	0.683	0.132	0.504	7.035	3581.37	3.43	3.4	6.83	1.32	5.04	70.35
	30	original	0.6	60x8 weeks	Ag80	MWF	VAC95	100	Unvaccinated	0	0.0001375	0	0.0001375	5e-05	0	0	0	0.066	0	0.066	0.024	0	0	0	0.66	0	0.66	0.24	0	0
	30	original	1	60x8 weeks	Ag80	MWF	VAC95	100	Unvaccinated	0	0.000141667	4.16667e-06	0.000145833	5e-05	0	0	0	0.068	0.002	0.07	0.024	0	0	0	0.68	0.02	0.7	0.24	0	0
	30	original	1.2	60x8 weeks	Ag80	MWF	VAC95	100	Unvaccinated	0	0.000160417	0	0.000160417	5e-05	0	0	0	0.077	0	0.077	0.024	0	0	0	0.77	0	0.77	0.24	0	0
	30	alpha	0.6	60x8 weeks	Ag80	MWF	VAC95	100	Unvaccinated	0	0.000177083	1.45833e-05	0.000191667	7.91667e-05	0	0	0	0.085	0.007	0.092	0.038	0	0	0	0.85	0.07	0.92	0.38	0	0
	30	alpha	1	60x8 weeks	Ag80	MWF	VAC95	100	Unvaccinated	0	0.0001875	1.04167e-05	0.000197917	9.375e-05	0	0	0	0.09	0.005	0.095	0.045	0	0	0	0.9	0.05	0.95	0.45	0	0
	30	alpha	1.2	60x8 weeks	Ag80	MWF	VAC95	100	Unvaccinated	0	0.000154167	3.33333e-05	0.0001875	9.58333e-05	0	0	0	0.074	0.016	0.09	0.046	0	0	0	0.74	0.16	0.9	0.46	0	0
	30	delta	0.6	60x8 weeks	Ag80	MWF	VAC95	100	Unvaccinated	0	0.000297917	4.58333e-05	0.00034375	0.000216667	0	0	0	0.143	0.022	0.165	0.104	0	0	0	1.43	0.22	1.65	1.04	0	0
	30	delta	1	60x8 weeks	Ag80	MWF	VAC95	100	Unvaccinated	0	0.000310417	0.0001	0.000410417	0.000210417	0	0	0	0.149	0.048	0.197	0.101	0	0	0	1.49	0.48	1.97	1.01	0	0
	30	delta	1.2	60x8 weeks	Ag80	MWF	VAC95	100	Unvaccinated	0	0.000329167	0.000154167	0.000483333	0.000247917	0	0	0	0.158	0.074	0.232	0.119	0	0	0	1.58	0.74	2.32	1.19	0	0
	30	original	0.6	60x8 weeks	Ag80	MWF	VAC70	25	Unvaccinated	2.24394	0.00167917	0.00028125	0.00196042	0.000179167	0.0016125	0.0449125	1077.09	0.806	0.135	0.941	0.086	0.774	21.558	10770.9	8.06	1.35	9.41	0.86	7.74	215.58
	30	original	1	60x8 weeks	Ag80	MWF	VAC70	25	Unvaccinated	2.24243	0.00182083	0.0004875	0.00230833	0.000191667	0.00200833	0.0447021	1076.37	0.874	0.234	1.108	0.092	0.964	21.457	10763.7	8.74	2.34	11.08	0.92	9.64	214.57
	30	original	1.2	60x8 weeks	Ag80	MWF	VAC70	25	Unvaccinated	2.24239	0.00165625	0.0006875	0.00234375	0.000241667	0.00201042	0.0451937	1076.35	0.795	0.33	1.125	0.116	0.965	21.693	10763.5	7.95	3.3	11.25	1.16	9.65	216.93
	30	alpha	0.6	60x8 weeks	Ag80	MWF	VAC70	25	Unvaccinated	2.24186	0.00169167	0.000725	0.00241667	0.00021875	0.00220208	0.0441	1076.1	0.812	0.348	1.16	0.105	1.057	21.168	10761	8.12	3.48	11.6	1.05	10.57	211.68
	30	alpha	1	60x8 weeks	Ag80	MWF	VAC70	25	Unvaccinated	2.23966	0.00174792	0.00131458	0.0030625	0.00034375	0.00273333	0.0448542	1075.04	0.839	0.631	1.47	0.165	1.312	21.53	10750.4	8.39	6.31	14.7	1.65	13.12	215.3
	30	alpha	1.2	60x8 weeks	Ag80	MWF	VAC70	25	Unvaccinated	2.23697	0.00178542	0.00203333	0.00381875	0.000385417	0.00344375	0.0437271	1073.74	0.857	0.976	1.833	0.185	1.653	20.989	10737.5	8.57	9.76	18.33	1.85	16.53	209.89
	30	delta	0.6	60x8 weeks	Ag80	MWF	VAC70	25	Unvaccinated	2.23622	0.00180833	0.00233333	0.00414167	0.000539583	0.00359375	0.0439479	1073.38	0.868	1.12	1.988	0.259	1.725	21.095	10733.8	8.68	11.2	19.88	2.59	17.25	210.95
	30	delta	1	60x8 weeks	Ag80	MWF	VAC70	25	Unvaccinated	2.21267	0.00176875	0.0103062	0.012075	0.00171875	0.0100021	0.0425042	1062.08	0.849	4.947	5.796	0.825	4.801	20.402	10620.8	8.49	49.47	57.96	8.25	48.01	204.02
	30	delta	1.2	60x8 weeks	Ag80	MWF	VAC70	25	Unvaccinated	2.20011	0.00174792	0.0146104	0.0163583	0.00245	0.0133229	0.0417271	1056.05	0.839	7.013	7.852	1.176	6.395	20.029	10560.5	8.39	70.13	78.52	11.76	63.95	200.29
	30	original	0.6	60x8 weeks	Ag80	MWF	VAC70	50	Unvaccinated	1.49593	0.0013375	0.000158333	0.00149583	0.000208333	0.00109583	0.0295854	718.045	0.642	0.076	0.718	0.1	0.526	14.201	7180.45	6.42	0.76	7.18	1	5.26	142.01
	30	original	1	60x8 weeks	Ag80	MWF	VAC70	50	Unvaccinated	1.49562	0.00142708	0.000189583	0.00161667	0.000241667	0.00114167	0.0295271	717.897	0.685	0.091	0.776	0.116	0.548	14.173	7178.97	6.85	0.91	7.76	1.16	5.48	141.73
	30	original	1.2	60x8 weeks	Ag80	MWF	VAC70	50	Unvaccinated	1.49521	0.00142708	0.000304167	0.00173125	0.000258333	0.0012625	0.0296313	717.699	0.685	0.146	0.831	0.124	0.606	14.223	7176.99	6.85	1.46	8.31	1.24	6.06	142.23
	30	alpha	0.6	60x8 weeks	Ag80	MWF	VAC70	50	Unvaccinated	1.49533	0.00133542	0.000327083	0.0016625	0.00025625	0.00127917	0.0295771	717.758	0.641	0.157	0.798	0.123	0.614	14.197	7177.58	6.41	1.57	7.98	1.23	6.14	141.97
	30	alpha	1	60x8 weeks	Ag80	MWF	VAC70	50	Unvaccinated	1.49307	0.00140417	0.000964583	0.00236875	0.000375	0.0018375	0.0293875	716.673	0.674	0.463	1.137	0.18	0.882	14.106	7166.73	6.74	4.63	11.37	1.8	8.82	141.06
	30	alpha	1.2	60x8 weeks	Ag80	MWF	VAC70	50	Unvaccinated	1.49272	0.00142292	0.00115833	0.00258125	0.000470833	0.00194167	0.0295396	716.506	0.683	0.556	1.239	0.226	0.932	14.179	7165.06	6.83	5.56	12.39	2.26	9.32	141.79
	30	delta	0.6	60x8 weeks	Ag80	MWF	VAC70	50	Unvaccinated	1.49176	0.00147083	0.00167083	0.00314167	0.000683333	0.0021625	0.0297396	716.045	0.706	0.802	1.508	0.328	1.038	14.275	7160.45	7.06	8.02	15.08	3.28	10.38	142.75
	30	delta	1	60x8 weeks	Ag80	MWF	VAC70	50	Unvaccinated	1.4802	0.00139583	0.00642708	0.00782292	0.00194167	0.0051875	0.0290417	710.496	0.67	3.085	3.755	0.932	2.49	13.94	7104.96	6.7	30.85	37.55	9.32	24.9	139.4
	30	delta	1.2	60x8 weeks	Ag80	MWF	VAC70	50	Unvaccinated	1.47498	0.00137917	0.00927292	0.0106521	0.00260833	0.00675208	0.0284542	707.989	0.662	4.451	5.113	1.252	3.241	13.658	7079.89	6.62	44.51	51.13	12.52	32.41	136.58
	30	original	0.6	60x8 weeks	Ag80	MWF	VAC70	75	Unvaccinated	0.747733	0.00114792	5.20833e-05	0.0012	0.00031875	0.000589583	0.0150208	358.912	0.551	0.025	0.576	0.153	0.283	7.21	3589.12	5.51	0.25	5.76	1.53	2.83	72.1
	30	original	1	60x8 weeks	Ag80	MWF	VAC70	75	Unvaccinated	0.747888	0.00104792	0.000116667	0.00116458	0.000283333	0.000585417	0.0146458	358.986	0.503	0.056	0.559	0.136	0.281	7.03	3589.86	5.03	0.56	5.59	1.36	2.81	70.3
	30	original	1.2	60x8 weeks	Ag80	MWF	VAC70	75	Unvaccinated	0.74799	0.000964583	0.0001125	0.00107708	0.00033125	0.000516667	0.0151333	359.035	0.463	0.054	0.517	0.159	0.248	7.264	3590.35	4.63	0.54	5.17	1.59	2.48	72.64
	30	alpha	0.6	60x8 weeks	Ag80	MWF	VAC70	75	Unvaccinated	0.747729	0.000975	0.000227083	0.00120208	0.000377083	0.000597917	0.0151146	358.91	0.468	0.109	0.577	0.181	0.287	7.255	3589.1	4.68	1.09	5.77	1.81	2.87	72.55
	30	alpha	1	60x8 weeks	Ag80	MWF	VAC70	75	Unvaccinated	0.746894	0.00102292	0.000533333	0.00155625	0.000491667	0.00083125	0.0147083	358.509	0.491	0.256	0.747	0.236	0.399	7.06	3585.09	4.91	2.56	7.47	2.36	3.99	70.6
	30	alpha	1.2	60x8 weeks	Ag80	MWF	VAC70	75	Unvaccinated	0.746956	0.00102083	0.000614583	0.00163542	0.00051875	0.000820833	0.0150854	358.539	0.49	0.295	0.785	0.249	0.394	7.241	3585.39	4.9	2.95	7.85	2.49	3.94	72.41
	30	delta	0.6	60x8 weeks	Ag80	MWF	VAC70	75	Unvaccinated	0.745804	0.0011875	0.00136667	0.00255417	0.00089375	0.0011375	0.0148667	357.986	0.57	0.656	1.226	0.429	0.546	7.136	3579.86	5.7	6.56	12.26	4.29	5.46	71.36
	30	delta	1	60x8 weeks	Ag80	MWF	VAC70	75	Unvaccinated	0.742775	0.00113542	0.00348333	0.00461875	0.00175	0.00187083	0.0144167	356.532	0.545	1.672	2.217	0.84	0.898	6.92	3565.32	5.45	16.72	22.17	8.4	8.98	69.2
	30	delta	1.2	60x8 weeks	Ag80	MWF	VAC70	75	Unvaccinated	0.739571	0.00119375	0.00581667	0.00701042	0.00278125	0.0027	0.0144437	354.994	0.573	2.792	3.365	1.335	1.296	6.933	3549.94	5.73	27.92	33.65	13.35	12.96	69.33
	30	original	0.6	60x8 weeks	Ag80	MWF	VAC70	100	Unvaccinated	0	0.000710417	4.16667e-06	0.000714583	0.000358333	0	0	0	0.341	0.002	0.343	0.172	0	0	0	3.41	0.02	3.43	1.72	0	0
	30	original	1	60x8 weeks	Ag80	MWF	VAC70	100	Unvaccinated	0	0.000654167	6.25e-06	0.000660417	0.000333333	0	0	0	0.314	0.003	0.317	0.16	0	0	0	3.14	0.03	3.17	1.6	0	0
	30	original	1.2	60x8 weeks	Ag80	MWF	VAC70	100	Unvaccinated	0	0.000679167	1.25e-05	0.000691667	0.000329167	0	0	0	0.326	0.006	0.332	0.158	0	0	0	3.26	0.06	3.32	1.58	0	0
	30	alpha	0.6	60x8 weeks	Ag80	MWF	VAC70	100	Unvaccinated	0	0.00070625	0.00015	0.00085625	0.000472917	0	0	0	0.339	0.072	0.411	0.227	0	0	0	3.39	0.72	4.11	2.27	0	0
	30	alpha	1	60x8 weeks	Ag80	MWF	VAC70	100	Unvaccinated	0	0.00060625	0.000185417	0.000791667	0.000475	0	0	0	0.291	0.089	0.38	0.228	0	0	0	2.91	0.89	3.8	2.28	0	0
	30	alpha	1.2	60x8 weeks	Ag80	MWF	VAC70	100	Unvaccinated	0	0.000670833	0.000379167	0.00105	0.000585417	0	0	0	0.322	0.182	0.504	0.281	0	0	0	3.22	1.82	5.04	2.81	0	0
	30	delta	0.6	60x8 weeks	Ag80	MWF	VAC70	100	Unvaccinated	0	0.000902083	0.000702083	0.00160417	0.00102708	0	0	0	0.433	0.337	0.77	0.493	0	0	0	4.33	3.37	7.7	4.93	0	0
	30	delta	1	60x8 weeks	Ag80	MWF	VAC70	100	Unvaccinated	0	0.00085	0.00210833	0.00295833	0.00179792	0	0	0	0.408	1.012	1.42	0.863	0	0	0	4.08	10.12	14.2	8.63	0	0
	30	delta	1.2	60x8 weeks	Ag80	MWF	VAC70	100	Unvaccinated	0	0.000866667	0.00325	0.00411667	0.00245625	0	0	0	0.416	1.56	1.976	1.179	0	0	0	4.16	15.6	19.76	11.79	0	0
	30	original	0.6	60x8 weeks	Ag80	MWF	VAC50	25	Unvaccinated	2.2434	0.00188333	0.0002875	0.00217083	0.000214583	0.00178958	0.0444625	1076.83	0.904	0.138	1.042	0.103	0.859	21.342	10768.3	9.04	1.38	10.42	1.03	8.59	213.42
	30	original	1	60x8 weeks	Ag80	MWF	VAC50	25	Unvaccinated	2.24275	0.0018	0.000614583	0.00241458	0.000258333	0.00194167	0.0446729	1076.52	0.864	0.295	1.159	0.124	0.932	21.443	10765.2	8.64	2.95	11.59	1.24	9.32	214.43
	30	original	1.2	60x8 weeks	Ag80	MWF	VAC50	25	Unvaccinated	2.24214	0.00178958	0.000752083	0.00254167	0.000245833	0.00214792	0.0446063	1076.23	0.859	0.361	1.22	0.118	1.031	21.411	10762.3	8.59	3.61	12.2	1.18	10.31	214.11
	30	alpha	0.6	60x8 weeks	Ag80	MWF	VAC50	25	Unvaccinated	2.24162	0.00185625	0.0007375	0.00259375	0.000358333	0.00220833	0.0438792	1075.98	0.891	0.354	1.245	0.172	1.06	21.062	10759.8	8.91	3.54	12.45	1.72	10.6	210.62
	30	alpha	1	60x8 weeks	Ag80	MWF	VAC50	25	Unvaccinated	2.23831	0.00190625	0.00178542	0.00369167	0.000441667	0.0032125	0.0443583	1074.39	0.915	0.857	1.772	0.212	1.542	21.292	10743.9	9.15	8.57	17.72	2.12	15.42	212.92
	30	alpha	1.2	60x8 weeks	Ag80	MWF	VAC50	25	Unvaccinated	2.23667	0.00171875	0.00240625	0.004125	0.000560417	0.00350833	0.0443979	1073.6	0.825	1.155	1.98	0.269	1.684	21.311	10736	8.25	11.55	19.8	2.69	16.84	213.11
	30	delta	0.6	60x8 weeks	Ag80	MWF	VAC50	25	Unvaccinated	2.23321	0.002	0.0033375	0.0053375	0.00080625	0.00436875	0.0445125	1071.94	0.96	1.602	2.562	0.387	2.097	21.366	10719.4	9.6	16.02	25.62	3.87	20.97	213.66
	30	delta	1	60x8 weeks	Ag80	MWF	VAC50	25	Unvaccinated	2.20232	0.00189792	0.0144146	0.0163125	0.00286875	0.0126479	0.042125	1057.11	0.911	6.919	7.83	1.377	6.071	20.22	10571.1	9.11	69.19	78.3	13.77	60.71	202.2
	30	delta	1.2	60x8 weeks	Ag80	MWF	VAC50	25	Unvaccinated	2.17711	0.00181458	0.0232583	0.0250729	0.0047875	0.0191167	0.0406917	1045.01	0.871	11.164	12.035	2.298	9.176	19.532	10450.1	8.71	111.64	120.35	22.98	91.76	195.32
	30	original	0.6	60x8 weeks	Ag80	MWF	VAC50	50	Unvaccinated	1.49576	0.00159375	0.000195833	0.00178958	0.000379167	0.00112708	0.0293062	717.965	0.765	0.094	0.859	0.182	0.541	14.067	7179.65	7.65	0.94	8.59	1.82	5.41	140.67
	30	original	1	60x8 weeks	Ag80	MWF	VAC50	50	Unvaccinated	1.49585	0.00157292	0.00025	0.00182292	0.000379167	0.00112292	0.02985	718.006	0.755	0.12	0.875	0.182	0.539	14.328	7180.06	7.55	1.2	8.75	1.82	5.39	143.28
	30	original	1.2	60x8 weeks	Ag80	MWF	VAC50	50	Unvaccinated	1.49563	0.00165833	0.000339583	0.00199792	0.00044375	0.00120208	0.0297125	717.901	0.796	0.163	0.959	0.213	0.577	14.262	7179.01	7.96	1.63	9.59	2.13	5.77	142.62
	30	alpha	0.6	60x8 weeks	Ag80	MWF	VAC50	50	Unvaccinated	1.49483	0.00151458	0.0006125	0.00212708	0.000520833	0.0014	0.0295458	717.517	0.727	0.294	1.021	0.25	0.672	14.182	7175.17	7.27	2.94	10.21	2.5	6.72	141.82
	30	alpha	1	60x8 weeks	Ag80	MWF	VAC50	50	Unvaccinated	1.49214	0.00158333	0.00159375	0.00317708	0.0007375	0.00212917	0.0293104	716.228	0.76	0.765	1.525	0.354	1.022	14.069	7162.28	7.6	7.65	15.25	3.54	10.22	140.69
	30	alpha	1.2	60x8 weeks	Ag80	MWF	VAC50	50	Unvaccinated	1.49054	0.00168333	0.00227708	0.00396042	0.000979167	0.00252917	0.0296083	715.46	0.808	1.093	1.901	0.47	1.214	14.212	7154.6	8.08	10.93	19.01	4.7	12.14	142.12
	30	delta	0.6	60x8 weeks	Ag80	MWF	VAC50	50	Unvaccinated	1.48764	0.00174583	0.0038125	0.00555833	0.00160833	0.00325208	0.0290167	714.068	0.838	1.83	2.668	0.772	1.561	13.928	7140.68	8.38	18.3	26.68	7.72	15.61	139.28
	30	delta	1	60x8 weeks	Ag80	MWF	VAC50	50	Unvaccinated	1.46568	0.00166667	0.0148688	0.0165354	0.00520625	0.00916042	0.0280146	703.528	0.8	7.137	7.937	2.499	4.397	13.447	7035.28	8	71.37	79.37	24.99	43.97	134.47
	30	delta	1.2	60x8 weeks	Ag80	MWF	VAC50	50	Unvaccinated	1.45193	0.00165	0.0221833	0.0238333	0.00748542	0.0128979	0.0271625	696.926	0.792	10.648	11.44	3.593	6.191	13.038	6969.26	7.92	106.48	114.4	35.93	61.91	130.38
	30	original	0.6	60x8 weeks	Ag80	MWF	VAC50	75	Unvaccinated	0.748006	0.00138333	9.16667e-05	0.001475	0.000495833	0.000529167	0.0148583	359.043	0.664	0.044	0.708	0.238	0.254	7.132	3590.43	6.64	0.44	7.08	2.38	2.54	71.32
	30	original	1	60x8 weeks	Ag80	MWF	VAC50	75	Unvaccinated	0.748283	0.00131042	0.00010625	0.00141667	0.000522917	0.000470833	0.0146229	359.176	0.629	0.051	0.68	0.251	0.226	7.019	3591.76	6.29	0.51	6.8	2.51	2.26	70.19
	30	original	1.2	60x8 weeks	Ag80	MWF	VAC50	75	Unvaccinated	0.747885	0.001325	0.00014375	0.00146875	0.000489583	0.000560417	0.0146875	358.985	0.636	0.069	0.705	0.235	0.269	7.05	3589.85	6.36	0.69	7.05	2.35	2.69	70.5
	30	alpha	0.6	60x8 weeks	Ag80	MWF	VAC50	75	Unvaccinated	0.7473	0.00128958	0.000533333	0.00182292	0.000695833	0.000754167	0.0146771	358.704	0.619	0.256	0.875	0.334	0.362	7.045	3587.04	6.19	2.56	8.75	3.34	3.62	70.45
	30	alpha	1	60x8 weeks	Ag80	MWF	VAC50	75	Unvaccinated	0.746625	0.00130208	0.00106458	0.00236667	0.000877083	0.000945833	0.0148354	358.38	0.625	0.511	1.136	0.421	0.454	7.121	3583.8	6.25	5.11	11.36	4.21	4.54	71.21
	30	alpha	1.2	60x8 weeks	Ag80	MWF	VAC50	75	Unvaccinated	0.745831	0.00136667	0.00161667	0.00298333	0.00115208	0.00113958	0.0146125	357.999	0.656	0.776	1.432	0.553	0.547	7.014	3579.99	6.56	7.76	14.32	5.53	5.47	70.14
	30	delta	0.6	60x8 weeks	Ag80	MWF	VAC50	75	Unvaccinated	0.744177	0.00164375	0.00319792	0.00484167	0.00221458	0.0015125	0.0147542	357.205	0.789	1.535	2.324	1.063	0.726	7.082	3572.05	7.89	15.35	23.24	10.63	7.26	70.82
	30	delta	1	60x8 weeks	Ag80	MWF	VAC50	75	Unvaccinated	0.731081	0.00151875	0.014975	0.0164938	0.00761042	0.0049875	0.0141417	350.919	0.729	7.188	7.917	3.653	2.394	6.788	3509.19	7.29	71.88	79.17	36.53	23.94	67.88
	30	delta	1.2	60x8 weeks	Ag80	MWF	VAC50	75	Unvaccinated	0.722177	0.00147292	0.0244292	0.0259021	0.0120062	0.00726667	0.0134875	346.645	0.707	11.726	12.433	5.763	3.488	6.474	3466.45	7.07	117.26	124.33	57.63	34.88	64.74
	30	original	0.6	60x8 weeks	Ag80	MWF	VAC50	100	Unvaccinated	0	0.00113125	6.25e-06	0.0011375	0.000558333	0	0	0	0.543	0.003	0.546	0.268	0	0	0	5.43	0.03	5.46	2.68	0	0
	30	original	1	60x8 weeks	Ag80	MWF	VAC50	100	Unvaccinated	0	0.00109583	3.95833e-05	0.00113542	0.00058125	0	0	0	0.526	0.019	0.545	0.279	0	0	0	5.26	0.19	5.45	2.79	0	0
	30	original	1.2	60x8 weeks	Ag80	MWF	VAC50	100	Unvaccinated	0	0.00107292	1.875e-05	0.00109167	0.0005875	0	0	0	0.515	0.009	0.524	0.282	0	0	0	5.15	0.09	5.24	2.82	0	0
	30	alpha	0.6	60x8 weeks	Ag80	MWF	VAC50	100	Unvaccinated	0	0.00112083	0.000420833	0.00154167	0.000960417	0	0	0	0.538	0.202	0.74	0.461	0	0	0	5.38	2.02	7.4	4.61	0	0
	30	alpha	1	60x8 weeks	Ag80	MWF	VAC50	100	Unvaccinated	0	0.00104375	0.00089375	0.0019375	0.0012	0	0	0	0.501	0.429	0.93	0.576	0	0	0	5.01	4.29	9.3	5.76	0	0
	30	alpha	1.2	60x8 weeks	Ag80	MWF	VAC50	100	Unvaccinated	0	0.000933333	0.00113958	0.00207292	0.00124375	0	0	0	0.448	0.547	0.995	0.597	0	0	0	4.48	5.47	9.95	5.97	0	0
	30	delta	0.6	60x8 weeks	Ag80	MWF	VAC50	100	Unvaccinated	0	0.00140417	0.00291667	0.00432083	0.00266875	0	0	0	0.674	1.4	2.074	1.281	0	0	0	6.74	14	20.74	12.81	0	0
	30	delta	1	60x8 weeks	Ag80	MWF	VAC50	100	Unvaccinated	0	0.00134375	0.0140771	0.0154208	0.00959167	0	0	0	0.645	6.757	7.402	4.604	0	0	0	6.45	67.57	74.02	46.04	0	0
	30	delta	1.2	60x8 weeks	Ag80	MWF	VAC50	100	Unvaccinated	0	0.00127708	0.0226125	0.0238896	0.0144792	0	0	0	0.613	10.854	11.467	6.95	0	0	0	6.13	108.54	114.67	69.5	0	0
	30	original	0.6	60x8 weeks	Ag80	M	NOVAC	0	Unvaccinated	0.997075	0.00211042	0.00124792	0.00335833	0.00102083	0.00156458	0.0198438	478.596	1.013	0.599	1.612	0.49	0.751	9.525	4785.96	10.13	5.99	16.12	4.9	7.51	95.25
	30	original	1	60x8 weeks	Ag80	M	NOVAC	0	Unvaccinated	0.995906	0.00207708	0.00295833	0.00503542	0.00131458	0.00248333	0.0197521	478.035	0.997	1.42	2.417	0.631	1.192	9.481	4780.35	9.97	14.2	24.17	6.31	11.92	94.81
	30	original	1.2	60x8 weeks	Ag80	M	NOVAC	0	Unvaccinated	0.995342	0.00202292	0.00402083	0.00604375	0.0016	0.00290417	0.0199896	477.764	0.971	1.93	2.901	0.768	1.394	9.595	4777.64	9.71	19.3	29.01	7.68	13.94	95.95
	30	alpha	0.6	60x8 weeks	Ag80	M	NOVAC	0	Unvaccinated	0.994706	0.00195	0.00403958	0.00598958	0.00174583	0.00325208	0.0195583	477.459	0.936	1.939	2.875	0.838	1.561	9.388	4774.59	9.36	19.39	28.75	8.38	15.61	93.88
	30	alpha	1	60x8 weeks	Ag80	M	NOVAC	0	Unvaccinated	0.984444	0.00201667	0.0156813	0.0176979	0.00527708	0.0099	0.01885	472.533	0.968	7.527	8.495	2.533	4.752	9.048	4725.33	9.68	75.27	84.95	25.33	47.52	90.48
	30	alpha	1.2	60x8 weeks	Ag80	M	NOVAC	0	Unvaccinated	0.974229	0.0018375	0.0269083	0.0287458	0.00849375	0.0163708	0.0183083	467.63	0.882	12.916	13.798	4.077	7.858	8.788	4676.3	8.82	129.16	137.98	40.77	78.58	87.88
	30	delta	0.6	60x8 weeks	Ag80	M	NOVAC	0	Unvaccinated	0.968465	0.0019375	0.0308646	0.0328021	0.0106729	0.0186958	0.0181833	464.863	0.93	14.815	15.745	5.123	8.974	8.728	4648.63	9.3	148.15	157.45	51.23	89.74	87.28
	30	delta	1	60x8 weeks	Ag80	M	NOVAC	0	Unvaccinated	0.943817	0.00162083	0.05325	0.0548708	0.0183042	0.0318625	0.0156937	453.032	0.778	25.56	26.338	8.786	15.294	7.533	4530.32	7.78	255.6	263.38	87.86	152.94	75.33
	30	delta	1.2	60x8 weeks	Ag80	M	NOVAC	0	Unvaccinated	0.938219	0.00163125	0.0612667	0.0628979	0.0207292	0.0358042	0.0158187	450.345	0.783	29.408	30.191	9.95	17.186	7.593	4503.45	7.83	294.08	301.91	99.5	171.86	75.93
	30	original	0.6	60x8 weeks	Ag80	M	VAC95	25	Unvaccinated	0.748081	0.00174792	0.000672917	0.00242083	0.000666667	0.00111042	0.0149187	359.079	0.839	0.323	1.162	0.32	0.533	7.161	3590.79	8.39	3.23	11.62	3.2	5.33	71.61
	30	original	1	60x8 weeks	Ag80	M	VAC95	25	Unvaccinated	0.747752	0.00163333	0.00124375	0.00287708	0.000783333	0.00135208	0.0146854	358.921	0.784	0.597	1.381	0.376	0.649	7.049	3589.21	7.84	5.97	13.81	3.76	6.49	70.49
	30	original	1.2	60x8 weeks	Ag80	M	VAC95	25	Unvaccinated	0.747425	0.0016625	0.00164167	0.00330417	0.000929167	0.00152083	0.0148708	358.764	0.798	0.788	1.586	0.446	0.73	7.138	3587.64	7.98	7.88	15.86	4.46	7.3	71.38
	30	alpha	0.6	60x8 weeks	Ag80	M	VAC95	25	Unvaccinated	0.747056	0.0015875	0.00156875	0.00315625	0.000952083	0.00178542	0.0149042	358.587	0.762	0.753	1.515	0.457	0.857	7.154	3585.87	7.62	7.53	15.15	4.57	8.57	71.54
	30	alpha	1	60x8 weeks	Ag80	M	VAC95	25	Unvaccinated	0.744156	0.001475	0.00517708	0.00665208	0.00196458	0.00363125	0.0146875	357.195	0.708	2.485	3.193	0.943	1.743	7.05	3571.95	7.08	24.85	31.93	9.43	17.43	70.5
	30	alpha	1.2	60x8 weeks	Ag80	M	VAC95	25	Unvaccinated	0.74175	0.00162292	0.00793542	0.00955833	0.00293125	0.00513542	0.0142313	356.04	0.779	3.809	4.588	1.407	2.465	6.831	3560.4	7.79	38.09	45.88	14.07	24.65	68.31
	30	delta	0.6	60x8 weeks	Ag80	M	VAC95	25	Unvaccinated	0.739075	0.00163542	0.0107812	0.0124167	0.00418542	0.00656042	0.0141646	354.756	0.785	5.175	5.96	2.009	3.149	6.799	3547.56	7.85	51.75	59.6	20.09	31.49	67.99
	30	delta	1	60x8 weeks	Ag80	M	VAC95	25	Unvaccinated	0.724721	0.00137708	0.0289271	0.0303042	0.0102083	0.0151854	0.0130771	347.866	0.661	13.885	14.546	4.9	7.289	6.277	3478.66	6.61	138.85	145.46	49	72.89	62.77
	30	delta	1.2	60x8 weeks	Ag80	M	VAC95	25	Unvaccinated	0.711494	0.00145833	0.0415958	0.0430542	0.0152438	0.022	0.0123771	341.517	0.7	19.966	20.666	7.317	10.56	5.941	3415.17	7	199.66	206.66	73.17	105.6	59.41
	30	original	0.6	60x8 weeks	Ag80	M	VAC95	50	Unvaccinated	0.498958	0.00112708	0.000260417	0.0013875	0.000375	0.000583333	0.00972083	239.5	0.541	0.125	0.666	0.18	0.28	4.666	2395	5.41	1.25	6.66	1.8	2.8	46.66
	30	original	1	60x8 weeks	Ag80	M	VAC95	50	Unvaccinated	0.498815	0.00114583	0.000470833	0.00161667	0.00043125	0.000725	0.0098875	239.431	0.55	0.226	0.776	0.207	0.348	4.746	2394.31	5.5	2.26	7.76	2.07	3.48	47.46
	30	original	1.2	60x8 weeks	Ag80	M	VAC95	50	Unvaccinated	0.498698	0.00108958	0.000575	0.00166458	0.000475	0.00078125	0.00998333	239.375	0.523	0.276	0.799	0.228	0.375	4.792	2393.75	5.23	2.76	7.99	2.28	3.75	47.92
	30	alpha	0.6	60x8 weeks	Ag80	M	VAC95	50	Unvaccinated	0.498408	0.00109792	0.0007125	0.00181042	0.000577083	0.000941667	0.00978958	239.236	0.527	0.342	0.869	0.277	0.452	4.699	2392.36	5.27	3.42	8.69	2.77	4.52	46.99
	30	alpha	1	60x8 weeks	Ag80	M	VAC95	50	Unvaccinated	0.497777	0.00114792	0.00155417	0.00270208	0.000797917	0.00134792	0.0098875	238.933	0.551	0.746	1.297	0.383	0.647	4.746	2389.33	5.51	7.46	12.97	3.83	6.47	47.46
	30	alpha	1.2	60x8 weeks	Ag80	M	VAC95	50	Unvaccinated	0.497185	0.00117708	0.00219167	0.00336875	0.00102292	0.00169583	0.0100229	238.649	0.565	1.052	1.617	0.491	0.814	4.811	2386.49	5.65	10.52	16.17	4.91	8.14	48.11
	30	delta	0.6	60x8 weeks	Ag80	M	VAC95	50	Unvaccinated	0.496994	0.00111875	0.00255417	0.00367292	0.00138542	0.00169583	0.00967708	238.557	0.537	1.226	1.763	0.665	0.814	4.645	2385.57	5.37	12.26	17.63	6.65	8.14	46.45
	30	delta	1	60x8 weeks	Ag80	M	VAC95	50	Unvaccinated	0.491377	0.00106875	0.00986042	0.0109292	0.00410833	0.00498958	0.0095125	235.861	0.513	4.733	5.246	1.972	2.395	4.566	2358.61	5.13	47.33	52.46	19.72	23.95	45.66
	30	delta	1.2	60x8 weeks	Ag80	M	VAC95	50	Unvaccinated	0.488179	0.00107083	0.0145125	0.0155833	0.00589792	0.00674792	0.00924167	234.326	0.514	6.966	7.48	2.831	3.239	4.436	2343.26	5.14	69.66	74.8	28.31	32.39	44.36
	30	original	0.6	60x8 weeks	Ag80	M	VAC95	75	Unvaccinated	0.249535	0.000627083	6.25e-05	0.000689583	0.000185417	0.000277083	0.00505417	119.777	0.301	0.03	0.331	0.089	0.133	2.426	1197.77	3.01	0.3	3.31	0.89	1.33	24.26
	30	original	1	60x8 weeks	Ag80	M	VAC95	75	Unvaccinated	0.249573	0.000597917	8.33333e-05	0.00068125	0.000172917	0.000254167	0.00495417	119.795	0.287	0.04	0.327	0.083	0.122	2.378	1197.95	2.87	0.4	3.27	0.83	1.22	23.78
	30	original	1.2	60x8 weeks	Ag80	M	VAC95	75	Unvaccinated	0.249544	0.000572917	0.0001125	0.000685417	0.0002125	0.00028125	0.00491458	119.781	0.275	0.054	0.329	0.102	0.135	2.359	1197.81	2.75	0.54	3.29	1.02	1.35	23.59
	30	alpha	0.6	60x8 weeks	Ag80	M	VAC95	75	Unvaccinated	0.249317	0.000691667	0.000191667	0.000883333	0.0003125	0.000377083	0.00486042	119.672	0.332	0.092	0.424	0.15	0.181	2.333	1196.72	3.32	0.92	4.24	1.5	1.81	23.33
	30	alpha	1	60x8 weeks	Ag80	M	VAC95	75	Unvaccinated	0.249271	0.000679167	0.00035	0.00102917	0.00038125	0.000416667	0.00494375	119.65	0.326	0.168	0.494	0.183	0.2	2.373	1196.5	3.26	1.68	4.94	1.83	2	23.73
	30	alpha	1.2	60x8 weeks	Ag80	M	VAC95	75	Unvaccinated	0.249181	0.000622917	0.00043125	0.00105417	0.000385417	0.00046875	0.0048	119.607	0.299	0.207	0.506	0.185	0.225	2.304	1196.07	2.99	2.07	5.06	1.85	2.25	23.04
	30	delta	0.6	60x8 weeks	Ag80	M	VAC95	75	Unvaccinated	0.249073	0.000710417	0.000664583	0.001375	0.00054375	0.000495833	0.0048375	119.555	0.341	0.319	0.66	0.261	0.238	2.322	1195.55	3.41	3.19	6.6	2.61	2.38	23.22
	30	delta	1	60x8 weeks	Ag80	M	VAC95	75	Unvaccinated	0.248435	0.000770833	0.00166667	0.0024375	0.000985417	0.000897917	0.00498125	119.249	0.37	0.8	1.17	0.473	0.431	2.391	1192.49	3.7	8	11.7	4.73	4.31	23.91
	30	delta	1.2	60x8 weeks	Ag80	M	VAC95	75	Unvaccinated	0.248271	0.000666667	0.00245417	0.00312083	0.00131458	0.00099375	0.00482708	119.17	0.32	1.178	1.498	0.631	0.477	2.317	1191.7	3.2	11.78	14.98	6.31	4.77	23.17
	30	original	0.6	60x8 weeks	Ag80	M	VAC95	100	Unvaccinated	0	0.00013125	0	0.00013125	2.91667e-05	0	0	0	0.063	0	0.063	0.014	0	0	0	0.63	0	0.63	0.14	0	0
	30	original	1	60x8 weeks	Ag80	M	VAC95	100	Unvaccinated	0	0.000160417	0	0.000160417	6.25e-05	0	0	0	0.077	0	0.077	0.03	0	0	0	0.77	0	0.77	0.3	0	0
	30	original	1.2	60x8 weeks	Ag80	M	VAC95	100	Unvaccinated	0	0.000147917	0	0.000147917	5.625e-05	0	0	0	0.071	0	0.071	0.027	0	0	0	0.71	0	0.71	0.27	0	0
	30	alpha	0.6	60x8 weeks	Ag80	M	VAC95	100	Unvaccinated	0	0.000170833	8.33333e-06	0.000179167	7.70833e-05	0	0	0	0.082	0.004	0.086	0.037	0	0	0	0.82	0.04	0.86	0.37	0	0
	30	alpha	1	60x8 weeks	Ag80	M	VAC95	100	Unvaccinated	0	0.00023125	6.25e-06	0.0002375	0.00011875	0	0	0	0.111	0.003	0.114	0.057	0	0	0	1.11	0.03	1.14	0.57	0	0
	30	alpha	1.2	60x8 weeks	Ag80	M	VAC95	100	Unvaccinated	0	0.00016875	2.29167e-05	0.000191667	9.58333e-05	0	0	0	0.081	0.011	0.092	0.046	0	0	0	0.81	0.11	0.92	0.46	0	0
	30	delta	0.6	60x8 weeks	Ag80	M	VAC95	100	Unvaccinated	0	0.0003	5.41667e-05	0.000354167	0.000216667	0	0	0	0.144	0.026	0.17	0.104	0	0	0	1.44	0.26	1.7	1.04	0	0
	30	delta	1	60x8 weeks	Ag80	M	VAC95	100	Unvaccinated	0	0.000304167	0.000129167	0.000433333	0.000241667	0	0	0	0.146	0.062	0.208	0.116	0	0	0	1.46	0.62	2.08	1.16	0	0
	30	delta	1.2	60x8 weeks	Ag80	M	VAC95	100	Unvaccinated	0	0.000314583	0.000152083	0.000466667	0.000277083	0	0	0	0.151	0.073	0.224	0.133	0	0	0	1.51	0.73	2.24	1.33	0	0
	30	original	0.6	60x8 weeks	Ag80	M	VAC70	25	Unvaccinated	0.748281	0.00172083	0.00063125	0.00235208	0.000708333	0.000983333	0.0149812	359.175	0.826	0.303	1.129	0.34	0.472	7.191	3591.75	8.26	3.03	11.29	3.4	4.72	71.91
	30	original	1	60x8 weeks	Ag80	M	VAC70	25	Unvaccinated	0.747498	0.00173542	0.00140625	0.00314167	0.000970833	0.00145417	0.0150792	358.799	0.833	0.675	1.508	0.466	0.698	7.238	3587.99	8.33	6.75	15.08	4.66	6.98	72.38
	30	original	1.2	60x8 weeks	Ag80	M	VAC70	25	Unvaccinated	0.747481	0.00174375	0.00173125	0.003475	0.000979167	0.00157083	0.0146792	358.791	0.837	0.831	1.668	0.47	0.754	7.046	3587.91	8.37	8.31	16.68	4.7	7.54	70.46
	30	alpha	0.6	60x8 weeks	Ag80	M	VAC70	25	Unvaccinated	0.746992	0.00169167	0.00198333	0.003675	0.00113542	0.00186458	0.0147937	358.556	0.812	0.952	1.764	0.545	0.895	7.101	3585.56	8.12	9.52	17.64	5.45	8.95	71.01
	30	alpha	1	60x8 weeks	Ag80	M	VAC70	25	Unvaccinated	0.743967	0.00168333	0.0059375	0.00762083	0.00245208	0.00388333	0.0144542	357.104	0.808	2.85	3.658	1.177	1.864	6.938	3571.04	8.08	28.5	36.58	11.77	18.64	69.38
	30	alpha	1.2	60x8 weeks	Ag80	M	VAC70	25	Unvaccinated	0.739667	0.00170833	0.0117021	0.0134104	0.00437708	0.00653125	0.0139667	355.04	0.82	5.617	6.437	2.101	3.135	6.704	3550.4	8.2	56.17	64.37	21.01	31.35	67.04
	30	delta	0.6	60x8 weeks	Ag80	M	VAC70	25	Unvaccinated	0.737979	0.00164167	0.0135458	0.0151875	0.0055875	0.007275	0.0142083	354.23	0.788	6.502	7.29	2.682	3.492	6.82	3542.3	7.88	65.02	72.9	26.82	34.92	68.2
	30	delta	1	60x8 weeks	Ag80	M	VAC70	25	Unvaccinated	0.715929	0.0015625	0.0426021	0.0441646	0.0168333	0.0198417	0.0125708	343.646	0.75	20.449	21.199	8.08	9.524	6.034	3436.46	7.5	204.49	211.99	80.8	95.24	60.34
	30	delta	1.2	60x8 weeks	Ag80	M	VAC70	25	Unvaccinated	0.713483	0.00147292	0.0465396	0.0480125	0.019075	0.02095	0.0122396	342.472	0.707	22.339	23.046	9.156	10.056	5.875	3424.72	7.07	223.39	230.46	91.56	100.56	58.75
	30	original	0.6	60x8 weeks	Ag80	M	VAC70	50	Unvaccinated	0.498927	0.00142917	0.00035	0.00177917	0.00059375	0.000597917	0.0100313	239.485	0.686	0.168	0.854	0.285	0.287	4.815	2394.85	6.86	1.68	8.54	2.85	2.87	48.15
	30	original	1	60x8 weeks	Ag80	M	VAC70	50	Unvaccinated	0.498792	0.00138958	0.000627083	0.00201667	0.000666667	0.00073125	0.00985417	239.42	0.667	0.301	0.968	0.32	0.351	4.73	2394.2	6.67	3.01	9.68	3.2	3.51	47.3
	30	original	1.2	60x8 weeks	Ag80	M	VAC70	50	Unvaccinated	0.498654	0.00139583	0.00078125	0.00217708	0.000695833	0.00081875	0.00988958	239.354	0.67	0.375	1.045	0.334	0.393	4.747	2393.54	6.7	3.75	10.45	3.34	3.93	47.47
	30	alpha	0.6	60x8 weeks	Ag80	M	VAC70	50	Unvaccinated	0.498448	0.001375	0.00094375	0.00231875	0.000825	0.000947917	0.00969583	239.255	0.66	0.453	1.113	0.396	0.455	4.654	2392.55	6.6	4.53	11.13	3.96	4.55	46.54
	30	alpha	1	60x8 weeks	Ag80	M	VAC70	50	Unvaccinated	0.4972	0.00133958	0.00266042	0.004	0.00156667	0.00162083	0.0098875	238.656	0.643	1.277	1.92	0.752	0.778	4.746	2386.56	6.43	12.77	19.2	7.52	7.78	47.46
	30	alpha	1.2	60x8 weeks	Ag80	M	VAC70	50	Unvaccinated	0.496719	0.00131875	0.00369792	0.00501667	0.00192083	0.00207292	0.00979167	238.425	0.633	1.775	2.408	0.922	0.995	4.7	2384.25	6.33	17.75	24.08	9.22	9.95	47
	30	delta	0.6	60x8 weeks	Ag80	M	VAC70	50	Unvaccinated	0.494992	0.00147917	0.00636667	0.00784583	0.00326042	0.00296458	0.00975625	237.596	0.71	3.056	3.766	1.565	1.423	4.683	2375.96	7.1	30.56	37.66	15.65	14.23	46.83
	30	delta	1	60x8 weeks	Ag80	M	VAC70	50	Unvaccinated	0.487202	0.00136042	0.0220042	0.0233646	0.0102146	0.00754583	0.0093875	233.857	0.653	10.562	11.215	4.903	3.622	4.506	2338.57	6.53	105.62	112.15	49.03	36.22	45.06
	30	delta	1.2	60x8 weeks	Ag80	M	VAC70	50	Unvaccinated	0.480902	0.00144375	0.0343771	0.0358208	0.0161917	0.0111771	0.00857292	230.833	0.693	16.501	17.194	7.772	5.365	4.115	2308.33	6.93	165.01	171.94	77.72	53.65	41.15
	30	original	0.6	60x8 weeks	Ag80	M	VAC70	75	Unvaccinated	0.249498	0.00103958	0.00010625	0.00114583	0.00045625	0.000277083	0.00505417	119.759	0.499	0.051	0.55	0.219	0.133	2.426	1197.59	4.99	0.51	5.5	2.19	1.33	24.26
	30	original	1	60x8 weeks	Ag80	M	VAC70	75	Unvaccinated	0.249415	0.00108542	0.000247917	0.00133333	0.000510417	0.0003	0.0048375	119.719	0.521	0.119	0.64	0.245	0.144	2.322	1197.19	5.21	1.19	6.4	2.45	1.44	23.22
	30	original	1.2	60x8 weeks	Ag80	M	VAC70	75	Unvaccinated	0.2495	0.00102083	0.000210417	0.00123125	0.00044375	0.000291667	0.00473542	119.76	0.49	0.101	0.591	0.213	0.14	2.273	1197.6	4.9	1.01	5.91	2.13	1.4	22.73
	30	alpha	0.6	60x8 weeks	Ag80	M	VAC70	75	Unvaccinated	0.249258	0.0010625	0.000483333	0.00154583	0.000677083	0.000429167	0.00489583	119.644	0.51	0.232	0.742	0.325	0.206	2.35	1196.44	5.1	2.32	7.42	3.25	2.06	23.5
	30	alpha	1	60x8 weeks	Ag80	M	VAC70	75	Unvaccinated	0.249204	0.00094375	0.0008625	0.00180625	0.00080625	0.00049375	0.00507708	119.618	0.453	0.414	0.867	0.387	0.237	2.437	1196.18	4.53	4.14	8.67	3.87	2.37	24.37
	30	alpha	1.2	60x8 weeks	Ag80	M	VAC70	75	Unvaccinated	0.24881	0.00103958	0.00140833	0.00244792	0.00109167	0.000695833	0.00498958	119.429	0.499	0.676	1.175	0.524	0.334	2.395	1194.29	4.99	6.76	11.75	5.24	3.34	23.95
	30	delta	0.6	60x8 weeks	Ag80	M	VAC70	75	Unvaccinated	0.24855	0.00118542	0.00241458	0.0036	0.00171042	0.000785417	0.00497083	119.304	0.569	1.159	1.728	0.821	0.377	2.386	1193.04	5.69	11.59	17.28	8.21	3.77	23.86
	30	delta	1	60x8 weeks	Ag80	M	VAC70	75	Unvaccinated	0.246635	0.00108542	0.00854167	0.00962708	0.0048625	0.0019125	0.00482917	118.385	0.521	4.1	4.621	2.334	0.918	2.318	1183.85	5.21	41	46.21	23.34	9.18	23.18
	30	delta	1.2	60x8 weeks	Ag80	M	VAC70	75	Unvaccinated	0.244823	0.00111458	0.0147312	0.0158458	0.00821667	0.00291667	0.00471458	117.515	0.535	7.071	7.606	3.944	1.4	2.263	1175.15	5.35	70.71	76.06	39.44	14	22.63
	30	original	0.6	60x8 weeks	Ag80	M	VAC70	100	Unvaccinated	0	0.00069375	4.16667e-06	0.000697917	0.000339583	0	0	0	0.333	0.002	0.335	0.163	0	0	0	3.33	0.02	3.35	1.63	0	0
	30	original	1	60x8 weeks	Ag80	M	VAC70	100	Unvaccinated	0	0.000747917	1.04167e-05	0.000758333	0.0003625	0	0	0	0.359	0.005	0.364	0.174	0	0	0	3.59	0.05	3.64	1.74	0	0
	30	original	1.2	60x8 weeks	Ag80	M	VAC70	100	Unvaccinated	0	0.000652083	1.45833e-05	0.000666667	0.000329167	0	0	0	0.313	0.007	0.32	0.158	0	0	0	3.13	0.07	3.2	1.58	0	0
	30	alpha	0.6	60x8 weeks	Ag80	M	VAC70	100	Unvaccinated	0	0.00066875	0.000164583	0.000833333	0.000483333	0	0	0	0.321	0.079	0.4	0.232	0	0	0	3.21	0.79	4	2.32	0	0
	30	alpha	1	60x8 weeks	Ag80	M	VAC70	100	Unvaccinated	0	0.00068125	0.000310417	0.000991667	0.000589583	0	0	0	0.327	0.149	0.476	0.283	0	0	0	3.27	1.49	4.76	2.83	0	0
	30	alpha	1.2	60x8 weeks	Ag80	M	VAC70	100	Unvaccinated	0	0.00070625	0.000354167	0.00106042	0.000597917	0	0	0	0.339	0.17	0.509	0.287	0	0	0	3.39	1.7	5.09	2.87	0	0
	30	delta	0.6	60x8 weeks	Ag80	M	VAC70	100	Unvaccinated	0	0.000960417	0.000914583	0.001875	0.00117292	0	0	0	0.461	0.439	0.9	0.563	0	0	0	4.61	4.39	9	5.63	0	0
	30	delta	1	60x8 weeks	Ag80	M	VAC70	100	Unvaccinated	0	0.000920833	0.00232083	0.00324167	0.00195208	0	0	0	0.442	1.114	1.556	0.937	0	0	0	4.42	11.14	15.56	9.37	0	0
	30	delta	1.2	60x8 weeks	Ag80	M	VAC70	100	Unvaccinated	0	0.000872917	0.00366458	0.0045375	0.00272083	0	0	0	0.419	1.759	2.178	1.306	0	0	0	4.19	17.59	21.78	13.06	0	0
	30	original	0.6	60x8 weeks	Ag80	M	VAC50	25	Unvaccinated	0.748165	0.00185417	0.00065625	0.00251042	0.00080625	0.000983333	0.0146479	359.119	0.89	0.315	1.205	0.387	0.472	7.031	3591.19	8.9	3.15	12.05	3.87	4.72	70.31
	30	original	1	60x8 weeks	Ag80	M	VAC50	25	Unvaccinated	0.747744	0.00184375	0.00153125	0.003375	0.00100417	0.00137083	0.0145188	358.917	0.885	0.735	1.62	0.482	0.658	6.969	3589.17	8.85	7.35	16.2	4.82	6.58	69.69
	30	original	1.2	60x8 weeks	Ag80	M	VAC50	25	Unvaccinated	0.747621	0.00178333	0.00186042	0.00364375	0.00104792	0.00150208	0.0147896	358.858	0.856	0.893	1.749	0.503	0.721	7.099	3588.58	8.56	8.93	17.49	5.03	7.21	70.99
	30	alpha	0.6	60x8 weeks	Ag80	M	VAC50	25	Unvaccinated	0.746783	0.00182917	0.00223542	0.00406458	0.00142708	0.00197917	0.0150667	358.456	0.878	1.073	1.951	0.685	0.95	7.232	3584.56	8.78	10.73	19.51	6.85	9.5	72.32
	30	alpha	1	60x8 weeks	Ag80	M	VAC50	25	Unvaccinated	0.74221	0.00179792	0.00879167	0.0105896	0.00370625	0.00492292	0.014325	356.261	0.863	4.22	5.083	1.779	2.363	6.876	3562.61	8.63	42.2	50.83	17.79	23.63	68.76
	30	alpha	1.2	60x8 weeks	Ag80	M	VAC50	25	Unvaccinated	0.738685	0.00172083	0.0138104	0.0155312	0.00535	0.00726458	0.0142354	354.569	0.826	6.629	7.455	2.568	3.487	6.833	3545.69	8.26	66.29	74.55	25.68	34.87	68.33
	30	delta	0.6	60x8 weeks	Ag80	M	VAC50	25	Unvaccinated	0.733808	0.00182917	0.0202083	0.0220375	0.00850417	0.00965833	0.0137708	352.228	0.878	9.7	10.578	4.082	4.636	6.61	3522.28	8.78	97	105.78	40.82	46.36	66.1
	30	delta	1	60x8 weeks	Ag80	M	VAC50	25	Unvaccinated	0.712938	0.00163542	0.0479646	0.0496	0.0201396	0.0212458	0.0124812	342.21	0.785	23.023	23.808	9.667	10.198	5.991	3422.1	7.85	230.23	238.08	96.67	101.98	59.91
	30	delta	1.2	60x8 weeks	Ag80	M	VAC50	25	Unvaccinated	0.710273	0.00155625	0.0532813	0.0548375	0.0219167	0.0231146	0.0122354	340.931	0.747	25.575	26.322	10.52	11.095	5.873	3409.31	7.47	255.75	263.22	105.2	110.95	58.73
	30	original	0.6	60x8 weeks	Ag80	M	VAC50	50	Unvaccinated	0.498856	0.001625	0.000402083	0.00202708	0.000752083	0.00064375	0.0102667	239.451	0.78	0.193	0.973	0.361	0.309	4.928	2394.51	7.8	1.93	9.73	3.61	3.09	49.28
	30	original	1	60x8 weeks	Ag80	M	VAC50	50	Unvaccinated	0.498733	0.0015375	0.000714583	0.00225208	0.000839583	0.000695833	0.0098625	239.392	0.738	0.343	1.081	0.403	0.334	4.734	2393.92	7.38	3.43	10.81	4.03	3.34	47.34
	30	original	1.2	60x8 weeks	Ag80	M	VAC50	50	Unvaccinated	0.498627	0.00160208	0.0009375	0.00253958	0.000872917	0.0008125	0.00977708	239.341	0.769	0.45	1.219	0.419	0.39	4.693	2393.41	7.69	4.5	12.19	4.19	3.9	46.93
	30	alpha	0.6	60x8 weeks	Ag80	M	VAC50	50	Unvaccinated	0.498173	0.00156458	0.00147917	0.00304375	0.0013875	0.000958333	0.0097625	239.123	0.751	0.71	1.461	0.666	0.46	4.686	2391.23	7.51	7.1	14.61	6.66	4.6	46.86
	30	alpha	1	60x8 weeks	Ag80	M	VAC50	50	Unvaccinated	0.496558	0.00165	0.00397083	0.00562083	0.00227917	0.00199792	0.0095625	238.348	0.792	1.906	2.698	1.094	0.959	4.59	2383.48	7.92	19.06	26.98	10.94	9.59	45.9
	30	alpha	1.2	60x8 weeks	Ag80	M	VAC50	50	Unvaccinated	0.495044	0.00160417	0.0071	0.00870417	0.00355208	0.00300417	0.00988542	237.621	0.77	3.408	4.178	1.705	1.442	4.745	2376.21	7.7	34.08	41.78	17.05	14.42	47.45
	30	delta	0.6	60x8 weeks	Ag80	M	VAC50	50	Unvaccinated	0.492479	0.00163333	0.0124063	0.0140396	0.00644583	0.00434583	0.00940417	236.39	0.784	5.955	6.739	3.094	2.086	4.514	2363.9	7.84	59.55	67.39	30.94	20.86	45.14
	30	delta	1	60x8 weeks	Ag80	M	VAC50	50	Unvaccinated	0.47954	0.00155833	0.0386396	0.0401979	0.0190312	0.0117021	0.00863125	230.179	0.748	18.547	19.295	9.135	5.617	4.143	2301.79	7.48	185.47	192.95	91.35	56.17	41.43
	30	delta	1.2	60x8 weeks	Ag80	M	VAC50	50	Unvaccinated	0.476798	0.00146875	0.0439688	0.0454375	0.0221792	0.0128104	0.00841667	228.863	0.705	21.105	21.81	10.646	6.149	4.04	2288.63	7.05	211.05	218.1	106.46	61.49	40.4
	30	original	0.6	60x8 weeks	Ag80	M	VAC50	75	Unvaccinated	0.249594	0.001325	0.00015625	0.00148125	0.000622917	0.000233333	0.00494167	119.805	0.636	0.075	0.711	0.299	0.112	2.372	1198.05	6.36	0.75	7.11	2.99	1.12	23.72
	30	original	1	60x8 weeks	Ag80	M	VAC50	75	Unvaccinated	0.249454	0.0013125	0.00023125	0.00154375	0.000658333	0.0003125	0.00490417	119.738	0.63	0.111	0.741	0.316	0.15	2.354	1197.38	6.3	1.11	7.41	3.16	1.5	23.54
	30	original	1.2	60x8 weeks	Ag80	M	VAC50	75	Unvaccinated	0.249473	0.00143333	0.000308333	0.00174167	0.000720833	0.000339583	0.00485417	119.747	0.688	0.148	0.836	0.346	0.163	2.33	1197.47	6.88	1.48	8.36	3.46	1.63	23.3
	30	alpha	0.6	60x8 weeks	Ag80	M	VAC50	75	Unvaccinated	0.249108	0.0013375	0.00103333	0.00237083	0.0011875	0.000527083	0.00487708	119.572	0.642	0.496	1.138	0.57	0.253	2.341	1195.72	6.42	4.96	11.38	5.7	2.53	23.41
	30	alpha	1	60x8 weeks	Ag80	M	VAC50	75	Unvaccinated	0.248812	0.0013375	0.00183958	0.00317708	0.00157708	0.00065625	0.00493542	119.43	0.642	0.883	1.525	0.757	0.315	2.369	1194.3	6.42	8.83	15.25	7.57	3.15	23.69
	30	alpha	1.2	60x8 weeks	Ag80	M	VAC50	75	Unvaccinated	0.248415	0.00123125	0.00319167	0.00442292	0.0021625	0.000945833	0.0049375	119.239	0.591	1.532	2.123	1.038	0.454	2.37	1192.39	5.91	15.32	21.23	10.38	4.54	23.7
	30	delta	0.6	60x8 weeks	Ag80	M	VAC50	75	Unvaccinated	0.247792	0.0015125	0.00602083	0.00753333	0.00407917	0.00125417	0.00478958	118.94	0.726	2.89	3.616	1.958	0.602	2.299	1189.4	7.26	28.9	36.16	19.58	6.02	22.99
	30	delta	1	60x8 weeks	Ag80	M	VAC50	75	Unvaccinated	0.24245	0.00146875	0.0280042	0.0294729	0.0163083	0.00421458	0.00449167	116.376	0.705	13.442	14.147	7.828	2.023	2.156	1163.76	7.05	134.42	141.47	78.28	20.23	21.56
	30	delta	1.2	60x8 weeks	Ag80	M	VAC50	75	Unvaccinated	0.24035	0.0013625	0.03565	0.0370125	0.0205104	0.00535417	0.0042625	115.368	0.654	17.112	17.766	9.845	2.57	2.046	1153.68	6.54	171.12	177.66	98.45	25.7	20.46
	30	original	0.6	60x8 weeks	Ag80	M	VAC50	100	Unvaccinated	0	0.00103542	1.66667e-05	0.00105208	0.000566667	0	0	0	0.497	0.008	0.505	0.272	0	0	0	4.97	0.08	5.05	2.72	0	0
	30	original	1	60x8 weeks	Ag80	M	VAC50	100	Unvaccinated	0	0.0011	2.70833e-05	0.00112708	0.000566667	0	0	0	0.528	0.013	0.541	0.272	0	0	0	5.28	0.13	5.41	2.72	0	0
	30	original	1.2	60x8 weeks	Ag80	M	VAC50	100	Unvaccinated	0	0.00115	2.29167e-05	0.00117292	0.000583333	0	0	0	0.552	0.011	0.563	0.28	0	0	0	5.52	0.11	5.63	2.8	0	0
	30	alpha	0.6	60x8 weeks	Ag80	M	VAC50	100	Unvaccinated	0	0.00110625	0.000370833	0.00147708	0.000889583	0	0	0	0.531	0.178	0.709	0.427	0	0	0	5.31	1.78	7.09	4.27	0	0
	30	alpha	1	60x8 weeks	Ag80	M	VAC50	100	Unvaccinated	0	0.00108125	0.000814583	0.00189583	0.00115	0	0	0	0.519	0.391	0.91	0.552	0	0	0	5.19	3.91	9.1	5.52	0	0
	30	alpha	1.2	60x8 weeks	Ag80	M	VAC50	100	Unvaccinated	0	0.00102083	0.00112708	0.00214792	0.00127708	0	0	0	0.49	0.541	1.031	0.613	0	0	0	4.9	5.41	10.31	6.13	0	0
	30	delta	0.6	60x8 weeks	Ag80	M	VAC50	100	Unvaccinated	0	0.0014625	0.00311042	0.00457292	0.002975	0	0	0	0.702	1.493	2.195	1.428	0	0	0	7.02	14.93	21.95	14.28	0	0
	30	delta	1	60x8 weeks	Ag80	M	VAC50	100	Unvaccinated	0	0.00136667	0.0145562	0.0159229	0.00974167	0	0	0	0.656	6.987	7.643	4.676	0	0	0	6.56	69.87	76.43	46.76	0	0
	30	delta	1.2	60x8 weeks	Ag80	M	VAC50	100	Unvaccinated	0	0.001275	0.0235417	0.0248167	0.0151542	0	0	0	0.612	11.3	11.912	7.274	0	0	0	6.12	113	119.12	72.74	0	0
	30	original	0.6	60x8 weeks	NOTEST	NA	NOVAC	0	All	0	0.00205	0.00179375	0.00384375	0.00206667	0	0	0	0.984	0.861	1.845	0.992	0	0	0	9.84	8.61	18.45	9.92	0	0
	30	original	1	60x8 weeks	NOTEST	NA	NOVAC	0	All	0	0.00210208	0.00625417	0.00835625	0.00443958	0	0	0	1.009	3.002	4.011	2.131	0	0	0	10.09	30.02	40.11	21.31	0	0
	30	original	1.2	60x8 weeks	NOTEST	NA	NOVAC	0	All	0	0.00202083	0.0100313	0.0120521	0.00628125	0	0	0	0.97	4.815	5.785	3.015	0	0	0	9.7	48.15	57.85	30.15	0	0
	30	alpha	0.6	60x8 weeks	NOTEST	NA	NOVAC	0	All	0	0.00206458	0.0137562	0.0158208	0.00979583	0	0	0	0.991	6.603	7.594	4.702	0	0	0	9.91	66.03	75.94	47.02	0	0
	30	alpha	1	60x8 weeks	NOTEST	NA	NOVAC	0	All	0	0.0018625	0.0419104	0.0437729	0.0272896	0	0	0	0.894	20.117	21.011	13.099	0	0	0	8.94	201.17	210.11	130.99	0	0
	30	alpha	1.2	60x8 weeks	NOTEST	NA	NOVAC	0	All	0	0.00175625	0.051225	0.0529813	0.03355	0	0	0	0.843	24.588	25.431	16.104	0	0	0	8.43	245.88	254.31	161.04	0	0
	30	delta	0.6	60x8 weeks	NOTEST	NA	NOVAC	0	All	0	0.00173958	0.0573271	0.0590667	0.0379562	0	0	0	0.835	27.517	28.352	18.219	0	0	0	8.35	275.17	283.52	182.19	0	0
	30	delta	1	60x8 weeks	NOTEST	NA	NOVAC	0	All	0	0.0015375	0.0683833	0.0699208	0.0456312	0	0	0	0.738	32.824	33.562	21.903	0	0	0	7.38	328.24	335.62	219.03	0	0
	30	delta	1.2	60x8 weeks	NOTEST	NA	NOVAC	0	All	0	0.00145625	0.0673396	0.0687958	0.04545	0	0	0	0.699	32.323	33.022	21.816	0	0	0	6.99	323.23	330.22	218.16	0	0
	30	original	0.6	60x8 weeks	NOTEST	NA	VAC95	25	All	0	0.00153958	0.000879167	0.00241875	0.0013	0	0	0	0.739	0.422	1.161	0.624	0	0	0	7.39	4.22	11.61	6.24	0	0
	30	original	1	60x8 weeks	NOTEST	NA	VAC95	25	All	0	0.00144583	0.00207292	0.00351875	0.00188125	0	0	0	0.694	0.995	1.689	0.903	0	0	0	6.94	9.95	16.89	9.03	0	0
	30	original	1.2	60x8 weeks	NOTEST	NA	VAC95	25	All	0	0.00158542	0.0033875	0.00497292	0.00265625	0	0	0	0.761	1.626	2.387	1.275	0	0	0	7.61	16.26	23.87	12.75	0	0
	30	alpha	0.6	60x8 weeks	NOTEST	NA	VAC95	25	All	0	0.00154167	0.00364583	0.0051875	0.00319167	0	0	0	0.74	1.75	2.49	1.532	0	0	0	7.4	17.5	24.9	15.32	0	0
	30	alpha	1	60x8 weeks	NOTEST	NA	VAC95	25	All	0	0.00149583	0.0146625	0.0161583	0.00991042	0	0	0	0.718	7.038	7.756	4.757	0	0	0	7.18	70.38	77.56	47.57	0	0
	30	alpha	1.2	60x8 weeks	NOTEST	NA	VAC95	25	All	0	0.00139792	0.0222083	0.0236062	0.0141771	0	0	0	0.671	10.66	11.331	6.805	0	0	0	6.71	106.6	113.31	68.05	0	0
	30	delta	0.6	60x8 weeks	NOTEST	NA	VAC95	25	All	0	0.00145833	0.0272125	0.0286708	0.0181667	0	0	0	0.7	13.062	13.762	8.72	0	0	0	7	130.62	137.62	87.2	0	0
	30	delta	1	60x8 weeks	NOTEST	NA	VAC95	25	All	0	0.00134583	0.0473729	0.0487187	0.0308479	0	0	0	0.646	22.739	23.385	14.807	0	0	0	6.46	227.39	233.85	148.07	0	0
	30	delta	1.2	60x8 weeks	NOTEST	NA	VAC95	25	All	0	0.00126042	0.0497375	0.0509979	0.0321208	0	0	0	0.605	23.874	24.479	15.418	0	0	0	6.05	238.74	244.79	154.18	0	0
	30	original	0.6	60x8 weeks	NOTEST	NA	VAC95	50	All	0	0.00108542	0.000360417	0.00144583	0.0008	0	0	0	0.521	0.173	0.694	0.384	0	0	0	5.21	1.73	6.94	3.84	0	0
	30	original	1	60x8 weeks	NOTEST	NA	VAC95	50	All	0	0.00103333	0.000622917	0.00165625	0.0008625	0	0	0	0.496	0.299	0.795	0.414	0	0	0	4.96	2.99	7.95	4.14	0	0
	30	original	1.2	60x8 weeks	NOTEST	NA	VAC95	50	All	0	0.001125	0.000908333	0.00203333	0.00106667	0	0	0	0.54	0.436	0.976	0.512	0	0	0	5.4	4.36	9.76	5.12	0	0
	30	alpha	0.6	60x8 weeks	NOTEST	NA	VAC95	50	All	0	0.00117708	0.00118542	0.0023625	0.00145625	0	0	0	0.565	0.569	1.134	0.699	0	0	0	5.65	5.69	11.34	6.99	0	0
	30	alpha	1	60x8 weeks	NOTEST	NA	VAC95	50	All	0	0.0011	0.00320208	0.00430208	0.00265625	0	0	0	0.528	1.537	2.065	1.275	0	0	0	5.28	15.37	20.65	12.75	0	0
	30	alpha	1.2	60x8 weeks	NOTEST	NA	VAC95	50	All	0	0.00106458	0.00503958	0.00610417	0.00369375	0	0	0	0.511	2.419	2.93	1.773	0	0	0	5.11	24.19	29.3	17.73	0	0
	30	delta	0.6	60x8 weeks	NOTEST	NA	VAC95	50	All	0	0.00111875	0.00651667	0.00763542	0.00463542	0	0	0	0.537	3.128	3.665	2.225	0	0	0	5.37	31.28	36.65	22.25	0	0
	30	delta	1	60x8 weeks	NOTEST	NA	VAC95	50	All	0	0.001125	0.0219167	0.0230417	0.0141979	0	0	0	0.54	10.52	11.06	6.815	0	0	0	5.4	105.2	110.6	68.15	0	0
	30	delta	1.2	60x8 weeks	NOTEST	NA	VAC95	50	All	0	0.00105417	0.0264625	0.0275167	0.0167729	0	0	0	0.506	12.702	13.208	8.051	0	0	0	5.06	127.02	132.08	80.51	0	0
	30	original	0.6	60x8 weeks	NOTEST	NA	VAC95	75	All	0	0.000589583	6.25e-05	0.000652083	0.000325	0	0	0	0.283	0.03	0.313	0.156	0	0	0	2.83	0.3	3.13	1.56	0	0
	30	original	1	60x8 weeks	NOTEST	NA	VAC95	75	All	0	0.00061875	0.00014375	0.0007625	0.000360417	0	0	0	0.297	0.069	0.366	0.173	0	0	0	2.97	0.69	3.66	1.73	0	0
	30	original	1.2	60x8 weeks	NOTEST	NA	VAC95	75	All	0	0.000639583	0.000170833	0.000810417	0.000420833	0	0	0	0.307	0.082	0.389	0.202	0	0	0	3.07	0.82	3.89	2.02	0	0
	30	alpha	0.6	60x8 weeks	NOTEST	NA	VAC95	75	All	0	0.000614583	0.000204167	0.00081875	0.000495833	0	0	0	0.295	0.098	0.393	0.238	0	0	0	2.95	0.98	3.93	2.38	0	0
	30	alpha	1	60x8 weeks	NOTEST	NA	VAC95	75	All	0	0.000672917	0.000529167	0.00120208	0.00075625	0	0	0	0.323	0.254	0.577	0.363	0	0	0	3.23	2.54	5.77	3.63	0	0
	30	alpha	1.2	60x8 weeks	NOTEST	NA	VAC95	75	All	0	0.000664583	0.00071875	0.00138333	0.000760417	0	0	0	0.319	0.345	0.664	0.365	0	0	0	3.19	3.45	6.64	3.65	0	0
	30	delta	0.6	60x8 weeks	NOTEST	NA	VAC95	75	All	0	0.000745833	0.00109583	0.00184167	0.00108125	0	0	0	0.358	0.526	0.884	0.519	0	0	0	3.58	5.26	8.84	5.19	0	0
	30	delta	1	60x8 weeks	NOTEST	NA	VAC95	75	All	0	0.000704167	0.00302917	0.00373333	0.00224375	0	0	0	0.338	1.454	1.792	1.077	0	0	0	3.38	14.54	17.92	10.77	0	0
	30	delta	1.2	60x8 weeks	NOTEST	NA	VAC95	75	All	0	0.000683333	0.00447708	0.00516042	0.0031125	0	0	0	0.328	2.149	2.477	1.494	0	0	0	3.28	21.49	24.77	14.94	0	0
	30	original	0.6	60x8 weeks	NOTEST	NA	VAC95	100	All	0	0.000139583	0	0.000139583	6.04167e-05	0	0	0	0.067	0	0.067	0.029	0	0	0	0.67	0	0.67	0.29	0	0
	30	original	1	60x8 weeks	NOTEST	NA	VAC95	100	All	0	0.000160417	0	0.000160417	6.04167e-05	0	0	0	0.077	0	0.077	0.029	0	0	0	0.77	0	0.77	0.29	0	0
	30	original	1.2	60x8 weeks	NOTEST	NA	VAC95	100	All	0	0.000129167	0	0.000129167	5.20833e-05	0	0	0	0.062	0	0.062	0.025	0	0	0	0.62	0	0.62	0.25	0	0
	30	alpha	0.6	60x8 weeks	NOTEST	NA	VAC95	100	All	0	0.000175	6.25e-06	0.00018125	9.58333e-05	0	0	0	0.084	0.003	0.087	0.046	0	0	0	0.84	0.03	0.87	0.46	0	0
	30	alpha	1	60x8 weeks	NOTEST	NA	VAC95	100	All	0	0.0001625	1.66667e-05	0.000179167	7.70833e-05	0	0	0	0.078	0.008	0.086	0.037	0	0	0	0.78	0.08	0.86	0.37	0	0
	30	alpha	1.2	60x8 weeks	NOTEST	NA	VAC95	100	All	0	0.0002125	1.04167e-05	0.000222917	9.375e-05	0	0	0	0.102	0.005	0.107	0.045	0	0	0	1.02	0.05	1.07	0.45	0	0
	30	delta	0.6	60x8 weeks	NOTEST	NA	VAC95	100	All	0	0.000329167	5.41667e-05	0.000383333	0.000220833	0	0	0	0.158	0.026	0.184	0.106	0	0	0	1.58	0.26	1.84	1.06	0	0
	30	delta	1	60x8 weeks	NOTEST	NA	VAC95	100	All	0	0.000266667	0.00010625	0.000372917	0.000220833	0	0	0	0.128	0.051	0.179	0.106	0	0	0	1.28	0.51	1.79	1.06	0	0
	30	delta	1.2	60x8 weeks	NOTEST	NA	VAC95	100	All	0	0.000297917	9.16667e-05	0.000389583	0.0002375	0	0	0	0.143	0.044	0.187	0.114	0	0	0	1.43	0.44	1.87	1.14	0	0
	30	original	0.6	60x8 weeks	NOTEST	NA	VAC70	25	All	0	0.00164167	0.00108958	0.00273125	0.00149167	0	0	0	0.788	0.523	1.311	0.716	0	0	0	7.88	5.23	13.11	7.16	0	0
	30	original	1	60x8 weeks	NOTEST	NA	VAC70	25	All	0	0.00181875	0.00230625	0.004125	0.0022375	0	0	0	0.873	1.107	1.98	1.074	0	0	0	8.73	11.07	19.8	10.74	0	0
	30	original	1.2	60x8 weeks	NOTEST	NA	VAC70	25	All	0	0.00178333	0.00351042	0.00529375	0.00285417	0	0	0	0.856	1.685	2.541	1.37	0	0	0	8.56	16.85	25.41	13.7	0	0
	30	alpha	0.6	60x8 weeks	NOTEST	NA	VAC70	25	All	0	0.00174792	0.00502917	0.00677708	0.00421458	0	0	0	0.839	2.414	3.253	2.023	0	0	0	8.39	24.14	32.53	20.23	0	0
	30	alpha	1	60x8 weeks	NOTEST	NA	VAC70	25	All	0	0.00147917	0.0188187	0.0202979	0.0123854	0	0	0	0.71	9.033	9.743	5.945	0	0	0	7.1	90.33	97.43	59.45	0	0
	30	alpha	1.2	60x8 weeks	NOTEST	NA	VAC70	25	All	0	0.00159583	0.0308167	0.0324125	0.0201625	0	0	0	0.766	14.792	15.558	9.678	0	0	0	7.66	147.92	155.58	96.78	0	0
	30	delta	0.6	60x8 weeks	NOTEST	NA	VAC70	25	All	0	0.0016125	0.0376646	0.0392771	0.0248083	0	0	0	0.774	18.079	18.853	11.908	0	0	0	7.74	180.79	188.53	119.08	0	0
	30	delta	1	60x8 weeks	NOTEST	NA	VAC70	25	All	0	0.00139792	0.0527167	0.0541146	0.0347292	0	0	0	0.671	25.304	25.975	16.67	0	0	0	6.71	253.04	259.75	166.7	0	0
	30	delta	1.2	60x8 weeks	NOTEST	NA	VAC70	25	All	0	0.00138333	0.0592417	0.060625	0.0391125	0	0	0	0.664	28.436	29.1	18.774	0	0	0	6.64	284.36	291	187.74	0	0
	30	original	0.6	60x8 weeks	NOTEST	NA	VAC70	50	All	0	0.00146875	0.0004375	0.00190625	0.000985417	0	0	0	0.705	0.21	0.915	0.473	0	0	0	7.05	2.1	9.15	4.73	0	0
	30	original	1	60x8 weeks	NOTEST	NA	VAC70	50	All	0	0.00135833	0.00100625	0.00236458	0.00128542	0	0	0	0.652	0.483	1.135	0.617	0	0	0	6.52	4.83	11.35	6.17	0	0
	30	original	1.2	60x8 weeks	NOTEST	NA	VAC70	50	All	0	0.00137292	0.00141875	0.00279167	0.00151667	0	0	0	0.659	0.681	1.34	0.728	0	0	0	6.59	6.81	13.4	7.28	0	0
	30	alpha	0.6	60x8 weeks	NOTEST	NA	VAC70	50	All	0	0.001375	0.00169792	0.00307292	0.00188542	0	0	0	0.66	0.815	1.475	0.905	0	0	0	6.6	8.15	14.75	9.05	0	0
	30	alpha	1	60x8 weeks	NOTEST	NA	VAC70	50	All	0	0.00136458	0.00593958	0.00730417	0.00441667	0	0	0	0.655	2.851	3.506	2.12	0	0	0	6.55	28.51	35.06	21.2	0	0
	30	alpha	1.2	60x8 weeks	NOTEST	NA	VAC70	50	All	0	0.00139375	0.0103562	0.01175	0.00704375	0	0	0	0.669	4.971	5.64	3.381	0	0	0	6.69	49.71	56.4	33.81	0	0
	30	delta	0.6	60x8 weeks	NOTEST	NA	VAC70	50	All	0	0.00139792	0.0142625	0.0156604	0.00967292	0	0	0	0.671	6.846	7.517	4.643	0	0	0	6.71	68.46	75.17	46.43	0	0
	30	delta	1	60x8 weeks	NOTEST	NA	VAC70	50	All	0	0.00127708	0.0366646	0.0379417	0.0241687	0	0	0	0.613	17.599	18.212	11.601	0	0	0	6.13	175.99	182.12	116.01	0	0
	30	delta	1.2	60x8 weeks	NOTEST	NA	VAC70	50	All	0	0.00130208	0.0438062	0.0451083	0.0280896	0	0	0	0.625	21.027	21.652	13.483	0	0	0	6.25	210.27	216.52	134.83	0	0
	30	original	0.6	60x8 weeks	NOTEST	NA	VAC70	75	All	0	0.0010875	0.000108333	0.00119583	0.00063125	0	0	0	0.522	0.052	0.574	0.303	0	0	0	5.22	0.52	5.74	3.03	0	0
	30	original	1	60x8 weeks	NOTEST	NA	VAC70	75	All	0	0.00102083	0.000270833	0.00129167	0.000702083	0	0	0	0.49	0.13	0.62	0.337	0	0	0	4.9	1.3	6.2	3.37	0	0
	30	original	1.2	60x8 weeks	NOTEST	NA	VAC70	75	All	0	0.00105	0.000308333	0.00135833	0.000685417	0	0	0	0.504	0.148	0.652	0.329	0	0	0	5.04	1.48	6.52	3.29	0	0
	30	alpha	0.6	60x8 weeks	NOTEST	NA	VAC70	75	All	0	0.00101875	0.00056875	0.0015875	0.000939583	0	0	0	0.489	0.273	0.762	0.451	0	0	0	4.89	2.73	7.62	4.51	0	0
	30	alpha	1	60x8 weeks	NOTEST	NA	VAC70	75	All	0	0.00099375	0.0013625	0.00235625	0.0014	0	0	0	0.477	0.654	1.131	0.672	0	0	0	4.77	6.54	11.31	6.72	0	0
	30	alpha	1.2	60x8 weeks	NOTEST	NA	VAC70	75	All	0	0.00105208	0.00210625	0.00315833	0.00188333	0	0	0	0.505	1.011	1.516	0.904	0	0	0	5.05	10.11	15.16	9.04	0	0
	30	delta	0.6	60x8 weeks	NOTEST	NA	VAC70	75	All	0	0.00118542	0.00370208	0.0048875	0.0030875	0	0	0	0.569	1.777	2.346	1.482	0	0	0	5.69	17.77	23.46	14.82	0	0
	30	delta	1	60x8 weeks	NOTEST	NA	VAC70	75	All	0	0.00111667	0.0146792	0.0157958	0.009775	0	0	0	0.536	7.046	7.582	4.692	0	0	0	5.36	70.46	75.82	46.92	0	0
	30	delta	1.2	60x8 weeks	NOTEST	NA	VAC70	75	All	0	0.00106458	0.0209917	0.0220562	0.013475	0	0	0	0.511	10.076	10.587	6.468	0	0	0	5.11	100.76	105.87	64.68	0	0
	30	original	0.6	60x8 weeks	NOTEST	NA	VAC70	100	All	0	0.00075625	8.33333e-06	0.000764583	0.0003875	0	0	0	0.363	0.004	0.367	0.186	0	0	0	3.63	0.04	3.67	1.86	0	0
	30	original	1	60x8 weeks	NOTEST	NA	VAC70	100	All	0	0.000735417	8.33333e-06	0.00074375	0.0003625	0	0	0	0.353	0.004	0.357	0.174	0	0	0	3.53	0.04	3.57	1.74	0	0
	30	original	1.2	60x8 weeks	NOTEST	NA	VAC70	100	All	0	0.0007	1.25e-05	0.0007125	0.000383333	0	0	0	0.336	0.006	0.342	0.184	0	0	0	3.36	0.06	3.42	1.84	0	0
	30	alpha	0.6	60x8 weeks	NOTEST	NA	VAC70	100	All	0	0.000708333	0.000141667	0.00085	0.0005	0	0	0	0.34	0.068	0.408	0.24	0	0	0	3.4	0.68	4.08	2.4	0	0
	30	alpha	1	60x8 weeks	NOTEST	NA	VAC70	100	All	0	0.000697917	0.000360417	0.00105833	0.000633333	0	0	0	0.335	0.173	0.508	0.304	0	0	0	3.35	1.73	5.08	3.04	0	0
	30	alpha	1.2	60x8 weeks	NOTEST	NA	VAC70	100	All	0	0.00070625	0.000314583	0.00102083	0.000614583	0	0	0	0.339	0.151	0.49	0.295	0	0	0	3.39	1.51	4.9	2.95	0	0
	30	delta	0.6	60x8 weeks	NOTEST	NA	VAC70	100	All	0	0.000941667	0.0009	0.00184167	0.0010875	0	0	0	0.452	0.432	0.884	0.522	0	0	0	4.52	4.32	8.84	5.22	0	0
	30	delta	1	60x8 weeks	NOTEST	NA	VAC70	100	All	0	0.000779167	0.00207292	0.00285208	0.00167083	0	0	0	0.374	0.995	1.369	0.802	0	0	0	3.74	9.95	13.69	8.02	0	0
	30	delta	1.2	60x8 weeks	NOTEST	NA	VAC70	100	All	0	0.000833333	0.00434375	0.00517708	0.00307083	0	0	0	0.4	2.085	2.485	1.474	0	0	0	4	20.85	24.85	14.74	0	0
	30	original	0.6	60x8 weeks	NOTEST	NA	VAC50	25	All	0	0.00181667	0.00102708	0.00284375	0.00161875	0	0	0	0.872	0.493	1.365	0.777	0	0	0	8.72	4.93	13.65	7.77	0	0
	30	original	1	60x8 weeks	NOTEST	NA	VAC50	25	All	0	0.00170417	0.00236875	0.00407292	0.002175	0	0	0	0.818	1.137	1.955	1.044	0	0	0	8.18	11.37	19.55	10.44	0	0
	30	original	1.2	60x8 weeks	NOTEST	NA	VAC50	25	All	0	0.00178333	0.004025	0.00580833	0.0031	0	0	0	0.856	1.932	2.788	1.488	0	0	0	8.56	19.32	27.88	14.88	0	0
	30	alpha	0.6	60x8 weeks	NOTEST	NA	VAC50	25	All	0	0.00169375	0.00527708	0.00697083	0.00440208	0	0	0	0.813	2.533	3.346	2.113	0	0	0	8.13	25.33	33.46	21.13	0	0
	30	alpha	1	60x8 weeks	NOTEST	NA	VAC50	25	All	0	0.001725	0.0244521	0.0261771	0.0161667	0	0	0	0.828	11.737	12.565	7.76	0	0	0	8.28	117.37	125.65	77.6	0	0
	30	alpha	1.2	60x8 weeks	NOTEST	NA	VAC50	25	All	0	0.00171667	0.0328521	0.0345688	0.0215354	0	0	0	0.824	15.769	16.593	10.337	0	0	0	8.24	157.69	165.93	103.37	0	0
	30	delta	0.6	60x8 weeks	NOTEST	NA	VAC50	25	All	0	0.00163958	0.0428896	0.0445292	0.0282188	0	0	0	0.787	20.587	21.374	13.545	0	0	0	7.87	205.87	213.74	135.45	0	0
	30	delta	1	60x8 weeks	NOTEST	NA	VAC50	25	All	0	0.00150625	0.062275	0.0637812	0.0416438	0	0	0	0.723	29.892	30.615	19.989	0	0	0	7.23	298.92	306.15	199.89	0	0
	30	delta	1.2	60x8 weeks	NOTEST	NA	VAC50	25	All	0	0.00144583	0.06255	0.0639958	0.0414354	0	0	0	0.694	30.024	30.718	19.889	0	0	0	6.94	300.24	307.18	198.89	0	0
	30	original	0.6	60x8 weeks	NOTEST	NA	VAC50	50	All	0	0.00157083	0.000614583	0.00218542	0.00116875	0	0	0	0.754	0.295	1.049	0.561	0	0	0	7.54	2.95	10.49	5.61	0	0
	30	original	1	60x8 weeks	NOTEST	NA	VAC50	50	All	0	0.00165625	0.00121458	0.00287083	0.0014875	0	0	0	0.795	0.583	1.378	0.714	0	0	0	7.95	5.83	13.78	7.14	0	0
	30	original	1.2	60x8 weeks	NOTEST	NA	VAC50	50	All	0	0.00156042	0.00134792	0.00290833	0.001525	0	0	0	0.749	0.647	1.396	0.732	0	0	0	7.49	6.47	13.96	7.32	0	0
	30	alpha	0.6	60x8 weeks	NOTEST	NA	VAC50	50	All	0	0.00155208	0.00229583	0.00384792	0.00242708	0	0	0	0.745	1.102	1.847	1.165	0	0	0	7.45	11.02	18.47	11.65	0	0
	30	alpha	1	60x8 weeks	NOTEST	NA	VAC50	50	All	0	0.0016	0.0097375	0.0113375	0.00693542	0	0	0	0.768	4.674	5.442	3.329	0	0	0	7.68	46.74	54.42	33.29	0	0
	30	alpha	1.2	60x8 weeks	NOTEST	NA	VAC50	50	All	0	0.00148542	0.0153708	0.0168562	0.0103333	0	0	0	0.713	7.378	8.091	4.96	0	0	0	7.13	73.78	80.91	49.6	0	0
	30	delta	0.6	60x8 weeks	NOTEST	NA	VAC50	50	All	0	0.00163125	0.0245625	0.0261937	0.0166687	0	0	0	0.783	11.79	12.573	8.001	0	0	0	7.83	117.9	125.73	80.01	0	0
	30	delta	1	60x8 weeks	NOTEST	NA	VAC50	50	All	0	0.0014	0.047425	0.048825	0.0313042	0	0	0	0.672	22.764	23.436	15.026	0	0	0	6.72	227.64	234.36	150.26	0	0
	30	delta	1.2	60x8 weeks	NOTEST	NA	VAC50	50	All	0	0.00143542	0.0540146	0.05545	0.0355562	0	0	0	0.689	25.927	26.616	17.067	0	0	0	6.89	259.27	266.16	170.67	0	0
	30	original	0.6	60x8 weeks	NOTEST	NA	VAC50	75	All	0	0.00127083	0.000197917	0.00146875	0.0007875	0	0	0	0.61	0.095	0.705	0.378	0	0	0	6.1	0.95	7.05	3.78	0	0
	30	original	1	60x8 weeks	NOTEST	NA	VAC50	75	All	0	0.00130417	0.000339583	0.00164375	0.000858333	0	0	0	0.626	0.163	0.789	0.412	0	0	0	6.26	1.63	7.89	4.12	0	0
	30	original	1.2	60x8 weeks	NOTEST	NA	VAC50	75	All	0	0.00135	0.0004875	0.0018375	0.000960417	0	0	0	0.648	0.234	0.882	0.461	0	0	0	6.48	2.34	8.82	4.61	0	0
	30	alpha	0.6	60x8 weeks	NOTEST	NA	VAC50	75	All	0	0.00132292	0.00113125	0.00245417	0.00151875	0	0	0	0.635	0.543	1.178	0.729	0	0	0	6.35	5.43	11.78	7.29	0	0
	30	alpha	1	60x8 weeks	NOTEST	NA	VAC50	75	All	0	0.00129583	0.00297708	0.00427292	0.0027375	0	0	0	0.622	1.429	2.051	1.314	0	0	0	6.22	14.29	20.51	13.14	0	0
	30	alpha	1.2	60x8 weeks	NOTEST	NA	VAC50	75	All	0	0.00123125	0.00418542	0.00541667	0.00331667	0	0	0	0.591	2.009	2.6	1.592	0	0	0	5.91	20.09	26	15.92	0	0
	30	delta	0.6	60x8 weeks	NOTEST	NA	VAC50	75	All	0	0.00146042	0.00866458	0.010125	0.00646042	0	0	0	0.701	4.159	4.86	3.101	0	0	0	7.01	41.59	48.6	31.01	0	0
	30	delta	1	60x8 weeks	NOTEST	NA	VAC50	75	All	0	0.0013375	0.0324146	0.0337521	0.0212667	0	0	0	0.642	15.559	16.201	10.208	0	0	0	6.42	155.59	162.01	102.08	0	0
	30	delta	1.2	60x8 weeks	NOTEST	NA	VAC50	75	All	0	0.00138333	0.0460187	0.0474021	0.0299625	0	0	0	0.664	22.089	22.753	14.382	0	0	0	6.64	220.89	227.53	143.82	0	0
	30	original	0.6	60x8 weeks	NOTEST	NA	VAC50	100	All	0	0.00105208	1.25e-05	0.00106458	0.000579167	0	0	0	0.505	0.006	0.511	0.278	0	0	0	5.05	0.06	5.11	2.78	0	0
	30	original	1	60x8 weeks	NOTEST	NA	VAC50	100	All	0	0.00107292	2.29167e-05	0.00109583	0.000575	0	0	0	0.515	0.011	0.526	0.276	0	0	0	5.15	0.11	5.26	2.76	0	0
	30	original	1.2	60x8 weeks	NOTEST	NA	VAC50	100	All	0	0.00103333	2.29167e-05	0.00105625	0.000545833	0	0	0	0.496	0.011	0.507	0.262	0	0	0	4.96	0.11	5.07	2.62	0	0
	30	alpha	0.6	60x8 weeks	NOTEST	NA	VAC50	100	All	0	0.00114583	0.000360417	0.00150625	0.000902083	0	0	0	0.55	0.173	0.723	0.433	0	0	0	5.5	1.73	7.23	4.33	0	0
	30	alpha	1	60x8 weeks	NOTEST	NA	VAC50	100	All	0	0.00119792	0.000904167	0.00210208	0.00116875	0	0	0	0.575	0.434	1.009	0.561	0	0	0	5.75	4.34	10.09	5.61	0	0
	30	alpha	1.2	60x8 weeks	NOTEST	NA	VAC50	100	All	0	0.00107708	0.00114375	0.00222083	0.0013	0	0	0	0.517	0.549	1.066	0.624	0	0	0	5.17	5.49	10.66	6.24	0	0
	30	delta	0.6	60x8 weeks	NOTEST	NA	VAC50	100	All	0	0.00150417	0.00320833	0.0047125	0.0029875	0	0	0	0.722	1.54	2.262	1.434	0	0	0	7.22	15.4	22.62	14.34	0	0
	30	delta	1	60x8 weeks	NOTEST	NA	VAC50	100	All	0	0.00134375	0.0138729	0.0152167	0.00948542	0	0	0	0.645	6.659	7.304	4.553	0	0	0	6.45	66.59	73.04	45.53	0	0
	30	delta	1.2	60x8 weeks	NOTEST	NA	VAC50	100	All	0	0.00130833	0.0233812	0.0246896	0.0156917	0	0	0	0.628	11.223	11.851	7.532	0	0	0	6.28	112.23	118.51	75.32	0	0
	15	original	0.6	60x8 weeks	PCR90	Daily	NOVAC	0	All	4.99048	0.00112917	0.000279167	0.00140833	0.00010625	0.00134792	0.00489583	2395.43	0.542	0.134	0.676	0.051	0.647	2.35	23954.3	5.42	1.34	6.76	0.51	6.47	23.5
	15	original	1	60x8 weeks	PCR90	Daily	NOVAC	0	All	4.98808	0.00105833	0.000697917	0.00175625	9.375e-05	0.00170625	0.00487292	2394.28	0.508	0.335	0.843	0.045	0.819	2.339	23942.8	5.08	3.35	8.43	0.45	8.19	23.39
	15	original	1.2	60x8 weeks	PCR90	Daily	NOVAC	0	All	4.98729	0.00103542	0.00090625	0.00194167	0.000116667	0.00188125	0.00509375	2393.9	0.497	0.435	0.932	0.056	0.903	2.445	23939	4.97	4.35	9.32	0.56	9.03	24.45
	15	alpha	0.6	60x8 weeks	PCR90	Daily	NOVAC	0	All	4.98661	0.00110417	0.000729167	0.00183333	0.0001375	0.00184792	0.00484375	2393.57	0.53	0.35	0.88	0.066	0.887	2.325	23935.7	5.3	3.5	8.8	0.66	8.87	23.25
	15	alpha	1	60x8 weeks	PCR90	Daily	NOVAC	0	All	4.97355	0.00116667	0.00261667	0.00378333	0.000241667	0.00386042	0.00498333	2387.3	0.56	1.256	1.816	0.116	1.853	2.392	23873	5.6	12.56	18.16	1.16	18.53	23.92
	15	alpha	1.2	60x8 weeks	PCR90	Daily	NOVAC	0	All	4.96659	0.001075	0.00374583	0.00482083	0.00033125	0.00483125	0.00500208	2383.96	0.516	1.798	2.314	0.159	2.319	2.401	23839.6	5.16	17.98	23.14	1.59	23.19	24.01
	15	delta	0.6	60x8 weeks	PCR90	Daily	NOVAC	0	All	4.96161	0.000989583	0.00453125	0.00552083	0.000529167	0.00535417	0.00473333	2381.57	0.475	2.175	2.65	0.254	2.57	2.272	23815.7	4.75	21.75	26.5	2.54	25.7	22.72
	15	delta	1	60x8 weeks	PCR90	Daily	NOVAC	0	All	4.858	0.000954167	0.0204708	0.021425	0.00225208	0.0201167	0.00465208	2331.84	0.458	9.826	10.284	1.081	9.656	2.233	23318.4	4.58	98.26	102.84	10.81	96.56	22.33
	15	delta	1.2	60x8 weeks	PCR90	Daily	NOVAC	0	All	4.82103	0.000891667	0.0253312	0.0262229	0.00260417	0.0250271	0.00466042	2314.09	0.428	12.159	12.587	1.25	12.013	2.237	23140.9	4.28	121.59	125.87	12.5	120.13	22.37
	15	original	0.6	60x8 weeks	PCR90	Daily	VAC95	25	All	4.99319	0.00085	0.0001625	0.0010125	7.70833e-05	0.00096875	0.00485417	2396.73	0.408	0.078	0.486	0.037	0.465	2.33	23967.3	4.08	0.78	4.86	0.37	4.65	23.3
	15	original	1	60x8 weeks	PCR90	Daily	VAC95	25	All	4.99217	0.000797917	0.000341667	0.00113958	9.58333e-05	0.00109375	0.00507708	2396.24	0.383	0.164	0.547	0.046	0.525	2.437	23962.4	3.83	1.64	5.47	0.46	5.25	24.37
	15	original	1.2	60x8 weeks	PCR90	Daily	VAC95	25	All	4.99182	0.00074375	0.000445833	0.00118958	0.00010625	0.00114167	0.00511875	2396.07	0.357	0.214	0.571	0.051	0.548	2.457	23960.8	3.57	2.14	5.71	0.51	5.48	24.57
	15	alpha	0.6	60x8 weeks	PCR90	Daily	VAC95	25	All	4.99263	0.000745833	0.000329167	0.001075	7.70833e-05	0.00108125	0.00509583	2396.46	0.358	0.158	0.516	0.037	0.519	2.446	23964.6	3.58	1.58	5.16	0.37	5.19	24.46
	15	alpha	1	60x8 weeks	PCR90	Daily	VAC95	25	All	4.98953	0.000779167	0.000739583	0.00151875	7.5e-05	0.00151875	0.00507708	2394.97	0.374	0.355	0.729	0.036	0.729	2.437	23949.7	3.74	3.55	7.29	0.36	7.29	24.37
	15	alpha	1.2	60x8 weeks	PCR90	Daily	VAC95	25	All	4.98537	0.000802083	0.0013	0.00210208	0.00011875	0.00209583	0.004875	2392.98	0.385	0.624	1.009	0.057	1.006	2.34	23929.8	3.85	6.24	10.09	0.57	10.06	23.4
	15	delta	0.6	60x8 weeks	PCR90	Daily	VAC95	25	All	4.98076	0.000872917	0.00190208	0.002775	0.000266667	0.00268542	0.00505625	2390.77	0.419	0.913	1.332	0.128	1.289	2.427	23907.7	4.19	9.13	13.32	1.28	12.89	24.27
	15	delta	1	60x8 weeks	PCR90	Daily	VAC95	25	All	4.95681	0.000741667	0.00552708	0.00626875	0.00055625	0.00606042	0.00472083	2379.27	0.356	2.653	3.009	0.267	2.909	2.266	23792.7	3.56	26.53	30.09	2.67	29.09	22.66
	15	delta	1.2	60x8 weeks	PCR90	Daily	VAC95	25	All	4.92258	0.000754167	0.0106292	0.0113833	0.00119792	0.0107854	0.00465208	2362.84	0.362	5.102	5.464	0.575	5.177	2.233	23628.4	3.62	51.02	54.64	5.75	51.77	22.33
	15	original	0.6	60x8 weeks	PCR90	Daily	VAC95	50	All	4.99651	0.000466667	6.875e-05	0.000535417	6.66667e-05	0.000454167	0.00517917	2398.32	0.224	0.033	0.257	0.032	0.218	2.486	23983.2	2.24	0.33	2.57	0.32	2.18	24.86
	15	original	1	60x8 weeks	PCR90	Daily	VAC95	50	All	4.99511	0.00055	0.000154167	0.000704167	5.625e-05	0.00068125	0.00499167	2397.65	0.264	0.074	0.338	0.027	0.327	2.396	23976.5	2.64	0.74	3.38	0.27	3.27	23.96
	15	original	1.2	60x8 weeks	PCR90	Daily	VAC95	50	All	4.99547	0.00054375	0.000141667	0.000685417	5.41667e-05	0.000652083	0.00494583	2397.83	0.261	0.068	0.329	0.026	0.313	2.374	23978.3	2.61	0.68	3.29	0.26	3.13	23.74
	15	alpha	0.6	60x8 weeks	PCR90	Daily	VAC95	50	All	4.99479	0.000572917	0.000164583	0.0007375	6.45833e-05	0.0007375	0.005025	2397.5	0.275	0.079	0.354	0.031	0.354	2.412	23975	2.75	0.79	3.54	0.31	3.54	24.12
	15	alpha	1	60x8 weeks	PCR90	Daily	VAC95	50	All	4.99457	0.000516667	0.000279167	0.000795833	5e-05	0.000797917	0.00508333	2397.39	0.248	0.134	0.382	0.024	0.383	2.44	23973.9	2.48	1.34	3.82	0.24	3.83	24.4
	15	alpha	1.2	60x8 weeks	PCR90	Daily	VAC95	50	All	4.99413	0.000516667	0.000329167	0.000845833	8.75e-05	0.00081875	0.00510208	2397.18	0.248	0.158	0.406	0.042	0.393	2.449	23971.8	2.48	1.58	4.06	0.42	3.93	24.49
	15	delta	0.6	60x8 weeks	PCR90	Daily	VAC95	50	All	4.99175	0.000610417	0.000577083	0.0011875	0.000116667	0.00114375	0.00483542	2396.04	0.293	0.277	0.57	0.056	0.549	2.321	23960.4	2.93	2.77	5.7	0.56	5.49	23.21
	15	delta	1	60x8 weeks	PCR90	Daily	VAC95	50	All	4.98449	0.000620833	0.00158542	0.00220625	0.000214583	0.00212083	0.00498542	2392.56	0.298	0.761	1.059	0.103	1.018	2.393	23925.6	2.98	7.61	10.59	1.03	10.18	23.93
	15	delta	1.2	60x8 weeks	PCR90	Daily	VAC95	50	All	4.97789	0.0006375	0.00264375	0.00328125	0.000289583	0.00316667	0.004875	2389.39	0.306	1.269	1.575	0.139	1.52	2.34	23893.9	3.06	12.69	15.75	1.39	15.2	23.4
	15	original	0.6	60x8 weeks	PCR90	Daily	VAC95	75	All	4.99801	0.000304167	1.66667e-05	0.000320833	3.54167e-05	0.000275	0.00478958	2399.05	0.146	0.008	0.154	0.017	0.132	2.299	23990.5	1.46	0.08	1.54	0.17	1.32	22.99
	15	original	1	60x8 weeks	PCR90	Daily	VAC95	75	All	4.99822	0.000289583	2.08333e-05	0.000310417	3.95833e-05	0.00023125	0.00476667	2399.15	0.139	0.01	0.149	0.019	0.111	2.288	23991.5	1.39	0.1	1.49	0.19	1.11	22.88
	15	original	1.2	60x8 weeks	PCR90	Daily	VAC95	75	All	4.99736	0.000358333	5.41667e-05	0.0004125	4.375e-05	0.00035	0.00500625	2398.73	0.172	0.026	0.198	0.021	0.168	2.403	23987.3	1.72	0.26	1.98	0.21	1.68	24.03
	15	alpha	0.6	60x8 weeks	PCR90	Daily	VAC95	75	All	4.99733	0.000335417	5e-05	0.000385417	2.91667e-05	0.00036875	0.00505625	2398.72	0.161	0.024	0.185	0.014	0.177	2.427	23987.2	1.61	0.24	1.85	0.14	1.77	24.27
	15	alpha	1	60x8 weeks	PCR90	Daily	VAC95	75	All	4.99731	0.0003375	7.91667e-05	0.000416667	1.66667e-05	0.0004	0.00501667	2398.71	0.162	0.038	0.2	0.008	0.192	2.408	23987.1	1.62	0.38	2	0.08	1.92	24.08
	15	alpha	1.2	60x8 weeks	PCR90	Daily	VAC95	75	All	4.99697	0.00033125	9.79167e-05	0.000429167	3.54167e-05	0.000435417	0.00500208	2398.55	0.159	0.047	0.206	0.017	0.209	2.401	23985.5	1.59	0.47	2.06	0.17	2.09	24.01
	15	delta	0.6	60x8 weeks	PCR90	Daily	VAC95	75	All	4.99627	0.000391667	0.00015	0.000541667	4.16667e-05	0.000535417	0.00505417	2398.21	0.188	0.072	0.26	0.02	0.257	2.426	23982.1	1.88	0.72	2.6	0.2	2.57	24.26
	15	delta	1	60x8 weeks	PCR90	Daily	VAC95	75	All	4.99459	0.0004125	0.000389583	0.000802083	8.75e-05	0.000739583	0.00518958	2397.4	0.198	0.187	0.385	0.042	0.355	2.491	23974	1.98	1.87	3.85	0.42	3.55	24.91
	15	delta	1.2	60x8 weeks	PCR90	Daily	VAC95	75	All	4.99452	0.0003375	0.000441667	0.000779167	6.25e-05	0.00075625	0.0049375	2397.37	0.162	0.212	0.374	0.03	0.363	2.37	23973.7	1.62	2.12	3.74	0.3	3.63	23.7
	15	original	0.6	60x8 weeks	PCR90	Daily	VAC95	100	All	4.9997	8.33333e-05	0	8.33333e-05	2.70833e-05	1.66667e-05	0.00492292	2399.86	0.04	0	0.04	0.013	0.008	2.363	23998.6	0.4	0	0.4	0.13	0.08	23.63
	15	original	1	60x8 weeks	PCR90	Daily	VAC95	100	All	4.99976	7.70833e-05	0	7.70833e-05	2.08333e-05	1.45833e-05	0.00520625	2399.88	0.037	0	0.037	0.01	0.007	2.499	23998.8	0.37	0	0.37	0.1	0.07	24.99
	15	original	1.2	60x8 weeks	PCR90	Daily	VAC95	100	All	4.99974	8.75e-05	0	8.75e-05	2.08333e-05	2.08333e-05	0.00495833	2399.87	0.042	0	0.042	0.01	0.01	2.38	23998.7	0.42	0	0.42	0.1	0.1	23.8
	15	alpha	0.6	60x8 weeks	PCR90	Daily	VAC95	100	All	4.99944	8.54167e-05	2.08333e-06	8.75e-05	4.16667e-06	8.125e-05	0.00494375	2399.73	0.041	0.001	0.042	0.002	0.039	2.373	23997.3	0.41	0.01	0.42	0.02	0.39	23.73
	15	alpha	1	60x8 weeks	PCR90	Daily	VAC95	100	All	4.99923	0.0001	6.25e-06	0.00010625	8.33333e-06	0.000102083	0.00487083	2399.63	0.048	0.003	0.051	0.004	0.049	2.338	23996.3	0.48	0.03	0.51	0.04	0.49	23.38
	15	alpha	1.2	60x8 weeks	PCR90	Daily	VAC95	100	All	4.99934	8.125e-05	6.25e-06	8.75e-05	6.25e-06	9.58333e-05	0.005175	2399.68	0.039	0.003	0.042	0.003	0.046	2.484	23996.8	0.39	0.03	0.42	0.03	0.46	24.84
	15	delta	0.6	60x8 weeks	PCR90	Daily	VAC95	100	All	4.99891	0.00014375	2.08333e-06	0.000145833	2.08333e-06	0.00015625	0.0050125	2399.48	0.069	0.001	0.07	0.001	0.075	2.406	23994.8	0.69	0.01	0.7	0.01	0.75	24.06
	15	delta	1	60x8 weeks	PCR90	Daily	VAC95	100	All	4.99914	0.000122917	1.25e-05	0.000135417	6.25e-06	0.000129167	0.00485	2399.59	0.059	0.006	0.065	0.003	0.062	2.328	23995.9	0.59	0.06	0.65	0.03	0.62	23.28
	15	delta	1.2	60x8 weeks	PCR90	Daily	VAC95	100	All	4.99856	0.000164583	2.70833e-05	0.000191667	2.08333e-05	0.000189583	0.0050125	2399.31	0.079	0.013	0.092	0.01	0.091	2.406	23993.1	0.79	0.13	0.92	0.1	0.91	24.06
	15	original	0.6	60x8 weeks	PCR90	Daily	VAC70	25	All	4.99237	0.000952083	0.000241667	0.00119375	0.000116667	0.00105833	0.00500625	2396.34	0.457	0.116	0.573	0.056	0.508	2.403	23963.4	4.57	1.16	5.73	0.56	5.08	24.03
	15	original	1	60x8 weeks	PCR90	Daily	VAC70	25	All	4.99176	0.000916667	0.000391667	0.00130833	0.000141667	0.00113958	0.0052125	2396.05	0.44	0.188	0.628	0.068	0.547	2.502	23960.5	4.4	1.88	6.28	0.68	5.47	25.02
	15	original	1.2	60x8 weeks	PCR90	Daily	VAC70	25	All	4.99204	0.000829167	0.000408333	0.0012375	0.00010625	0.001125	0.00504375	2396.18	0.398	0.196	0.594	0.051	0.54	2.421	23961.8	3.98	1.96	5.94	0.51	5.4	24.21
	15	alpha	0.6	60x8 weeks	PCR90	Daily	VAC70	25	All	4.99133	0.000866667	0.00041875	0.00128542	8.95833e-05	0.00123542	0.00493125	2395.84	0.416	0.201	0.617	0.043	0.593	2.367	23958.4	4.16	2.01	6.17	0.43	5.93	23.67
	15	alpha	1	60x8 weeks	PCR90	Daily	VAC70	25	All	4.98643	0.000879167	0.00111667	0.00199583	0.00013125	0.00197083	0.00469792	2393.49	0.422	0.536	0.958	0.063	0.946	2.255	23934.9	4.22	5.36	9.58	0.63	9.46	22.55
	15	alpha	1.2	60x8 weeks	PCR90	Daily	VAC70	25	All	4.98308	0.000833333	0.00155833	0.00239167	0.00016875	0.00241042	0.00501458	2391.88	0.4	0.748	1.148	0.081	1.157	2.407	23918.8	4	7.48	11.48	0.81	11.57	24.07
	15	delta	0.6	60x8 weeks	PCR90	Daily	VAC70	25	All	4.9779	0.000854167	0.00232083	0.003175	0.00028125	0.00316042	0.0049625	2389.39	0.41	1.114	1.524	0.135	1.517	2.382	23893.9	4.1	11.14	15.24	1.35	15.17	23.82
	15	delta	1	60x8 weeks	PCR90	Daily	VAC70	25	All	4.92635	0.000804167	0.00984792	0.0106521	0.00114583	0.0101375	0.00485208	2364.65	0.386	4.727	5.113	0.55	4.866	2.329	23646.5	3.86	47.27	51.13	5.5	48.66	23.29
	15	delta	1.2	60x8 weeks	PCR90	Daily	VAC70	25	All	4.87469	0.000833333	0.0172188	0.0180521	0.00187083	0.0174146	0.0046375	2339.85	0.4	8.265	8.665	0.898	8.359	2.226	23398.5	4	82.65	86.65	8.98	83.59	22.26
	15	original	0.6	60x8 weeks	PCR90	Daily	VAC70	50	All	4.99518	0.000675	0.000116667	0.000791667	0.0001125	0.000616667	0.00492083	2397.69	0.324	0.056	0.38	0.054	0.296	2.362	23976.9	3.24	0.56	3.8	0.54	2.96	23.62
	15	original	1	60x8 weeks	PCR90	Daily	VAC70	50	All	4.9943	0.000722917	0.0001875	0.000910417	0.0001375	0.000716667	0.00490208	2397.26	0.347	0.09	0.437	0.066	0.344	2.353	23972.7	3.47	0.9	4.37	0.66	3.44	23.53
	15	original	1.2	60x8 weeks	PCR90	Daily	VAC70	50	All	4.99448	0.000725	0.000204167	0.000929167	0.000129167	0.000714583	0.00491667	2397.35	0.348	0.098	0.446	0.062	0.343	2.36	23973.5	3.48	0.98	4.46	0.62	3.43	23.6
	15	alpha	0.6	60x8 weeks	PCR90	Daily	VAC70	50	All	4.9938	0.000679167	0.000210417	0.000889583	7.08333e-05	0.000883333	0.00505625	2397.02	0.326	0.101	0.427	0.034	0.424	2.427	23970.2	3.26	1.01	4.27	0.34	4.24	24.27
	15	alpha	1	60x8 weeks	PCR90	Daily	VAC70	50	All	4.99252	0.0006625	0.000454167	0.00111667	7.08333e-05	0.00109792	0.00488542	2396.41	0.318	0.218	0.536	0.034	0.527	2.345	23964.1	3.18	2.18	5.36	0.34	5.27	23.45
	15	alpha	1.2	60x8 weeks	PCR90	Daily	VAC70	50	All	4.99029	0.000716667	0.000622917	0.00133958	7.91667e-05	0.00138333	0.00494583	2395.34	0.344	0.299	0.643	0.038	0.664	2.374	23953.4	3.44	2.99	6.43	0.38	6.64	23.74
	15	delta	0.6	60x8 weeks	PCR90	Daily	VAC70	50	All	4.98919	0.000710417	0.00081875	0.00152917	0.000125	0.00151667	0.00490208	2394.81	0.341	0.393	0.734	0.06	0.728	2.353	23948.1	3.41	3.93	7.34	0.6	7.28	23.53
	15	delta	1	60x8 weeks	PCR90	Daily	VAC70	50	All	4.97412	0.000747917	0.00312083	0.00386875	0.000345833	0.00370417	0.00504792	2387.58	0.359	1.498	1.857	0.166	1.778	2.423	23875.8	3.59	14.98	18.57	1.66	17.78	24.23
	15	delta	1.2	60x8 weeks	PCR90	Daily	VAC70	50	All	4.95688	0.00076875	0.00562292	0.00639167	0.000583333	0.0062	0.00474375	2379.3	0.369	2.699	3.068	0.28	2.976	2.277	23793	3.69	26.99	30.68	2.8	29.76	22.77
	15	original	0.6	60x8 weeks	PCR90	Daily	VAC70	75	All	4.99695	0.000516667	2.70833e-05	0.00054375	0.000114583	0.000347917	0.00475417	2398.54	0.248	0.013	0.261	0.055	0.167	2.282	23985.4	2.48	0.13	2.61	0.55	1.67	22.82
	15	original	1	60x8 weeks	PCR90	Daily	VAC70	75	All	4.99716	0.000510417	4.58333e-05	0.00055625	0.0001	0.000314583	0.00517917	2398.64	0.245	0.022	0.267	0.048	0.151	2.486	23986.3	2.45	0.22	2.67	0.48	1.51	24.86
	15	original	1.2	60x8 weeks	PCR90	Daily	VAC70	75	All	4.99657	0.000547917	6.45833e-05	0.0006125	0.00015	0.000370833	0.00493333	2398.36	0.263	0.031	0.294	0.072	0.178	2.368	23983.5	2.63	0.31	2.94	0.72	1.78	23.68
	15	alpha	0.6	60x8 weeks	PCR90	Daily	VAC70	75	All	4.99623	0.000447917	8.75e-05	0.000535417	5e-05	0.000504167	0.00485833	2398.19	0.215	0.042	0.257	0.024	0.242	2.332	23981.9	2.15	0.42	2.57	0.24	2.42	23.32
	15	alpha	1	60x8 weeks	PCR90	Daily	VAC70	75	All	4.99468	0.000547917	0.000220833	0.00076875	5.41667e-05	0.000754167	0.00486458	2397.45	0.263	0.106	0.369	0.026	0.362	2.335	23974.5	2.63	1.06	3.69	0.26	3.62	23.35
	15	alpha	1.2	60x8 weeks	PCR90	Daily	VAC70	75	All	4.99526	0.000479167	0.000197917	0.000677083	4.375e-05	0.000675	0.00502083	2397.72	0.23	0.095	0.325	0.021	0.324	2.41	23977.2	2.3	0.95	3.25	0.21	3.24	24.1
	15	delta	0.6	60x8 weeks	PCR90	Daily	VAC70	75	All	4.99328	0.000622917	0.000325	0.000947917	8.33333e-05	0.000935417	0.00491042	2396.77	0.299	0.156	0.455	0.04	0.449	2.357	23967.7	2.99	1.56	4.55	0.4	4.49	23.57
	15	delta	1	60x8 weeks	PCR90	Daily	VAC70	75	All	4.98986	0.00060625	0.00088125	0.0014875	0.000147917	0.0014125	0.00503333	2395.13	0.291	0.423	0.714	0.071	0.678	2.416	23951.3	2.91	4.23	7.14	0.71	6.78	24.16
	15	delta	1.2	60x8 weeks	PCR90	Daily	VAC70	75	All	4.98511	0.000654167	0.00154167	0.00219583	0.000202083	0.00211458	0.0048375	2392.85	0.314	0.74	1.054	0.097	1.015	2.322	23928.5	3.14	7.4	10.54	0.97	10.15	23.22
	15	original	0.6	60x8 weeks	PCR90	Daily	VAC70	100	All	4.9987	0.0003375	4.16667e-06	0.000341667	0.000127083	7.91667e-05	0.00495208	2399.37	0.162	0.002	0.164	0.061	0.038	2.377	23993.7	1.62	0.02	1.64	0.61	0.38	23.77
	15	original	1	60x8 weeks	PCR90	Daily	VAC70	100	All	4.99883	0.000308333	6.25e-06	0.000314583	0.000120833	7.29167e-05	0.00493125	2399.44	0.148	0.003	0.151	0.058	0.035	2.367	23994.4	1.48	0.03	1.51	0.58	0.35	23.67
	15	original	1.2	60x8 weeks	PCR90	Daily	VAC70	100	All	4.99845	0.00039375	6.25e-06	0.0004	0.000164583	7.08333e-05	0.00508333	2399.26	0.189	0.003	0.192	0.079	0.034	2.44	23992.6	1.89	0.03	1.92	0.79	0.34	24.4
	15	alpha	0.6	60x8 weeks	PCR90	Daily	VAC70	100	All	4.99739	0.000352083	2.08333e-05	0.000372917	2.29167e-05	0.000366667	0.00481875	2398.74	0.169	0.01	0.179	0.011	0.176	2.313	23987.5	1.69	0.1	1.79	0.11	1.76	23.13
	15	alpha	1	60x8 weeks	PCR90	Daily	VAC70	100	All	4.99731	0.00034375	4.58333e-05	0.000389583	3.54167e-05	0.0003625	0.00501042	2398.71	0.165	0.022	0.187	0.017	0.174	2.405	23987.1	1.65	0.22	1.87	0.17	1.74	24.05
	15	alpha	1.2	60x8 weeks	PCR90	Daily	VAC70	100	All	4.99747	0.000322917	5.625e-05	0.000379167	2.29167e-05	0.00036875	0.00489167	2398.79	0.155	0.027	0.182	0.011	0.177	2.348	23987.9	1.55	0.27	1.82	0.11	1.77	23.48
	15	delta	0.6	60x8 weeks	PCR90	Daily	VAC70	100	All	4.99649	0.00043125	8.95833e-05	0.000520833	4.16667e-05	0.000510417	0.004975	2398.32	0.207	0.043	0.25	0.02	0.245	2.388	23983.2	2.07	0.43	2.5	0.2	2.45	23.88
	15	delta	1	60x8 weeks	PCR90	Daily	VAC70	100	All	4.99509	0.000420833	0.00025	0.000670833	6.04167e-05	0.000672917	0.004975	2397.64	0.202	0.12	0.322	0.029	0.323	2.388	23976.4	2.02	1.2	3.22	0.29	3.23	23.88
	15	delta	1.2	60x8 weeks	PCR90	Daily	VAC70	100	All	4.99512	0.0004125	0.000304167	0.000716667	6.875e-05	0.000666667	0.00496875	2397.66	0.198	0.146	0.344	0.033	0.32	2.385	23976.6	1.98	1.46	3.44	0.33	3.2	23.85
	15	original	0.6	60x8 weeks	PCR90	Daily	VAC50	25	All	4.99301	0.0009	0.0002125	0.0011125	0.000154167	0.000920833	0.00496667	2396.65	0.432	0.102	0.534	0.074	0.442	2.384	23966.5	4.32	1.02	5.34	0.74	4.42	23.84
	15	original	1	60x8 weeks	PCR90	Daily	VAC50	25	All	4.99143	0.0009375	0.000416667	0.00135417	0.000104167	0.0012	0.00493333	2395.89	0.45	0.2	0.65	0.05	0.576	2.368	23958.9	4.5	2	6.5	0.5	5.76	23.68
	15	original	1.2	60x8 weeks	PCR90	Daily	VAC50	25	All	4.99105	0.000935417	0.0004375	0.00137292	0.000202083	0.00115208	0.0050375	2395.7	0.449	0.21	0.659	0.097	0.553	2.418	23957	4.49	2.1	6.59	0.97	5.53	24.18
	15	alpha	0.6	60x8 weeks	PCR90	Daily	VAC50	25	All	4.99029	0.000914583	0.000489583	0.00140417	9.79167e-05	0.00139792	0.0050375	2395.34	0.439	0.235	0.674	0.047	0.671	2.418	23953.4	4.39	2.35	6.74	0.47	6.71	24.18
	15	alpha	1	60x8 weeks	PCR90	Daily	VAC50	25	All	4.98355	0.000935417	0.00138125	0.00231667	0.000214583	0.002275	0.0048375	2392.11	0.449	0.663	1.112	0.103	1.092	2.322	23921.1	4.49	6.63	11.12	1.03	10.92	23.22
	15	alpha	1.2	60x8 weeks	PCR90	Daily	VAC50	25	All	4.9831	0.00091875	0.00165	0.00256875	0.00019375	0.00248125	0.0048	2391.89	0.441	0.792	1.233	0.093	1.191	2.304	23918.9	4.41	7.92	12.33	0.93	11.91	23.04
	15	delta	0.6	60x8 weeks	PCR90	Daily	VAC50	25	All	4.97556	0.000995833	0.002625	0.00362083	0.00035	0.00344375	0.00484792	2388.27	0.478	1.26	1.738	0.168	1.653	2.327	23882.7	4.78	12.6	17.38	1.68	16.53	23.27
	15	delta	1	60x8 weeks	PCR90	Daily	VAC50	25	All	4.90945	0.000895833	0.0125063	0.0134021	0.00137292	0.01275	0.00485833	2356.54	0.43	6.003	6.433	0.659	6.12	2.332	23565.4	4.3	60.03	64.33	6.59	61.2	23.32
	15	delta	1.2	60x8 weeks	PCR90	Daily	VAC50	25	All	4.86972	0.000833333	0.0180063	0.0188396	0.00204375	0.0180125	0.00464167	2337.47	0.4	8.643	9.043	0.981	8.646	2.228	23374.7	4	86.43	90.43	9.81	86.46	22.28
	15	original	0.6	60x8 weeks	PCR90	Daily	VAC50	50	All	4.99474	0.00080625	0.000125	0.00093125	0.000147917	0.0006375	0.00493958	2397.48	0.387	0.06	0.447	0.071	0.306	2.371	23974.8	3.87	0.6	4.47	0.71	3.06	23.71
	15	original	1	60x8 weeks	PCR90	Daily	VAC50	50	All	4.99455	0.000741667	0.00019375	0.000935417	0.000170833	0.000664583	0.00502917	2397.38	0.356	0.093	0.449	0.082	0.319	2.414	23973.8	3.56	0.93	4.49	0.82	3.19	24.14
	15	original	1.2	60x8 weeks	PCR90	Daily	VAC50	50	All	4.99353	0.00080625	0.000316667	0.00112292	0.000189583	0.000783333	0.00505625	2396.9	0.387	0.152	0.539	0.091	0.376	2.427	23969	3.87	1.52	5.39	0.91	3.76	24.27
	15	alpha	0.6	60x8 weeks	PCR90	Daily	VAC50	50	All	4.99354	0.000697917	0.0002375	0.000935417	5.20833e-05	0.000935417	0.00492917	2396.9	0.335	0.114	0.449	0.025	0.449	2.366	23969	3.35	1.14	4.49	0.25	4.49	23.66
	15	alpha	1	60x8 weeks	PCR90	Daily	VAC50	50	All	4.98927	0.00080625	0.0007	0.00150625	0.000129167	0.00147708	0.0051125	2394.85	0.387	0.336	0.723	0.062	0.709	2.454	23948.5	3.87	3.36	7.23	0.62	7.09	24.54
	15	alpha	1.2	60x8 weeks	PCR90	Daily	VAC50	50	All	4.98887	0.00080625	0.000766667	0.00157292	0.000116667	0.0015625	0.00499375	2394.66	0.387	0.368	0.755	0.056	0.75	2.397	23946.6	3.87	3.68	7.55	0.56	7.5	23.97
	15	delta	0.6	60x8 weeks	PCR90	Daily	VAC50	50	All	4.98555	0.000860417	0.00125833	0.00211875	0.000216667	0.00202292	0.00511667	2393.06	0.413	0.604	1.017	0.104	0.971	2.456	23930.6	4.13	6.04	10.17	1.04	9.71	24.56
	15	delta	1	60x8 weeks	PCR90	Daily	VAC50	50	All	4.95115	0.000858333	0.00631875	0.00717708	0.000654167	0.00700417	0.00493542	2376.55	0.412	3.033	3.445	0.314	3.362	2.369	23765.5	4.12	30.33	34.45	3.14	33.62	23.69
	15	delta	1.2	60x8 weeks	PCR90	Daily	VAC50	50	All	4.93201	0.00090625	0.00945208	0.0103583	0.00103125	0.00979167	0.00469375	2367.36	0.435	4.537	4.972	0.495	4.7	2.253	23673.6	4.35	45.37	49.72	4.95	47	22.53
	15	original	0.6	60x8 weeks	PCR90	Daily	VAC50	75	All	4.9967	0.000652083	2.91667e-05	0.00068125	0.000170833	0.000347917	0.00506042	2398.42	0.313	0.014	0.327	0.082	0.167	2.429	23984.2	3.13	0.14	3.27	0.82	1.67	24.29
	15	original	1	60x8 weeks	PCR90	Daily	VAC50	75	All	4.99642	0.000660417	7.70833e-05	0.0007375	0.000170833	0.000383333	0.00489375	2398.28	0.317	0.037	0.354	0.082	0.184	2.349	23982.8	3.17	0.37	3.54	0.82	1.84	23.49
	15	original	1.2	60x8 weeks	PCR90	Daily	VAC50	75	All	4.99524	0.000752083	0.0001125	0.000864583	0.000210417	0.000504167	0.00505417	2397.72	0.361	0.054	0.415	0.101	0.242	2.426	23977.2	3.61	0.54	4.15	1.01	2.42	24.26
	15	alpha	0.6	60x8 weeks	PCR90	Daily	VAC50	75	All	4.99422	0.000689583	0.000158333	0.000847917	6.875e-05	0.000820833	0.005075	2397.22	0.331	0.076	0.407	0.033	0.394	2.436	23972.2	3.31	0.76	4.07	0.33	3.94	24.36
	15	alpha	1	60x8 weeks	PCR90	Daily	VAC50	75	All	4.99248	0.000697917	0.00039375	0.00109167	8.125e-05	0.00108542	0.00505833	2396.39	0.335	0.189	0.524	0.039	0.521	2.428	23963.9	3.35	1.89	5.24	0.39	5.21	24.28
	15	alpha	1.2	60x8 weeks	PCR90	Daily	VAC50	75	All	4.99181	0.00070625	0.000495833	0.00120208	8.125e-05	0.00116458	0.00502292	2396.07	0.339	0.238	0.577	0.039	0.559	2.411	23960.7	3.39	2.38	5.77	0.39	5.59	24.11
	15	delta	0.6	60x8 weeks	PCR90	Daily	VAC50	75	All	4.98866	0.000839583	0.000814583	0.00165417	0.000147917	0.00158333	0.00469792	2394.56	0.403	0.391	0.794	0.071	0.76	2.255	23945.6	4.03	3.91	7.94	0.71	7.6	22.55
	15	delta	1	60x8 weeks	PCR90	Daily	VAC50	75	All	4.97748	0.0007875	0.00249583	0.00328333	0.000327083	0.00310417	0.00484583	2389.19	0.378	1.198	1.576	0.157	1.49	2.326	23891.9	3.78	11.98	15.76	1.57	14.9	23.26
	15	delta	1.2	60x8 weeks	PCR90	Daily	VAC50	75	All	4.96439	0.00080625	0.00434583	0.00515208	0.000522917	0.004975	0.00485	2382.91	0.387	2.086	2.473	0.251	2.388	2.328	23829.1	3.87	20.86	24.73	2.51	23.88	23.28
	15	original	0.6	60x8 weeks	PCR90	Daily	VAC50	100	All	4.99802	0.000564583	8.33333e-06	0.000572917	0.00020625	0.000108333	0.00509167	2399.05	0.271	0.004	0.275	0.099	0.052	2.444	23990.5	2.71	0.04	2.75	0.99	0.52	24.44
	15	original	1	60x8 weeks	PCR90	Daily	VAC50	100	All	4.99795	0.000560417	1.66667e-05	0.000577083	0.000208333	0.000120833	0.00484375	2399.01	0.269	0.008	0.277	0.1	0.058	2.325	23990.1	2.69	0.08	2.77	1	0.58	23.25
	15	original	1.2	60x8 weeks	PCR90	Daily	VAC50	100	All	4.99768	0.000566667	1.45833e-05	0.00058125	0.000227083	0.000135417	0.00496042	2398.89	0.272	0.007	0.279	0.109	0.065	2.381	23988.8	2.72	0.07	2.79	1.09	0.65	23.81
	15	alpha	0.6	60x8 weeks	PCR90	Daily	VAC50	100	All	4.99621	0.000510417	6.04167e-05	0.000570833	6.25e-05	0.000541667	0.00503958	2398.18	0.245	0.029	0.274	0.03	0.26	2.419	23981.8	2.45	0.29	2.74	0.3	2.6	24.19
	15	alpha	1	60x8 weeks	PCR90	Daily	VAC50	100	All	4.99544	0.000510417	0.000145833	0.00065625	6.25e-05	0.000635417	0.00521458	2397.81	0.245	0.07	0.315	0.03	0.305	2.503	23978.1	2.45	0.7	3.15	0.3	3.05	25.03
	15	alpha	1.2	60x8 weeks	PCR90	Daily	VAC50	100	All	4.99442	0.0006	0.000179167	0.000779167	6.875e-05	0.0007625	0.00509375	2397.32	0.288	0.086	0.374	0.033	0.366	2.445	23973.2	2.88	0.86	3.74	0.33	3.66	24.45
	15	delta	0.6	60x8 weeks	PCR90	Daily	VAC50	100	All	4.9933	0.000658333	0.000333333	0.000991667	9.16667e-05	0.000935417	0.00505833	2396.78	0.316	0.16	0.476	0.044	0.449	2.428	23967.8	3.16	1.6	4.76	0.44	4.49	24.28
	15	delta	1	60x8 weeks	PCR90	Daily	VAC50	100	All	4.98888	0.000722917	0.000866667	0.00158958	0.000175	0.00152083	0.00507083	2394.66	0.347	0.416	0.763	0.084	0.73	2.434	23946.6	3.47	4.16	7.63	0.84	7.3	24.34
	15	delta	1.2	60x8 weeks	PCR90	Daily	VAC50	100	All	4.98736	0.00069375	0.00115	0.00184375	0.000183333	0.00177083	0.0048875	2393.93	0.333	0.552	0.885	0.088	0.85	2.346	23939.3	3.33	5.52	8.85	0.88	8.5	23.46
	15	original	0.6	60x8 weeks	PCR90	MWF	NOVAC	0	All	2.99461	0.00102083	0.00044375	0.00146458	0.000116667	0.00137292	0.00297708	1437.41	0.49	0.213	0.703	0.056	0.659	1.429	14374.1	4.9	2.13	7.03	0.56	6.59	14.29
	15	original	1	60x8 weeks	PCR90	MWF	NOVAC	0	All	2.99238	0.00104583	0.00100208	0.00204792	0.000241667	0.001875	0.00296042	1436.34	0.502	0.481	0.983	0.116	0.9	1.421	14363.4	5.02	4.81	9.83	1.16	9	14.21
	15	original	1.2	60x8 weeks	PCR90	MWF	NOVAC	0	All	2.99186	0.00100833	0.00125625	0.00226458	0.000195833	0.0021125	0.00306042	1436.09	0.484	0.603	1.087	0.094	1.014	1.469	14360.9	4.84	6.03	10.87	0.94	10.14	14.69
	15	alpha	0.6	60x8 weeks	PCR90	MWF	NOVAC	0	All	2.99116	0.00103125	0.00124792	0.00227917	0.000227083	0.0022125	0.00315833	1435.76	0.495	0.599	1.094	0.109	1.062	1.516	14357.6	4.95	5.99	10.94	1.09	10.62	15.16
	15	alpha	1	60x8 weeks	PCR90	MWF	NOVAC	0	All	2.9784	0.0011	0.0048625	0.0059625	0.000691667	0.005475	0.00278542	1429.63	0.528	2.334	2.862	0.332	2.628	1.337	14296.3	5.28	23.34	28.62	3.32	26.28	13.37
	15	alpha	1.2	60x8 weeks	PCR90	MWF	NOVAC	0	All	2.9636	0.00109167	0.00869167	0.00978333	0.00114583	0.00915625	0.00293958	1422.53	0.524	4.172	4.696	0.55	4.395	1.411	14225.3	5.24	41.72	46.96	5.5	43.95	14.11
	15	delta	0.6	60x8 weeks	PCR90	MWF	NOVAC	0	All	2.9559	0.000983333	0.0111125	0.0120958	0.00200208	0.0105271	0.00279792	1418.83	0.472	5.334	5.806	0.961	5.053	1.343	14188.3	4.72	53.34	58.06	9.61	50.53	13.43
	15	delta	1	60x8 weeks	PCR90	MWF	NOVAC	0	All	2.8866	0.000983333	0.0299042	0.0308875	0.00517708	0.0269479	0.00261875	1385.57	0.472	14.354	14.826	2.485	12.935	1.257	13855.7	4.72	143.54	148.26	24.85	129.35	12.57
	15	delta	1.2	60x8 weeks	PCR90	MWF	NOVAC	0	All	2.86808	0.000947917	0.0351604	0.0361083	0.00571458	0.0318625	0.00274167	1376.68	0.455	16.877	17.332	2.743	15.294	1.316	13766.8	4.55	168.77	173.32	27.43	152.94	13.16
	15	original	0.6	60x8 weeks	PCR90	MWF	VAC95	25	All	2.99618	0.000802083	0.000241667	0.00104375	0.000122917	0.000945833	0.00307292	1438.16	0.385	0.116	0.501	0.059	0.454	1.475	14381.6	3.85	1.16	5.01	0.59	4.54	14.75
	15	original	1	60x8 weeks	PCR90	MWF	VAC95	25	All	2.99628	0.000770833	0.000314583	0.00108542	0.000120833	0.000947917	0.002975	1438.21	0.37	0.151	0.521	0.058	0.455	1.428	14382.1	3.7	1.51	5.21	0.58	4.55	14.28
	15	original	1.2	60x8 weeks	PCR90	MWF	VAC95	25	All	2.99493	0.00081875	0.000572917	0.00139167	0.000175	0.00124375	0.00293333	1437.57	0.393	0.275	0.668	0.084	0.597	1.408	14375.7	3.93	2.75	6.68	0.84	5.97	14.08
	15	alpha	0.6	60x8 weeks	PCR90	MWF	VAC95	25	All	2.99475	0.000822917	0.000589583	0.0014125	0.000147917	0.00130208	0.00295208	1437.48	0.395	0.283	0.678	0.071	0.625	1.417	14374.8	3.95	2.83	6.78	0.71	6.25	14.17
	15	alpha	1	60x8 weeks	PCR90	MWF	VAC95	25	All	2.99186	0.000795833	0.00144792	0.00224375	0.000258333	0.00207083	0.00306667	1436.09	0.382	0.695	1.077	0.124	0.994	1.472	14360.9	3.82	6.95	10.77	1.24	9.94	14.72
	15	alpha	1.2	60x8 weeks	PCR90	MWF	VAC95	25	All	2.9888	0.000804167	0.0022125	0.00301667	0.000266667	0.00286875	0.00298958	1434.62	0.386	1.062	1.448	0.128	1.377	1.435	14346.2	3.86	10.62	14.48	1.28	13.77	14.35
	15	delta	0.6	60x8 weeks	PCR90	MWF	VAC95	25	All	2.98589	0.000833333	0.00301875	0.00385208	0.000625	0.00334792	0.00297708	1433.23	0.4	1.449	1.849	0.3	1.607	1.429	14332.3	4	14.49	18.49	3	16.07	14.29
	15	delta	1	60x8 weeks	PCR90	MWF	VAC95	25	All	2.95609	0.000704167	0.0111292	0.0118333	0.00193125	0.0103396	0.00305833	1418.92	0.338	5.342	5.68	0.927	4.963	1.468	14189.2	3.38	53.42	56.8	9.27	49.63	14.68
	15	delta	1.2	60x8 weeks	PCR90	MWF	VAC95	25	All	2.93577	0.000675	0.0162479	0.0169229	0.00273542	0.0150583	0.0026875	1409.17	0.324	7.799	8.123	1.313	7.228	1.29	14091.7	3.24	77.99	81.23	13.13	72.28	12.9
	15	original	0.6	60x8 weeks	PCR90	MWF	VAC95	50	All	2.99747	0.000566667	0.00011875	0.000685417	9.16667e-05	0.000610417	0.00303333	1438.79	0.272	0.057	0.329	0.044	0.293	1.456	14387.9	2.72	0.57	3.29	0.44	2.93	14.56
	15	original	1	60x8 weeks	PCR90	MWF	VAC95	50	All	2.9974	0.000554167	0.000152083	0.00070625	9.375e-05	0.000629167	0.00296042	1438.75	0.266	0.073	0.339	0.045	0.302	1.421	14387.5	2.66	0.73	3.39	0.45	3.02	14.21
	15	original	1.2	60x8 weeks	PCR90	MWF	VAC95	50	All	2.99728	0.000533333	0.000185417	0.00071875	7.08333e-05	0.000689583	0.003025	1438.7	0.256	0.089	0.345	0.034	0.331	1.452	14387	2.56	0.89	3.45	0.34	3.31	14.52
	15	alpha	0.6	60x8 weeks	PCR90	MWF	VAC95	50	All	2.99723	0.000554167	0.000185417	0.000739583	7.5e-05	0.0007	0.00290833	1438.67	0.266	0.089	0.355	0.036	0.336	1.396	14386.7	2.66	0.89	3.55	0.36	3.36	13.96
	15	alpha	1	60x8 weeks	PCR90	MWF	VAC95	50	All	2.99575	0.000604167	0.000554167	0.00115833	0.00011875	0.00107708	0.00284792	1437.96	0.29	0.266	0.556	0.057	0.517	1.367	14379.6	2.9	2.66	5.56	0.57	5.17	13.67
	15	alpha	1.2	60x8 weeks	PCR90	MWF	VAC95	50	All	2.99506	0.000547917	0.000725	0.00127292	0.000145833	0.00122917	0.00295833	1437.63	0.263	0.348	0.611	0.07	0.59	1.42	14376.3	2.63	3.48	6.11	0.7	5.9	14.2
	15	delta	0.6	60x8 weeks	PCR90	MWF	VAC95	50	All	2.99504	0.000560417	0.000829167	0.00138958	0.0002375	0.00116875	0.00300417	1437.62	0.269	0.398	0.667	0.114	0.561	1.442	14376.2	2.69	3.98	6.67	1.14	5.61	14.42
	15	delta	1	60x8 weeks	PCR90	MWF	VAC95	50	All	2.98547	0.0006	0.0033625	0.0039625	0.000652083	0.00347917	0.003125	1433.03	0.288	1.614	1.902	0.313	1.67	1.5	14330.3	2.88	16.14	19.02	3.13	16.7	15
	15	delta	1.2	60x8 weeks	PCR90	MWF	VAC95	50	All	2.98022	0.000572917	0.00491458	0.0054875	0.000916667	0.00471042	0.00284167	1430.51	0.275	2.359	2.634	0.44	2.261	1.364	14305.1	2.75	23.59	26.34	4.4	22.61	13.64
	15	original	0.6	60x8 weeks	PCR90	MWF	VAC95	75	All	2.9989	0.000314583	3.125e-05	0.000345833	5.20833e-05	0.0002625	0.00300417	1439.47	0.151	0.015	0.166	0.025	0.126	1.442	14394.7	1.51	0.15	1.66	0.25	1.26	14.42
	15	original	1	60x8 weeks	PCR90	MWF	VAC95	75	All	2.99887	0.000308333	3.95833e-05	0.000347917	3.95833e-05	0.000277083	0.00300208	1439.46	0.148	0.019	0.167	0.019	0.133	1.441	14394.6	1.48	0.19	1.67	0.19	1.33	14.41
	15	original	1.2	60x8 weeks	PCR90	MWF	VAC95	75	All	2.99865	0.000333333	5.83333e-05	0.000391667	5.625e-05	0.000310417	0.00298542	1439.35	0.16	0.028	0.188	0.027	0.149	1.433	14393.5	1.6	0.28	1.88	0.27	1.49	14.33
	15	alpha	0.6	60x8 weeks	PCR90	MWF	VAC95	75	All	2.9985	0.000347917	7.08333e-05	0.00041875	3.95833e-05	0.00036875	0.00292917	1439.28	0.167	0.034	0.201	0.019	0.177	1.406	14392.8	1.67	0.34	2.01	0.19	1.77	14.06
	15	alpha	1	60x8 weeks	PCR90	MWF	VAC95	75	All	2.9981	0.00035625	0.000122917	0.000479167	5.41667e-05	0.0004625	0.00307083	1439.09	0.171	0.059	0.23	0.026	0.222	1.474	14390.9	1.71	0.59	2.3	0.26	2.22	14.74
	15	alpha	1.2	60x8 weeks	PCR90	MWF	VAC95	75	All	2.99838	0.0003375	0.0001	0.0004375	3.75e-05	0.0004125	0.00297917	1439.22	0.162	0.048	0.21	0.018	0.198	1.43	14392.2	1.62	0.48	2.1	0.18	1.98	14.3
	15	delta	0.6	60x8 weeks	PCR90	MWF	VAC95	75	All	2.99765	0.000402083	0.000216667	0.00061875	9.16667e-05	0.000552083	0.00299583	1438.87	0.193	0.104	0.297	0.044	0.265	1.438	14388.7	1.93	1.04	2.97	0.44	2.65	14.38
	15	delta	1	60x8 weeks	PCR90	MWF	VAC95	75	All	2.99726	0.000354167	0.000372917	0.000727083	0.00010625	0.000647917	0.00307917	1438.68	0.17	0.179	0.349	0.051	0.311	1.478	14386.8	1.7	1.79	3.49	0.51	3.11	14.78
	15	delta	1.2	60x8 weeks	PCR90	MWF	VAC95	75	All	2.99661	0.000316667	0.000570833	0.0008875	0.000114583	0.00081875	0.00289792	1438.37	0.152	0.274	0.426	0.055	0.393	1.391	14383.7	1.52	2.74	4.26	0.55	3.93	13.91
	15	original	0.6	60x8 weeks	PCR90	MWF	VAC95	100	All	2.99985	9.16667e-05	0	9.16667e-05	3.33333e-05	8.33333e-06	0.00304792	1439.93	0.044	0	0.044	0.016	0.004	1.463	14399.3	0.44	0	0.44	0.16	0.04	14.63
	15	original	1	60x8 weeks	PCR90	MWF	VAC95	100	All	2.99993	6.04167e-05	0	6.04167e-05	8.33333e-06	1.04167e-05	0.00310208	1439.97	0.029	0	0.029	0.004	0.005	1.489	14399.7	0.29	0	0.29	0.04	0.05	14.89
	15	original	1.2	60x8 weeks	PCR90	MWF	VAC95	100	All	2.99991	6.66667e-05	2.08333e-06	6.875e-05	1.25e-05	1.04167e-05	0.00282292	1439.96	0.032	0.001	0.033	0.006	0.005	1.355	14399.6	0.32	0.01	0.33	0.06	0.05	13.55
	15	alpha	0.6	60x8 weeks	PCR90	MWF	VAC95	100	All	2.99968	9.58333e-05	4.16667e-06	0.0001	8.33333e-06	8.75e-05	0.00305833	1439.85	0.046	0.002	0.048	0.004	0.042	1.468	14398.5	0.46	0.02	0.48	0.04	0.42	14.68
	15	alpha	1	60x8 weeks	PCR90	MWF	VAC95	100	All	2.99967	9.16667e-05	2.08333e-06	9.375e-05	2.08333e-06	8.95833e-05	0.00310208	1439.84	0.044	0.001	0.045	0.001	0.043	1.489	14398.4	0.44	0.01	0.45	0.01	0.43	14.89
	15	alpha	1.2	60x8 weeks	PCR90	MWF	VAC95	100	All	2.99956	0.000116667	8.33333e-06	0.000125	1.66667e-05	0.0001125	0.00286875	1439.79	0.056	0.004	0.06	0.008	0.054	1.377	14397.9	0.56	0.04	0.6	0.08	0.54	13.77
	15	delta	0.6	60x8 weeks	PCR90	MWF	VAC95	100	All	2.9994	0.000145833	1.875e-05	0.000164583	1.66667e-05	0.000152083	0.00299167	1439.71	0.07	0.009	0.079	0.008	0.073	1.436	14397.1	0.7	0.09	0.79	0.08	0.73	14.36
	15	delta	1	60x8 weeks	PCR90	MWF	VAC95	100	All	2.99925	0.000170833	2.5e-05	0.000195833	2.70833e-05	0.00018125	0.0029	1439.64	0.082	0.012	0.094	0.013	0.087	1.392	14396.4	0.82	0.12	0.94	0.13	0.87	13.92
	15	delta	1.2	60x8 weeks	PCR90	MWF	VAC95	100	All	2.99936	0.000141667	2.29167e-05	0.000164583	1.875e-05	0.000154167	0.00295625	1439.69	0.068	0.011	0.079	0.009	0.074	1.419	14396.9	0.68	0.11	0.79	0.09	0.74	14.19
	15	original	0.6	60x8 weeks	PCR90	MWF	VAC70	25	All	2.996	0.000847917	0.000270833	0.00111875	0.00015	0.000964583	0.00305417	1438.08	0.407	0.13	0.537	0.072	0.463	1.466	14380.8	4.07	1.3	5.37	0.72	4.63	14.66
	15	original	1	60x8 weeks	PCR90	MWF	VAC70	25	All	2.99474	0.000933333	0.000577083	0.00151042	0.0002375	0.00124583	0.00291667	1437.47	0.448	0.277	0.725	0.114	0.598	1.4	14374.7	4.48	2.77	7.25	1.14	5.98	14
	15	original	1.2	60x8 weeks	PCR90	MWF	VAC70	25	All	2.99483	0.000872917	0.00064375	0.00151667	0.000220833	0.00123333	0.00295417	1437.52	0.419	0.309	0.728	0.106	0.592	1.418	14375.2	4.19	3.09	7.28	1.06	5.92	14.18
	15	alpha	0.6	60x8 weeks	PCR90	MWF	VAC70	25	All	2.99441	0.000875	0.000577083	0.00145208	0.000175	0.00135	0.00309167	1437.32	0.42	0.277	0.697	0.084	0.648	1.484	14373.1	4.2	2.77	6.97	0.84	6.48	14.84
	15	alpha	1	60x8 weeks	PCR90	MWF	VAC70	25	All	2.99016	0.000891667	0.00185208	0.00274375	0.00031875	0.00249792	0.003075	1435.28	0.428	0.889	1.317	0.153	1.199	1.476	14352.8	4.28	8.89	13.17	1.53	11.99	14.76
	15	alpha	1.2	60x8 weeks	PCR90	MWF	VAC70	25	All	2.98637	0.000833333	0.00293958	0.00377292	0.000458333	0.00347708	0.00295417	1433.46	0.4	1.411	1.811	0.22	1.669	1.418	14334.6	4	14.11	18.11	2.2	16.69	14.18
	15	delta	0.6	60x8 weeks	PCR90	MWF	VAC70	25	All	2.98189	0.000970833	0.00402708	0.00499792	0.00083125	0.00429375	0.00300208	1431.31	0.466	1.933	2.399	0.399	2.061	1.441	14313.1	4.66	19.33	23.99	3.99	20.61	14.41
	15	delta	1	60x8 weeks	PCR90	MWF	VAC70	25	All	2.93434	0.00090625	0.0170187	0.017925	0.00303125	0.0155854	0.00282917	1408.48	0.435	8.169	8.604	1.455	7.481	1.358	14084.8	4.35	81.69	86.04	14.55	74.81	13.58
	15	delta	1.2	60x8 weeks	PCR90	MWF	VAC70	25	All	2.90916	0.000825	0.0234583	0.0242833	0.00411667	0.0212979	0.00277083	1396.4	0.396	11.26	11.656	1.976	10.223	1.33	13964	3.96	112.6	116.56	19.76	102.23	13.3
	15	original	0.6	60x8 weeks	PCR90	MWF	VAC70	50	All	2.99707	0.000775	0.00010625	0.00088125	0.000141667	0.000666667	0.00312917	1438.59	0.372	0.051	0.423	0.068	0.32	1.502	14385.9	3.72	0.51	4.23	0.68	3.2	15.02
	15	original	1	60x8 weeks	PCR90	MWF	VAC70	50	All	2.99739	0.000695833	0.000160417	0.00085625	0.00014375	0.0006	0.00289167	1438.75	0.334	0.077	0.411	0.069	0.288	1.388	14387.5	3.34	0.77	4.11	0.69	2.88	13.88
	15	original	1.2	60x8 weeks	PCR90	MWF	VAC70	50	All	2.99717	0.000675	0.000216667	0.000891667	0.000147917	0.000639583	0.00299375	1438.64	0.324	0.104	0.428	0.071	0.307	1.437	14386.4	3.24	1.04	4.28	0.71	3.07	14.37
	15	alpha	0.6	60x8 weeks	PCR90	MWF	VAC70	50	All	2.99626	0.000710417	0.0002875	0.000997917	0.00010625	0.000966667	0.00285208	1438.2	0.341	0.138	0.479	0.051	0.464	1.369	14382	3.41	1.38	4.79	0.51	4.64	13.69
	15	alpha	1	60x8 weeks	PCR90	MWF	VAC70	50	All	2.99498	0.000679167	0.000654167	0.00133333	0.00015	0.00126875	0.00299375	1437.59	0.326	0.314	0.64	0.072	0.609	1.437	14375.9	3.26	3.14	6.4	0.72	6.09	14.37
	15	alpha	1.2	60x8 weeks	PCR90	MWF	VAC70	50	All	2.99378	0.000677083	0.000922917	0.0016	0.000175	0.0015125	0.00282083	1437.01	0.325	0.443	0.768	0.084	0.726	1.354	14370.1	3.25	4.43	7.68	0.84	7.26	13.54
	15	delta	0.6	60x8 weeks	PCR90	MWF	VAC70	50	All	2.99195	0.000770833	0.00145	0.00222083	0.00031875	0.00196875	0.00290833	1436.13	0.37	0.696	1.066	0.153	0.945	1.396	14361.3	3.7	6.96	10.66	1.53	9.45	13.96
	15	delta	1	60x8 weeks	PCR90	MWF	VAC70	50	All	2.97065	0.000745833	0.00711458	0.00786042	0.00131458	0.00685833	0.00280833	1425.91	0.358	3.415	3.773	0.631	3.292	1.348	14259.1	3.58	34.15	37.73	6.31	32.92	13.48
	15	delta	1.2	60x8 weeks	PCR90	MWF	VAC70	50	All	2.9594	0.0007375	0.0102771	0.0110146	0.00175417	0.00968958	0.00287292	1420.51	0.354	4.933	5.287	0.842	4.651	1.379	14205.1	3.54	49.33	52.87	8.42	46.51	13.79
	15	original	0.6	60x8 weeks	PCR90	MWF	VAC70	75	All	2.99847	0.00049375	3.75e-05	0.00053125	0.00011875	0.0003	0.00279375	1439.27	0.237	0.018	0.255	0.057	0.144	1.341	14392.7	2.37	0.18	2.55	0.57	1.44	13.41
	15	original	1	60x8 weeks	PCR90	MWF	VAC70	75	All	2.99817	0.000527083	9.79167e-05	0.000625	0.0001625	0.000329167	0.00305417	1439.12	0.253	0.047	0.3	0.078	0.158	1.466	14391.2	2.53	0.47	3	0.78	1.58	14.66
	15	original	1.2	60x8 weeks	PCR90	MWF	VAC70	75	All	2.9981	0.000575	8.125e-05	0.00065625	0.000179167	0.000339583	0.00300208	1439.09	0.276	0.039	0.315	0.086	0.163	1.441	14390.9	2.76	0.39	3.15	0.86	1.63	14.41
	15	alpha	0.6	60x8 weeks	PCR90	MWF	VAC70	75	All	2.99784	0.000460417	0.000129167	0.000589583	6.875e-05	0.00055	0.00304792	1438.96	0.221	0.062	0.283	0.033	0.264	1.463	14389.6	2.21	0.62	2.83	0.33	2.64	14.63
	15	alpha	1	60x8 weeks	PCR90	MWF	VAC70	75	All	2.99703	0.000541667	0.000254167	0.000795833	8.125e-05	0.000735417	0.00290208	1438.57	0.26	0.122	0.382	0.039	0.353	1.393	14385.7	2.6	1.22	3.82	0.39	3.53	13.93
	15	alpha	1.2	60x8 weeks	PCR90	MWF	VAC70	75	All	2.99651	0.000541667	0.000391667	0.000933333	0.000110417	0.000860417	0.00300625	1438.32	0.26	0.188	0.448	0.053	0.413	1.443	14383.2	2.6	1.88	4.48	0.53	4.13	14.43
	15	delta	0.6	60x8 weeks	PCR90	MWF	VAC70	75	All	2.99627	0.00056875	0.000441667	0.00101042	0.00018125	0.000879167	0.00296667	1438.21	0.273	0.212	0.485	0.087	0.422	1.424	14382.1	2.73	2.12	4.85	0.87	4.22	14.24
	15	delta	1	60x8 weeks	PCR90	MWF	VAC70	75	All	2.99294	0.000577083	0.00126875	0.00184583	0.00030625	0.00159583	0.00295417	1436.61	0.277	0.609	0.886	0.147	0.766	1.418	14366.1	2.77	6.09	8.86	1.47	7.66	14.18
	15	delta	1.2	60x8 weeks	PCR90	MWF	VAC70	75	All	2.98747	0.00058125	0.00274375	0.003325	0.000572917	0.00289167	0.0029	1433.99	0.279	1.317	1.596	0.275	1.388	1.392	14339.9	2.79	13.17	15.96	2.75	13.88	13.92
	15	original	0.6	60x8 weeks	PCR90	MWF	VAC70	100	All	2.99932	0.000327083	4.16667e-06	0.00033125	0.00013125	5.20833e-05	0.00295208	1439.67	0.157	0.002	0.159	0.063	0.025	1.417	14396.7	1.57	0.02	1.59	0.63	0.25	14.17
	15	original	1	60x8 weeks	PCR90	MWF	VAC70	100	All	2.99928	0.000335417	2.08333e-06	0.0003375	0.0001375	4.79167e-05	0.00283958	1439.65	0.161	0.001	0.162	0.066	0.023	1.363	14396.5	1.61	0.01	1.62	0.66	0.23	13.63
	15	original	1.2	60x8 weeks	PCR90	MWF	VAC70	100	All	2.99925	0.00036875	2.08333e-06	0.000370833	0.000160417	4.16667e-05	0.00303125	1439.64	0.177	0.001	0.178	0.077	0.02	1.455	14396.4	1.77	0.01	1.78	0.77	0.2	14.55
	15	alpha	0.6	60x8 weeks	PCR90	MWF	VAC70	100	All	2.99837	0.000395833	4.16667e-05	0.0004375	5e-05	0.000402083	0.0030375	1439.22	0.19	0.02	0.21	0.024	0.193	1.458	14392.2	1.9	0.2	2.1	0.24	1.93	14.58
	15	alpha	1	60x8 weeks	PCR90	MWF	VAC70	100	All	2.99847	0.000325	6.66667e-05	0.000391667	5e-05	0.000377083	0.003125	1439.26	0.156	0.032	0.188	0.024	0.181	1.5	14392.6	1.56	0.32	1.88	0.24	1.81	15
	15	alpha	1.2	60x8 weeks	PCR90	MWF	VAC70	100	All	2.99856	0.000333333	8.125e-05	0.000414583	3.75e-05	0.000372917	0.00307083	1439.31	0.16	0.039	0.199	0.018	0.179	1.474	14393.1	1.6	0.39	1.99	0.18	1.79	14.74
	15	delta	0.6	60x8 weeks	PCR90	MWF	VAC70	100	All	2.99798	0.0004	0.000135417	0.000535417	7.29167e-05	0.000485417	0.00305417	1439.03	0.192	0.065	0.257	0.035	0.233	1.466	14390.3	1.92	0.65	2.57	0.35	2.33	14.66
	15	delta	1	60x8 weeks	PCR90	MWF	VAC70	100	All	2.99719	0.00045	0.000314583	0.000764583	0.000120833	0.000660417	0.00292917	1438.65	0.216	0.151	0.367	0.058	0.317	1.406	14386.5	2.16	1.51	3.67	0.58	3.17	14.06
	15	delta	1.2	60x8 weeks	PCR90	MWF	VAC70	100	All	2.99612	0.000466667	0.000535417	0.00100208	0.000175	0.000872917	0.00289167	1438.14	0.224	0.257	0.481	0.084	0.419	1.388	14381.4	2.24	2.57	4.81	0.84	4.19	13.88
	15	original	0.6	60x8 weeks	PCR90	MWF	VAC50	25	All	2.9965	0.000854167	0.000177083	0.00103125	0.000172917	0.000802083	0.00291458	1438.32	0.41	0.085	0.495	0.083	0.385	1.399	14383.2	4.1	0.85	4.95	0.83	3.85	13.99
	15	original	1	60x8 weeks	PCR90	MWF	VAC50	25	All	2.99525	0.000904167	0.0004375	0.00134167	0.000245833	0.00107292	0.0030875	1437.72	0.434	0.21	0.644	0.118	0.515	1.482	14377.2	4.34	2.1	6.44	1.18	5.15	14.82
	15	original	1.2	60x8 weeks	PCR90	MWF	VAC50	25	All	2.9948	0.000891667	0.000570833	0.0014625	0.000241667	0.00119792	0.002975	1437.51	0.428	0.274	0.702	0.116	0.575	1.428	14375.1	4.28	2.74	7.02	1.16	5.75	14.28
	15	alpha	0.6	60x8 weeks	PCR90	MWF	VAC50	25	All	2.99383	0.000910417	0.000775	0.00168542	0.000172917	0.00157917	0.00299792	1437.04	0.437	0.372	0.809	0.083	0.758	1.439	14370.4	4.37	3.72	8.09	0.83	7.58	14.39
	15	alpha	1	60x8 weeks	PCR90	MWF	VAC50	25	All	2.98807	0.000933333	0.0022125	0.00314583	0.000366667	0.00295833	0.00301458	1434.27	0.448	1.062	1.51	0.176	1.42	1.447	14342.7	4.48	10.62	15.1	1.76	14.2	14.47
	15	alpha	1.2	60x8 weeks	PCR90	MWF	VAC50	25	All	2.98286	0.000958333	0.0037375	0.00469583	0.000541667	0.00435417	0.00298958	1431.77	0.46	1.794	2.254	0.26	2.09	1.435	14317.7	4.6	17.94	22.54	2.6	20.9	14.35
	15	delta	0.6	60x8 weeks	PCR90	MWF	VAC50	25	All	2.97773	0.000904167	0.00523958	0.00614375	0.001	0.00535625	0.00296042	1429.31	0.434	2.515	2.949	0.48	2.571	1.421	14293.1	4.34	25.15	29.49	4.8	25.71	14.21
	15	delta	1	60x8 weeks	PCR90	MWF	VAC50	25	All	2.92013	0.000895833	0.0208396	0.0217354	0.00360417	0.0189229	0.00277292	1401.66	0.43	10.003	10.433	1.73	9.083	1.331	14016.6	4.3	100.03	104.33	17.3	90.83	13.31
	15	delta	1.2	60x8 weeks	PCR90	MWF	VAC50	25	All	2.90026	0.000891667	0.0261083	0.027	0.00447083	0.0234688	0.00282083	1392.13	0.428	12.532	12.96	2.146	11.265	1.354	13921.3	4.28	125.32	129.6	21.46	112.65	13.54
	15	original	0.6	60x8 weeks	PCR90	MWF	VAC50	50	All	2.99719	0.000833333	9.375e-05	0.000927083	0.00018125	0.000591667	0.00289167	1438.65	0.4	0.045	0.445	0.087	0.284	1.388	14386.5	4	0.45	4.45	0.87	2.84	13.88
	15	original	1	60x8 weeks	PCR90	MWF	VAC50	50	All	2.99683	0.000729167	0.000264583	0.00099375	0.00020625	0.000683333	0.00302083	1438.48	0.35	0.127	0.477	0.099	0.328	1.45	14384.8	3.5	1.27	4.77	0.99	3.28	14.5
	15	original	1.2	60x8 weeks	PCR90	MWF	VAC50	50	All	2.9966	0.000758333	0.0002875	0.00104583	0.000245833	0.000675	0.00302708	1438.37	0.364	0.138	0.502	0.118	0.324	1.453	14383.7	3.64	1.38	5.02	1.18	3.24	14.53
	15	alpha	0.6	60x8 weeks	PCR90	MWF	VAC50	50	All	2.99554	0.0007625	0.0004	0.0011625	0.000133333	0.00109583	0.00291667	1437.86	0.366	0.192	0.558	0.064	0.526	1.4	14378.6	3.66	1.92	5.58	0.64	5.26	14
	15	alpha	1	60x8 weeks	PCR90	MWF	VAC50	50	All	2.99399	0.00073125	0.000845833	0.00157708	0.000172917	0.0014875	0.00289583	1437.12	0.351	0.406	0.757	0.083	0.714	1.39	14371.2	3.51	4.06	7.57	0.83	7.14	13.9
	15	alpha	1.2	60x8 weeks	PCR90	MWF	VAC50	50	All	2.99171	0.00083125	0.001425	0.00225625	0.000266667	0.00207708	0.00303958	1436.02	0.399	0.684	1.083	0.128	0.997	1.459	14360.2	3.99	6.84	10.83	1.28	9.97	14.59
	15	delta	0.6	60x8 weeks	PCR90	MWF	VAC50	50	All	2.98803	0.000827083	0.00246875	0.00329583	0.000564583	0.00279167	0.00297083	1434.26	0.397	1.185	1.582	0.271	1.34	1.426	14342.5	3.97	11.85	15.82	2.71	13.4	14.26
	15	delta	1	60x8 weeks	PCR90	MWF	VAC50	50	All	2.95414	0.0008125	0.0119854	0.0127979	0.00199792	0.0111813	0.00294167	1417.99	0.39	5.753	6.143	0.959	5.367	1.412	14179.9	3.9	57.53	61.43	9.59	53.67	14.12
	15	delta	1.2	60x8 weeks	PCR90	MWF	VAC50	50	All	2.93843	0.00079375	0.0163667	0.0171604	0.00292917	0.014675	0.00287292	1410.44	0.381	7.856	8.237	1.406	7.044	1.379	14104.4	3.81	78.56	82.37	14.06	70.44	13.79
	15	original	0.6	60x8 weeks	PCR90	MWF	VAC50	75	All	2.99785	0.000689583	5.625e-05	0.000745833	0.000239583	0.000333333	0.00299583	1438.97	0.331	0.027	0.358	0.115	0.16	1.438	14389.7	3.31	0.27	3.58	1.15	1.6	14.38
	15	original	1	60x8 weeks	PCR90	MWF	VAC50	75	All	2.99792	0.000677083	9.375e-05	0.000770833	0.0002125	0.00035625	0.00306875	1439	0.325	0.045	0.37	0.102	0.171	1.473	14390	3.25	0.45	3.7	1.02	1.71	14.73
	15	original	1.2	60x8 weeks	PCR90	MWF	VAC50	75	All	2.99779	0.000704167	0.00014375	0.000847917	0.000254167	0.000345833	0.0029375	1438.94	0.338	0.069	0.407	0.122	0.166	1.41	14389.4	3.38	0.69	4.07	1.22	1.66	14.1
	15	alpha	0.6	60x8 weeks	PCR90	MWF	VAC50	75	All	2.99685	0.000654167	0.000189583	0.00084375	0.000110417	0.000760417	0.00284583	1438.49	0.314	0.091	0.405	0.053	0.365	1.366	14384.9	3.14	0.91	4.05	0.53	3.65	13.66
	15	alpha	1	60x8 weeks	PCR90	MWF	VAC50	75	All	2.99608	0.000670833	0.00039375	0.00106458	0.00015625	0.000941667	0.00295833	1438.12	0.322	0.189	0.511	0.075	0.452	1.42	14381.2	3.22	1.89	5.11	0.75	4.52	14.2
	15	alpha	1.2	60x8 weeks	PCR90	MWF	VAC50	75	All	2.99569	0.000629167	0.000539583	0.00116875	0.000160417	0.00105	0.00301458	1437.93	0.302	0.259	0.561	0.077	0.504	1.447	14379.3	3.02	2.59	5.61	0.77	5.04	14.47
	15	delta	0.6	60x8 weeks	PCR90	MWF	VAC50	75	All	2.99295	0.000779167	0.00105	0.00182917	0.00029375	0.0016375	0.00295833	1436.62	0.374	0.504	0.878	0.141	0.786	1.42	14366.2	3.74	5.04	8.78	1.41	7.86	14.2
	15	delta	1	60x8 weeks	PCR90	MWF	VAC50	75	All	2.98032	0.000827083	0.00472917	0.00555625	0.000891667	0.00478958	0.00290833	1430.55	0.397	2.27	2.667	0.428	2.299	1.396	14305.5	3.97	22.7	26.67	4.28	22.99	13.96
	15	delta	1.2	60x8 weeks	PCR90	MWF	VAC50	75	All	2.97006	0.000729167	0.00788542	0.00861458	0.00140417	0.00732708	0.00296875	1425.63	0.35	3.785	4.135	0.674	3.517	1.425	14256.3	3.5	37.85	41.35	6.74	35.17	14.25
	15	original	0.6	60x8 weeks	PCR90	MWF	VAC50	100	All	2.99883	0.000564583	4.16667e-06	0.00056875	0.000229167	8.54167e-05	0.00291667	1439.44	0.271	0.002	0.273	0.11	0.041	1.4	14394.4	2.71	0.02	2.73	1.1	0.41	14
	15	original	1	60x8 weeks	PCR90	MWF	VAC50	100	All	2.99873	0.000564583	8.33333e-06	0.000572917	0.00025625	7.5e-05	0.00302083	1439.39	0.271	0.004	0.275	0.123	0.036	1.45	14393.9	2.71	0.04	2.75	1.23	0.36	14.5
	15	original	1.2	60x8 weeks	PCR90	MWF	VAC50	100	All	2.99893	0.000554167	1.25e-05	0.000566667	0.00021875	7.70833e-05	0.00299792	1439.49	0.266	0.006	0.272	0.105	0.037	1.439	14394.9	2.66	0.06	2.72	1.05	0.37	14.39
	15	alpha	0.6	60x8 weeks	PCR90	MWF	VAC50	100	All	2.99761	0.000529167	0.000122917	0.000652083	8.75e-05	0.000570833	0.003	1438.85	0.254	0.059	0.313	0.042	0.274	1.44	14388.5	2.54	0.59	3.13	0.42	2.74	14.4
	15	alpha	1	60x8 weeks	PCR90	MWF	VAC50	100	All	2.9975	0.0004875	0.000177083	0.000664583	7.70833e-05	0.0006125	0.0030375	1438.8	0.234	0.085	0.319	0.037	0.294	1.458	14388	2.34	0.85	3.19	0.37	2.94	14.58
	15	alpha	1.2	60x8 weeks	PCR90	MWF	VAC50	100	All	2.99712	0.000539583	0.000247917	0.0007875	0.0001125	0.000722917	0.00307292	1438.62	0.259	0.119	0.378	0.054	0.347	1.475	14386.2	2.59	1.19	3.78	0.54	3.47	14.75
	15	delta	0.6	60x8 weeks	PCR90	MWF	VAC50	100	All	2.99581	0.000658333	0.000447917	0.00110625	0.000185417	0.0009625	0.00303333	1437.99	0.316	0.215	0.531	0.089	0.462	1.456	14379.9	3.16	2.15	5.31	0.89	4.62	14.56
	15	delta	1	60x8 weeks	PCR90	MWF	VAC50	100	All	2.99206	0.000729167	0.00133958	0.00206875	0.0003375	0.00186458	0.00293542	1436.19	0.35	0.643	0.993	0.162	0.895	1.409	14361.9	3.5	6.43	9.93	1.62	8.95	14.09
	15	delta	1.2	60x8 weeks	PCR90	MWF	VAC50	100	All	2.99047	0.00068125	0.00182292	0.00250417	0.000375	0.00225625	0.00297292	1435.43	0.327	0.875	1.202	0.18	1.083	1.427	14354.3	3.27	8.75	12.02	1.8	10.83	14.27
	15	original	0.6	60x8 weeks	PCR90	M	NOVAC	0	All	0.998504	0.00107083	0.000683333	0.00175417	0.000597917	0.000777083	0.00108333	479.282	0.514	0.328	0.842	0.287	0.373	0.52	4792.82	5.14	3.28	8.42	2.87	3.73	5.2
	15	original	1	60x8 weeks	PCR90	M	NOVAC	0	All	0.997417	0.00101875	0.00206875	0.0030875	0.00101875	0.00137917	0.00095	478.76	0.489	0.993	1.482	0.489	0.662	0.456	4787.6	4.89	9.93	14.82	4.89	6.62	4.56
	15	original	1.2	60x8 weeks	PCR90	M	NOVAC	0	All	0.996619	0.00101875	0.00303542	0.00405417	0.0013875	0.00182083	0.0009875	478.377	0.489	1.457	1.946	0.666	0.874	0.474	4783.77	4.89	14.57	19.46	6.66	8.74	4.74
	15	alpha	0.6	60x8 weeks	PCR90	M	NOVAC	0	All	0.99584	0.00104167	0.00346875	0.00451042	0.00169167	0.00216875	0.0009875	478.003	0.5	1.665	2.165	0.812	1.041	0.474	4780.03	5	16.65	21.65	8.12	10.41	4.74
	15	alpha	1	60x8 weeks	PCR90	M	NOVAC	0	All	0.987015	0.000985417	0.0151	0.0160854	0.00591458	0.00727708	0.000972917	473.767	0.473	7.248	7.721	2.839	3.493	0.467	4737.67	4.73	72.48	77.21	28.39	34.93	4.67
	15	alpha	1.2	60x8 weeks	PCR90	M	NOVAC	0	All	0.980317	0.000977083	0.0208875	0.0218646	0.00839583	0.0103896	0.000997917	470.552	0.469	10.026	10.495	4.03	4.987	0.479	4705.52	4.69	100.26	104.95	40.3	49.87	4.79
	15	delta	0.6	60x8 weeks	PCR90	M	NOVAC	0	All	0.977004	0.000914583	0.0238042	0.0247188	0.0104104	0.0109896	0.000922917	468.962	0.439	11.426	11.865	4.997	5.275	0.443	4689.62	4.39	114.26	118.65	49.97	52.75	4.43
	15	delta	1	60x8 weeks	PCR90	M	NOVAC	0	All	0.961756	0.000914583	0.0382	0.0391146	0.0167021	0.0175937	0.000889583	461.643	0.439	18.336	18.775	8.017	8.445	0.427	4616.43	4.39	183.36	187.75	80.17	84.45	4.27
	15	delta	1.2	60x8 weeks	PCR90	M	NOVAC	0	All	0.962519	0.000841667	0.0387875	0.0396292	0.0171042	0.0178521	0.000839583	462.009	0.404	18.618	19.022	8.21	8.569	0.403	4620.09	4.04	186.18	190.22	82.1	85.69	4.03
	15	original	0.6	60x8 weeks	PCR90	M	VAC95	25	All	0.998919	0.00081875	0.000379167	0.00119792	0.000410417	0.00056875	0.000970833	479.481	0.393	0.182	0.575	0.197	0.273	0.466	4794.81	3.93	1.82	5.75	1.97	2.73	4.66
	15	original	1	60x8 weeks	PCR90	M	VAC95	25	All	0.99871	0.0007625	0.000747917	0.00151042	0.000525	0.00069375	0.000972917	479.381	0.366	0.359	0.725	0.252	0.333	0.467	4793.81	3.66	3.59	7.25	2.52	3.33	4.67
	15	original	1.2	60x8 weeks	PCR90	M	VAC95	25	All	0.998487	0.000775	0.00104167	0.00181667	0.000604167	0.000795833	0.00106042	479.274	0.372	0.5	0.872	0.29	0.382	0.509	4792.74	3.72	5	8.72	2.9	3.82	5.09
	15	alpha	0.6	60x8 weeks	PCR90	M	VAC95	25	All	0.997962	0.000816667	0.00136667	0.00218333	0.000845833	0.00101458	0.000989583	479.022	0.392	0.656	1.048	0.406	0.487	0.475	4790.22	3.92	6.56	10.48	4.06	4.87	4.75
	15	alpha	1	60x8 weeks	PCR90	M	VAC95	25	All	0.995554	0.000839583	0.00418333	0.00502292	0.00186458	0.00243125	0.00089375	477.866	0.403	2.008	2.411	0.895	1.167	0.429	4778.66	4.03	20.08	24.11	8.95	11.67	4.29
	15	alpha	1.2	60x8 weeks	PCR90	M	VAC95	25	All	0.991862	0.0008	0.00831875	0.00911875	0.00347292	0.0042875	0.000970833	476.094	0.384	3.993	4.377	1.667	2.058	0.466	4760.94	3.84	39.93	43.77	16.67	20.58	4.66
	15	delta	0.6	60x8 weeks	PCR90	M	VAC95	25	All	0.990835	0.000758333	0.00914792	0.00990625	0.00413542	0.00435208	0.00102083	475.601	0.364	4.391	4.755	1.985	2.089	0.49	4756.01	3.64	43.91	47.55	19.85	20.89	4.9
	15	delta	1	60x8 weeks	PCR90	M	VAC95	25	All	0.977544	0.000775	0.0237438	0.0245187	0.0101042	0.0109917	0.0009625	469.221	0.372	11.397	11.769	4.85	5.276	0.462	4692.21	3.72	113.97	117.69	48.5	52.76	4.62
	15	delta	1.2	60x8 weeks	PCR90	M	VAC95	25	All	0.974125	0.000772917	0.0269917	0.0277646	0.0115	0.0124187	0.000891667	467.58	0.371	12.956	13.327	5.52	5.961	0.428	4675.8	3.71	129.56	133.27	55.2	59.61	4.28
	15	original	0.6	60x8 weeks	PCR90	M	VAC95	50	All	0.999467	0.000541667	0.00013125	0.000672917	0.000229167	0.0002875	0.00106667	479.744	0.26	0.063	0.323	0.11	0.138	0.512	4797.44	2.6	0.63	3.23	1.1	1.38	5.12
	15	original	1	60x8 weeks	PCR90	M	VAC95	50	All	0.9992	0.000595833	0.000320833	0.000916667	0.000354167	0.000366667	0.000983333	479.616	0.286	0.154	0.44	0.17	0.176	0.472	4796.16	2.86	1.54	4.4	1.7	1.76	4.72
	15	original	1.2	60x8 weeks	PCR90	M	VAC95	50	All	0.999133	0.000589583	0.000454167	0.00104375	0.000354167	0.000466667	0.00113542	479.584	0.283	0.218	0.501	0.17	0.224	0.545	4795.84	2.83	2.18	5.01	1.7	2.24	5.45
	15	alpha	0.6	60x8 weeks	PCR90	M	VAC95	50	All	0.99905	0.000572917	0.0004	0.000972917	0.0003625	0.000472917	0.000995833	479.544	0.275	0.192	0.467	0.174	0.227	0.478	4795.44	2.75	1.92	4.67	1.74	2.27	4.78
	15	alpha	1	60x8 weeks	PCR90	M	VAC95	50	All	0.9985	0.00056875	0.00108958	0.00165833	0.00063125	0.0007875	0.00102292	479.28	0.273	0.523	0.796	0.303	0.378	0.491	4792.8	2.73	5.23	7.96	3.03	3.78	4.91
	15	alpha	1.2	60x8 weeks	PCR90	M	VAC95	50	All	0.997967	0.000547917	0.00178542	0.00233333	0.000839583	0.00113958	0.000997917	479.024	0.263	0.857	1.12	0.403	0.547	0.479	4790.24	2.63	8.57	11.2	4.03	5.47	4.79
	15	delta	0.6	60x8 weeks	PCR90	M	VAC95	50	All	0.997571	0.00055625	0.00205833	0.00261458	0.00107083	0.00116875	0.00101875	478.834	0.267	0.988	1.255	0.514	0.561	0.489	4788.34	2.67	9.88	12.55	5.14	5.61	4.89
	15	delta	1	60x8 weeks	PCR90	M	VAC95	50	All	0.993269	0.000570833	0.00695	0.00752083	0.00298333	0.00329167	0.00101875	476.769	0.274	3.336	3.61	1.432	1.58	0.489	4767.69	2.74	33.36	36.1	14.32	15.8	4.89
	15	delta	1.2	60x8 weeks	PCR90	M	VAC95	50	All	0.98969	0.000525	0.0109667	0.0114917	0.00459167	0.00515	0.00101458	475.051	0.252	5.264	5.516	2.204	2.472	0.487	4750.51	2.52	52.64	55.16	22.04	24.72	4.87
	15	original	0.6	60x8 weeks	PCR90	M	VAC95	75	All	0.999765	0.000277083	2.91667e-05	0.00030625	9.58333e-05	0.000125	0.00105208	479.887	0.133	0.014	0.147	0.046	0.06	0.505	4798.87	1.33	0.14	1.47	0.46	0.6	5.05
	15	original	1	60x8 weeks	PCR90	M	VAC95	75	All	0.999681	0.000297917	6.25e-05	0.000360417	0.000135417	0.00013125	0.000975	479.847	0.143	0.03	0.173	0.065	0.063	0.468	4798.47	1.43	0.3	1.73	0.65	0.63	4.68
	15	original	1.2	60x8 weeks	PCR90	M	VAC95	75	All	0.999625	0.000341667	0.0001	0.000441667	0.000145833	0.000179167	0.00103542	479.82	0.164	0.048	0.212	0.07	0.086	0.497	4798.2	1.64	0.48	2.12	0.7	0.86	4.97
	15	alpha	0.6	60x8 weeks	PCR90	M	VAC95	75	All	0.99951	0.00034375	0.000133333	0.000477083	0.000202083	0.000220833	0.000991667	479.765	0.165	0.064	0.229	0.097	0.106	0.476	4797.65	1.65	0.64	2.29	0.97	1.06	4.76
	15	alpha	1	60x8 weeks	PCR90	M	VAC95	75	All	0.999423	0.000345833	0.00024375	0.000589583	0.000239583	0.0002875	0.000985417	479.723	0.166	0.117	0.283	0.115	0.138	0.473	4797.23	1.66	1.17	2.83	1.15	1.38	4.73
	15	alpha	1.2	60x8 weeks	PCR90	M	VAC95	75	All	0.999429	0.000316667	0.000252083	0.00056875	0.000229167	0.000277083	0.00099375	479.726	0.152	0.121	0.273	0.11	0.133	0.477	4797.26	1.52	1.21	2.73	1.1	1.33	4.77
	15	delta	0.6	60x8 weeks	PCR90	M	VAC95	75	All	0.999162	0.000410417	0.0004125	0.000822917	0.00033125	0.000402083	0.00102083	479.598	0.197	0.198	0.395	0.159	0.193	0.49	4795.98	1.97	1.98	3.95	1.59	1.93	4.9
	15	delta	1	60x8 weeks	PCR90	M	VAC95	75	All	0.999042	0.000358333	0.000702083	0.00106042	0.000433333	0.000472917	0.000954167	479.54	0.172	0.337	0.509	0.208	0.227	0.458	4795.4	1.72	3.37	5.09	2.08	2.27	4.58
	15	delta	1.2	60x8 weeks	PCR90	M	VAC95	75	All	0.998183	0.000372917	0.00161875	0.00199167	0.000839583	0.000879167	0.000902083	479.128	0.179	0.777	0.956	0.403	0.422	0.433	4791.28	1.79	7.77	9.56	4.03	4.22	4.33
	15	original	0.6	60x8 weeks	PCR90	M	VAC95	100	All	0.999973	7.08333e-05	0	7.08333e-05	2.08333e-05	8.33333e-06	0.00101667	479.987	0.034	0	0.034	0.01	0.004	0.488	4799.87	0.34	0	0.34	0.1	0.04	4.88
	15	original	1	60x8 weeks	PCR90	M	VAC95	100	All	0.999967	5.83333e-05	0	5.83333e-05	2.5e-05	0	0.00100208	479.984	0.028	0	0.028	0.012	0	0.481	4799.84	0.28	0	0.28	0.12	0	4.81
	15	original	1.2	60x8 weeks	PCR90	M	VAC95	100	All	0.999965	7.29167e-05	0	7.29167e-05	2.70833e-05	4.16667e-06	0.000985417	479.983	0.035	0	0.035	0.013	0.002	0.473	4799.83	0.35	0	0.35	0.13	0.02	4.73
	15	alpha	0.6	60x8 weeks	PCR90	M	VAC95	100	All	0.9999	9.79167e-05	1.25e-05	0.000110417	2.91667e-05	6.66667e-05	0.00105833	479.952	0.047	0.006	0.053	0.014	0.032	0.508	4799.52	0.47	0.06	0.53	0.14	0.32	5.08
	15	alpha	1	60x8 weeks	PCR90	M	VAC95	100	All	0.999915	9.375e-05	6.25e-06	0.0001	3.125e-05	3.75e-05	0.0011	479.959	0.045	0.003	0.048	0.015	0.018	0.528	4799.59	0.45	0.03	0.48	0.15	0.18	5.28
	15	alpha	1.2	60x8 weeks	PCR90	M	VAC95	100	All	0.99989	0.000104167	2.08333e-05	0.000125	3.54167e-05	6.45833e-05	0.00102083	479.947	0.05	0.01	0.06	0.017	0.031	0.49	4799.47	0.5	0.1	0.6	0.17	0.31	4.9
	15	delta	0.6	60x8 weeks	PCR90	M	VAC95	100	All	0.999848	0.000133333	2.91667e-05	0.0001625	5.20833e-05	9.375e-05	0.00105417	479.927	0.064	0.014	0.078	0.025	0.045	0.506	4799.27	0.64	0.14	0.78	0.25	0.45	5.06
	15	delta	1	60x8 weeks	PCR90	M	VAC95	100	All	0.99981	0.00014375	6.04167e-05	0.000204167	7.08333e-05	0.00010625	0.00099375	479.909	0.069	0.029	0.098	0.034	0.051	0.477	4799.09	0.69	0.29	0.98	0.34	0.51	4.77
	15	delta	1.2	60x8 weeks	PCR90	M	VAC95	100	All	0.99985	0.00011875	4.79167e-05	0.000166667	5.83333e-05	7.91667e-05	0.0009875	479.928	0.057	0.023	0.08	0.028	0.038	0.474	4799.28	0.57	0.23	0.8	0.28	0.38	4.74
	15	original	0.6	60x8 weeks	PCR90	M	VAC70	25	All	0.998767	0.00098125	0.000447917	0.00142917	0.0005125	0.000579167	0.00101875	479.408	0.471	0.215	0.686	0.246	0.278	0.489	4794.08	4.71	2.15	6.86	2.46	2.78	4.89
	15	original	1	60x8 weeks	PCR90	M	VAC70	25	All	0.998592	0.00086875	0.000841667	0.00171042	0.000585417	0.000754167	0.000952083	479.324	0.417	0.404	0.821	0.281	0.362	0.457	4793.24	4.17	4.04	8.21	2.81	3.62	4.57
	15	original	1.2	60x8 weeks	PCR90	M	VAC70	25	All	0.998377	0.00078125	0.00120208	0.00198333	0.00068125	0.000825	0.000960417	479.221	0.375	0.577	0.952	0.327	0.396	0.461	4792.21	3.75	5.77	9.52	3.27	3.96	4.61
	15	alpha	0.6	60x8 weeks	PCR90	M	VAC70	25	All	0.997852	0.000885417	0.00146042	0.00234583	0.000854167	0.00114583	0.00110625	478.969	0.425	0.701	1.126	0.41	0.55	0.531	4789.69	4.25	7.01	11.26	4.1	5.5	5.31
	15	alpha	1	60x8 weeks	PCR90	M	VAC70	25	All	0.994985	0.000822917	0.00486667	0.00568958	0.00220417	0.00261667	0.000966667	477.593	0.395	2.336	2.731	1.058	1.256	0.464	4775.93	3.95	23.36	27.31	10.58	12.56	4.64
	15	alpha	1.2	60x8 weeks	PCR90	M	VAC70	25	All	0.991283	0.000814583	0.00898542	0.0098	0.00368542	0.0046	0.00089375	475.816	0.391	4.313	4.704	1.769	2.208	0.429	4758.16	3.91	43.13	47.04	17.69	22.08	4.29
	15	delta	0.6	60x8 weeks	PCR90	M	VAC70	25	All	0.987348	0.00096875	0.01385	0.0148188	0.00613958	0.00613542	0.000985417	473.927	0.465	6.648	7.113	2.947	2.945	0.473	4739.27	4.65	66.48	71.13	29.47	29.45	4.73
	15	delta	1	60x8 weeks	PCR90	M	VAC70	25	All	0.975063	0.000808333	0.0264687	0.0272771	0.0113083	0.0122354	0.000952083	468.03	0.388	12.705	13.093	5.428	5.873	0.457	4680.3	3.88	127.05	130.93	54.28	58.73	4.57
	15	delta	1.2	60x8 weeks	PCR90	M	VAC70	25	All	0.972163	0.00075625	0.0303125	0.0310687	0.0128083	0.0136542	0.000885417	466.638	0.363	14.55	14.913	6.148	6.554	0.425	4666.38	3.63	145.5	149.13	61.48	65.54	4.25
	15	original	0.6	60x8 weeks	PCR90	M	VAC70	50	All	0.999323	0.00063125	0.000175	0.00080625	0.000335417	0.000266667	0.00102292	479.675	0.303	0.084	0.387	0.161	0.128	0.491	4796.75	3.03	0.84	3.87	1.61	1.28	4.91
	15	original	1	60x8 weeks	PCR90	M	VAC70	50	All	0.999265	0.0006375	0.00030625	0.00094375	0.000345833	0.00033125	0.000960417	479.647	0.306	0.147	0.453	0.166	0.159	0.461	4796.47	3.06	1.47	4.53	1.66	1.59	4.61
	15	original	1.2	60x8 weeks	PCR90	M	VAC70	50	All	0.999067	0.0007	0.000441667	0.00114167	0.000422917	0.00041875	0.00109792	479.552	0.336	0.212	0.548	0.203	0.201	0.527	4795.52	3.36	2.12	5.48	2.03	2.01	5.27
	15	alpha	0.6	60x8 weeks	PCR90	M	VAC70	50	All	0.99859	0.00073125	0.000839583	0.00157083	0.0005625	0.00075625	0.00104583	479.323	0.351	0.403	0.754	0.27	0.363	0.502	4793.23	3.51	4.03	7.54	2.7	3.63	5.02
	15	alpha	1	60x8 weeks	PCR90	M	VAC70	50	All	0.998017	0.000710417	0.00149792	0.00220833	0.000854167	0.0010125	0.000904167	479.048	0.341	0.719	1.06	0.41	0.486	0.434	4790.48	3.41	7.19	10.6	4.1	4.86	4.34
	15	alpha	1.2	60x8 weeks	PCR90	M	VAC70	50	All	0.996552	0.000695833	0.00327708	0.00397292	0.00140625	0.00193333	0.00096875	478.345	0.334	1.573	1.907	0.675	0.928	0.465	4783.45	3.34	15.73	19.07	6.75	9.28	4.65
	15	delta	0.6	60x8 weeks	PCR90	M	VAC70	50	All	0.994773	0.000725	0.00496458	0.00568958	0.00243333	0.00248958	0.000947917	477.491	0.348	2.383	2.731	1.168	1.195	0.455	4774.91	3.48	23.83	27.31	11.68	11.95	4.55
	15	delta	1	60x8 weeks	PCR90	M	VAC70	50	All	0.986025	0.000672917	0.0157188	0.0163917	0.00677917	0.006875	0.000952083	473.292	0.323	7.545	7.868	3.254	3.3	0.457	4732.92	3.23	75.45	78.68	32.54	33	4.57
	15	delta	1.2	60x8 weeks	PCR90	M	VAC70	50	All	0.980671	0.000710417	0.0193917	0.0201021	0.00853333	0.0089	0.000952083	470.722	0.341	9.308	9.649	4.096	4.272	0.457	4707.22	3.41	93.08	96.49	40.96	42.72	4.57
	15	original	0.6	60x8 weeks	PCR90	M	VAC70	75	All	0.999621	0.000466667	5.20833e-05	0.00051875	0.000216667	0.000110417	0.00102292	479.818	0.224	0.025	0.249	0.104	0.053	0.491	4798.18	2.24	0.25	2.49	1.04	0.53	4.91
	15	original	1	60x8 weeks	PCR90	M	VAC70	75	All	0.999502	0.00054375	0.00013125	0.000675	0.000295833	0.000170833	0.00101458	479.761	0.261	0.063	0.324	0.142	0.082	0.487	4797.61	2.61	0.63	3.24	1.42	0.82	4.87
	15	original	1.2	60x8 weeks	PCR90	M	VAC70	75	All	0.999435	0.0005125	0.000170833	0.000683333	0.000308333	0.000179167	0.0009375	479.729	0.246	0.082	0.328	0.148	0.086	0.45	4797.29	2.46	0.82	3.28	1.48	0.86	4.5
	15	alpha	0.6	60x8 weeks	PCR90	M	VAC70	75	All	0.999344	0.000527083	0.00021875	0.000745833	0.000266667	0.000360417	0.00099375	479.685	0.253	0.105	0.358	0.128	0.173	0.477	4796.85	2.53	1.05	3.58	1.28	1.73	4.77
	15	alpha	1	60x8 weeks	PCR90	M	VAC70	75	All	0.999071	0.00055625	0.000547917	0.00110417	0.000397917	0.000508333	0.00089375	479.554	0.267	0.263	0.53	0.191	0.244	0.429	4795.54	2.67	2.63	5.3	1.91	2.44	4.29
	15	alpha	1.2	60x8 weeks	PCR90	M	VAC70	75	All	0.998846	0.000483333	0.0008	0.00128333	0.000458333	0.000647917	0.001	479.446	0.232	0.384	0.616	0.22	0.311	0.48	4794.46	2.32	3.84	6.16	2.2	3.11	4.8
	15	delta	0.6	60x8 weeks	PCR90	M	VAC70	75	All	0.99829	0.00063125	0.0012625	0.00189375	0.000727083	0.000860417	0.000941667	479.179	0.303	0.606	0.909	0.349	0.413	0.452	4791.79	3.03	6.06	9.09	3.49	4.13	4.52
	15	delta	1	60x8 weeks	PCR90	M	VAC70	75	All	0.994398	0.00058125	0.00538958	0.00597083	0.00254375	0.00267083	0.00091875	477.311	0.279	2.587	2.866	1.221	1.282	0.441	4773.11	2.79	25.87	28.66	12.21	12.82	4.41
	15	delta	1.2	60x8 weeks	PCR90	M	VAC70	75	All	0.992152	0.000602083	0.00826042	0.0088625	0.00366875	0.00376458	0.00107292	476.233	0.289	3.965	4.254	1.761	1.807	0.515	4762.33	2.89	39.65	42.54	17.61	18.07	5.15
	15	original	0.6	60x8 weeks	PCR90	M	VAC70	100	All	0.999742	0.0003625	6.25e-06	0.00036875	0.000191667	1.66667e-05	0.000947917	479.876	0.174	0.003	0.177	0.092	0.008	0.455	4798.76	1.74	0.03	1.77	0.92	0.08	4.55
	15	original	1	60x8 weeks	PCR90	M	VAC70	100	All	0.999815	0.000325	2.08333e-06	0.000327083	0.000145833	8.33333e-06	0.00101458	479.911	0.156	0.001	0.157	0.07	0.004	0.487	4799.11	1.56	0.01	1.57	0.7	0.04	4.87
	15	original	1.2	60x8 weeks	PCR90	M	VAC70	100	All	0.999812	0.000345833	6.25e-06	0.000352083	0.00015625	2.29167e-05	0.001	479.91	0.166	0.003	0.169	0.075	0.011	0.48	4799.1	1.66	0.03	1.69	0.75	0.11	4.8
	15	alpha	0.6	60x8 weeks	PCR90	M	VAC70	100	All	0.999694	0.000295833	5.20833e-05	0.000347917	0.000129167	0.000154167	0.00105625	479.853	0.142	0.025	0.167	0.062	0.074	0.507	4798.53	1.42	0.25	1.67	0.62	0.74	5.07
	15	alpha	1	60x8 weeks	PCR90	M	VAC70	100	All	0.999604	0.00035625	0.00010625	0.0004625	0.00015625	0.000210417	0.00103958	479.81	0.171	0.051	0.222	0.075	0.101	0.499	4798.1	1.71	0.51	2.22	0.75	1.01	4.99
	15	alpha	1.2	60x8 weeks	PCR90	M	VAC70	100	All	0.999606	0.000327083	9.16667e-05	0.00041875	0.000141667	0.0002125	0.001075	479.811	0.157	0.044	0.201	0.068	0.102	0.516	4798.11	1.57	0.44	2.01	0.68	1.02	5.16
	15	delta	0.6	60x8 weeks	PCR90	M	VAC70	100	All	0.999381	0.000414583	0.00025625	0.000670833	0.000258333	0.000310417	0.000925	479.703	0.199	0.123	0.322	0.124	0.149	0.444	4797.03	1.99	1.23	3.22	1.24	1.49	4.44
	15	delta	1	60x8 weeks	PCR90	M	VAC70	100	All	0.999035	0.00045625	0.0005875	0.00104375	0.000447917	0.000445833	0.0009625	479.537	0.219	0.282	0.501	0.215	0.214	0.462	4795.37	2.19	2.82	5.01	2.15	2.14	4.62
	15	delta	1.2	60x8 weeks	PCR90	M	VAC70	100	All	0.998467	0.000472917	0.00117292	0.00164583	0.0006375	0.000785417	0.00103542	479.264	0.227	0.563	0.79	0.306	0.377	0.497	4792.64	2.27	5.63	7.9	3.06	3.77	4.97
	15	original	0.6	60x8 weeks	PCR90	M	VAC50	25	All	0.998967	0.000885417	0.000383333	0.00126875	0.000435417	0.000527083	0.001	479.504	0.425	0.184	0.609	0.209	0.253	0.48	4795.04	4.25	1.84	6.09	2.09	2.53	4.8
	15	original	1	60x8 weeks	PCR90	M	VAC50	25	All	0.998508	0.00085625	0.000864583	0.00172083	0.000629167	0.00070625	0.001	479.284	0.411	0.415	0.826	0.302	0.339	0.48	4792.84	4.11	4.15	8.26	3.02	3.39	4.8
	15	original	1.2	60x8 weeks	PCR90	M	VAC50	25	All	0.998235	0.0009875	0.00132083	0.00230833	0.000754167	0.000939583	0.000891667	479.153	0.474	0.634	1.108	0.362	0.451	0.428	4791.53	4.74	6.34	11.08	3.62	4.51	4.28
	15	alpha	0.6	60x8 weeks	PCR90	M	VAC50	25	All	0.997846	0.000870833	0.001625	0.00249583	0.000908333	0.00118125	0.000966667	478.966	0.418	0.78	1.198	0.436	0.567	0.464	4789.66	4.18	7.8	11.98	4.36	5.67	4.64
	15	alpha	1	60x8 weeks	PCR90	M	VAC50	25	All	0.993179	0.000922917	0.00687083	0.00779375	0.0029125	0.00364792	0.00098125	476.726	0.443	3.298	3.741	1.398	1.751	0.471	4767.26	4.43	32.98	37.41	13.98	17.51	4.71
	15	alpha	1.2	60x8 weeks	PCR90	M	VAC50	25	All	0.988956	0.000802083	0.0115958	0.0123979	0.00470417	0.00578542	0.00101458	474.699	0.385	5.566	5.951	2.258	2.777	0.487	4746.99	3.85	55.66	59.51	22.58	27.77	4.87
	15	delta	0.6	60x8 weeks	PCR90	M	VAC50	25	All	0.985967	0.00090625	0.0155667	0.0164729	0.00677708	0.00700208	0.000845833	473.264	0.435	7.472	7.907	3.253	3.361	0.406	4732.64	4.35	74.72	79.07	32.53	33.61	4.06
	15	delta	1	60x8 weeks	PCR90	M	VAC50	25	All	0.970538	0.000864583	0.0317167	0.0325812	0.0134479	0.0143083	0.000833333	465.858	0.415	15.224	15.639	6.455	6.868	0.4	4658.58	4.15	152.24	156.39	64.55	68.68	4
	15	delta	1.2	60x8 weeks	PCR90	M	VAC50	25	All	0.967169	0.0008875	0.0349646	0.0358521	0.0151271	0.0158125	0.000870833	464.241	0.426	16.783	17.209	7.261	7.59	0.418	4642.41	4.26	167.83	172.09	72.61	75.9	4.18
	15	original	0.6	60x8 weeks	PCR90	M	VAC50	50	All	0.999094	0.000845833	0.000241667	0.0010875	0.000445833	0.000358333	0.000966667	479.565	0.406	0.116	0.522	0.214	0.172	0.464	4795.65	4.06	1.16	5.22	2.14	1.72	4.64
	15	original	1	60x8 weeks	PCR90	M	VAC50	50	All	0.999029	0.000820833	0.000502083	0.00132292	0.000483333	0.0004375	0.00100625	479.534	0.394	0.241	0.635	0.232	0.21	0.483	4795.34	3.94	2.41	6.35	2.32	2.1	4.83
	15	original	1.2	60x8 weeks	PCR90	M	VAC50	50	All	0.99904	0.000764583	0.000439583	0.00120417	0.00050625	0.000385417	0.00104167	479.539	0.367	0.211	0.578	0.243	0.185	0.5	4795.39	3.67	2.11	5.78	2.43	1.85	5
	15	alpha	0.6	60x8 weeks	PCR90	M	VAC50	50	All	0.998667	0.000791667	0.0007625	0.00155417	0.000520833	0.000752083	0.001025	479.36	0.38	0.366	0.746	0.25	0.361	0.492	4793.6	3.8	3.66	7.46	2.5	3.61	4.92
	15	alpha	1	60x8 weeks	PCR90	M	VAC50	50	All	0.996487	0.000822917	0.00307708	0.0039	0.00148542	0.00174167	0.00100625	478.314	0.395	1.477	1.872	0.713	0.836	0.483	4783.14	3.95	14.77	18.72	7.13	8.36	4.83
	15	alpha	1.2	60x8 weeks	PCR90	M	VAC50	50	All	0.994983	0.000814583	0.00507083	0.00588542	0.00223958	0.00262083	0.000952083	477.592	0.391	2.434	2.825	1.075	1.258	0.457	4775.92	3.91	24.34	28.25	10.75	12.58	4.57
	15	delta	0.6	60x8 weeks	PCR90	M	VAC50	50	All	0.991954	0.000872917	0.00829167	0.00916458	0.00377708	0.00398958	0.000947917	476.138	0.419	3.98	4.399	1.813	1.915	0.455	4761.38	4.19	39.8	43.99	18.13	19.15	4.55
	15	delta	1	60x8 weeks	PCR90	M	VAC50	50	All	0.976602	0.0008125	0.0241375	0.02495	0.0106021	0.0111083	0.0009125	468.769	0.39	11.586	11.976	5.089	5.332	0.438	4687.69	3.9	115.86	119.76	50.89	53.32	4.38
	15	delta	1.2	60x8 weeks	PCR90	M	VAC50	50	All	0.970194	0.00083125	0.0308604	0.0316917	0.0136	0.0140542	0.00088125	465.693	0.399	14.813	15.212	6.528	6.746	0.423	4656.93	3.99	148.13	152.12	65.28	67.46	4.23
	15	original	0.6	60x8 weeks	PCR90	M	VAC50	75	All	0.999467	0.000625	8.75e-05	0.0007125	0.0003	0.000164583	0.00095	479.744	0.3	0.042	0.342	0.144	0.079	0.456	4797.44	3	0.42	3.42	1.44	0.79	4.56
	15	original	1	60x8 weeks	PCR90	M	VAC50	75	All	0.999344	0.000683333	0.000195833	0.000879167	0.00040625	0.00016875	0.00101667	479.685	0.328	0.094	0.422	0.195	0.081	0.488	4796.85	3.28	0.94	4.22	1.95	0.81	4.88
	15	original	1.2	60x8 weeks	PCR90	M	VAC50	75	All	0.999298	0.000664583	0.000229167	0.00089375	0.000435417	0.000164583	0.000975	479.663	0.319	0.11	0.429	0.209	0.079	0.468	4796.63	3.19	1.1	4.29	2.09	0.79	4.68
	15	alpha	0.6	60x8 weeks	PCR90	M	VAC50	75	All	0.999075	0.000658333	0.000354167	0.0010125	0.000372917	0.000477083	0.00099375	479.556	0.316	0.17	0.486	0.179	0.229	0.477	4795.56	3.16	1.7	4.86	1.79	2.29	4.77
	15	alpha	1	60x8 weeks	PCR90	M	VAC50	75	All	0.998369	0.000704167	0.00103333	0.0017375	0.000652083	0.00084375	0.000989583	479.217	0.338	0.496	0.834	0.313	0.405	0.475	4792.17	3.38	4.96	8.34	3.13	4.05	4.75
	15	alpha	1.2	60x8 weeks	PCR90	M	VAC50	75	All	0.998104	0.000647917	0.00154375	0.00219167	0.00083125	0.00099375	0.00104375	479.09	0.311	0.741	1.052	0.399	0.477	0.501	4790.9	3.11	7.41	10.52	3.99	4.77	5.01
	15	delta	0.6	60x8 weeks	PCR90	M	VAC50	75	All	0.996802	0.000766667	0.0028875	0.00365417	0.00145833	0.00163125	0.00103958	478.465	0.368	1.386	1.754	0.7	0.783	0.499	4784.65	3.68	13.86	17.54	7	7.83	4.99
	15	delta	1	60x8 weeks	PCR90	M	VAC50	75	All	0.987471	0.000804167	0.0128979	0.0137021	0.00571875	0.0059375	0.000952083	473.986	0.386	6.191	6.577	2.745	2.85	0.457	4739.86	3.86	61.91	65.77	27.45	28.5	4.57
	15	delta	1.2	60x8 weeks	PCR90	M	VAC50	75	All	0.982067	0.00074375	0.0189292	0.0196729	0.00821042	0.00892292	0.000827083	471.392	0.357	9.086	9.443	3.941	4.283	0.397	4713.92	3.57	90.86	94.43	39.41	42.83	3.97
	15	original	0.6	60x8 weeks	PCR90	M	VAC50	100	All	0.999694	0.000479167	2.08333e-06	0.00048125	0.000229167	2.5e-05	0.00100417	479.853	0.23	0.001	0.231	0.11	0.012	0.482	4798.53	2.3	0.01	2.31	1.1	0.12	4.82
	15	original	1	60x8 weeks	PCR90	M	VAC50	100	All	0.999654	0.00055625	1.04167e-05	0.000566667	0.000270833	3.125e-05	0.0009875	479.834	0.267	0.005	0.272	0.13	0.015	0.474	4798.34	2.67	0.05	2.72	1.3	0.15	4.74
	15	original	1.2	60x8 weeks	PCR90	M	VAC50	100	All	0.999671	0.000554167	1.66667e-05	0.000570833	0.000258333	2.91667e-05	0.00107292	479.842	0.266	0.008	0.274	0.124	0.014	0.515	4798.42	2.66	0.08	2.74	1.24	0.14	5.15
	15	alpha	0.6	60x8 weeks	PCR90	M	VAC50	100	All	0.999363	0.000539583	0.00015625	0.000695833	0.000258333	0.00033125	0.0010875	479.694	0.259	0.075	0.334	0.124	0.159	0.522	4796.94	2.59	0.75	3.34	1.24	1.59	5.22
	15	alpha	1	60x8 weeks	PCR90	M	VAC50	100	All	0.999269	0.000516667	0.000241667	0.000758333	0.000322917	0.00033125	0.000891667	479.649	0.248	0.116	0.364	0.155	0.159	0.428	4796.49	2.48	1.16	3.64	1.55	1.59	4.28
	15	alpha	1.2	60x8 weeks	PCR90	M	VAC50	100	All	0.999156	0.000502083	0.000452083	0.000954167	0.000370833	0.000410417	0.001025	479.595	0.241	0.217	0.458	0.178	0.197	0.492	4795.95	2.41	2.17	4.58	1.78	1.97	4.92
	15	delta	0.6	60x8 weeks	PCR90	M	VAC50	100	All	0.998454	0.000708333	0.00096875	0.00167708	0.000683333	0.000727083	0.00102917	479.258	0.34	0.465	0.805	0.328	0.349	0.494	4792.58	3.4	4.65	8.05	3.28	3.49	4.94
	15	delta	1	60x8 weeks	PCR90	M	VAC50	100	All	0.99555	0.0007125	0.00423125	0.00494375	0.0021125	0.00210417	0.0009125	477.864	0.342	2.031	2.373	1.014	1.01	0.438	4778.64	3.42	20.31	23.73	10.14	10.1	4.38
	15	delta	1.2	60x8 weeks	PCR90	M	VAC50	100	All	0.992473	0.000695833	0.0075875	0.00828333	0.00355208	0.00352292	0.00093125	476.387	0.334	3.642	3.976	1.705	1.691	0.447	4763.87	3.34	36.42	39.76	17.05	16.91	4.47
	15	original	0.6	60x8 weeks	Ag80	Daily	NOVAC	0	All	4.99138	0.00111667	0.000139583	0.00125625	2.70833e-05	0.00127292	0.0995937	2395.86	0.536	0.067	0.603	0.013	0.611	47.805	23958.6	5.36	0.67	6.03	0.13	6.11	478.05
	15	original	1	60x8 weeks	Ag80	Daily	NOVAC	0	All	4.99104	0.00103542	0.000252083	0.0012875	2.29167e-05	0.00130417	0.0996729	2395.7	0.497	0.121	0.618	0.011	0.626	47.843	23957	4.97	1.21	6.18	0.11	6.26	478.43
	15	original	1.2	60x8 weeks	Ag80	Daily	NOVAC	0	All	4.98946	0.00107292	0.00041875	0.00149167	3.33333e-05	0.00153333	0.0987708	2394.94	0.515	0.201	0.716	0.016	0.736	47.41	23949.4	5.15	2.01	7.16	0.16	7.36	474.1
	15	alpha	0.6	60x8 weeks	Ag80	Daily	NOVAC	0	All	4.99079	0.00108125	0.000220833	0.00130208	3.54167e-05	0.00136458	0.0992938	2395.58	0.519	0.106	0.625	0.017	0.655	47.661	23955.8	5.19	1.06	6.25	0.17	6.55	476.61
	15	alpha	1	60x8 weeks	Ag80	Daily	NOVAC	0	All	4.98946	0.000989583	0.00050625	0.00149583	5e-05	0.00156042	0.0997563	2394.94	0.475	0.243	0.718	0.024	0.749	47.883	23949.4	4.75	2.43	7.18	0.24	7.49	478.83
	15	alpha	1.2	60x8 weeks	Ag80	Daily	NOVAC	0	All	4.98861	0.00102292	0.000558333	0.00158125	3.125e-05	0.00165833	0.0989458	2394.53	0.491	0.268	0.759	0.015	0.796	47.494	23945.3	4.91	2.68	7.59	0.15	7.96	474.94
	15	delta	0.6	60x8 weeks	Ag80	Daily	NOVAC	0	All	4.9877	0.00101875	0.000704167	0.00172292	5.83333e-05	0.00177708	0.0990271	2394.1	0.489	0.338	0.827	0.028	0.853	47.533	23941	4.89	3.38	8.27	0.28	8.53	475.33
	15	delta	1	60x8 weeks	Ag80	Daily	NOVAC	0	All	4.9821	0.00105833	0.00146458	0.00252292	6.45833e-05	0.00260208	0.0994104	2391.41	0.508	0.703	1.211	0.031	1.249	47.717	23914.1	5.08	7.03	12.11	0.31	12.49	477.17
	15	delta	1.2	60x8 weeks	Ag80	Daily	NOVAC	0	All	4.97868	0.00096875	0.00200833	0.00297708	5.20833e-05	0.00313333	0.0986083	2389.77	0.465	0.964	1.429	0.025	1.504	47.332	23897.7	4.65	9.64	14.29	0.25	15.04	473.32
	15	original	0.6	60x8 weeks	Ag80	Daily	VAC95	25	All	4.9945	0.000760417	8.125e-05	0.000841667	2.5e-05	0.000816667	0.100254	2397.36	0.365	0.039	0.404	0.012	0.392	48.122	23973.6	3.65	0.39	4.04	0.12	3.92	481.22
	15	original	1	60x8 weeks	Ag80	Daily	VAC95	25	All	4.99304	0.000839583	0.000189583	0.00102917	3.54167e-05	0.00102917	0.0992125	2396.66	0.403	0.091	0.494	0.017	0.494	47.622	23966.6	4.03	0.91	4.94	0.17	4.94	476.22
	15	original	1.2	60x8 weeks	Ag80	Daily	VAC95	25	All	4.99316	0.0007875	0.000189583	0.000977083	3.33333e-05	0.000985417	0.0987125	2396.72	0.378	0.091	0.469	0.016	0.473	47.382	23967.2	3.78	0.91	4.69	0.16	4.73	473.82
	15	alpha	0.6	60x8 weeks	Ag80	Daily	VAC95	25	All	4.99375	0.00074375	0.0001375	0.00088125	4.375e-05	0.00090625	0.0992021	2397	0.357	0.066	0.423	0.021	0.435	47.617	23970	3.57	0.66	4.23	0.21	4.35	476.17
	15	alpha	1	60x8 weeks	Ag80	Daily	VAC95	25	All	4.99176	0.000877083	0.000272917	0.00115	1.66667e-05	0.0012375	0.0993083	2396.05	0.421	0.131	0.552	0.008	0.594	47.668	23960.5	4.21	1.31	5.52	0.08	5.94	476.68
	15	alpha	1.2	60x8 weeks	Ag80	Daily	VAC95	25	All	4.9912	0.000891667	0.000335417	0.00122708	3.95833e-05	0.00127708	0.0992646	2395.78	0.428	0.161	0.589	0.019	0.613	47.647	23957.8	4.28	1.61	5.89	0.19	6.13	476.47
	15	delta	0.6	60x8 weeks	Ag80	Daily	VAC95	25	All	4.99111	0.000875	0.000379167	0.00125417	3.75e-05	0.00127292	0.100138	2395.74	0.42	0.182	0.602	0.018	0.611	48.066	23957.3	4.2	1.82	6.02	0.18	6.11	480.66
	15	delta	1	60x8 weeks	Ag80	Daily	VAC95	25	All	4.98795	0.0007875	0.0008625	0.00165	5.20833e-05	0.0017	0.0990313	2394.22	0.378	0.414	0.792	0.025	0.816	47.535	23942.2	3.78	4.14	7.92	0.25	8.16	475.35
	15	delta	1.2	60x8 weeks	Ag80	Daily	VAC95	25	All	4.98824	0.000772917	0.000935417	0.00170833	3.54167e-05	0.00174375	0.0991313	2394.35	0.371	0.449	0.82	0.017	0.837	47.583	23943.5	3.71	4.49	8.2	0.17	8.37	475.83
	15	original	0.6	60x8 weeks	Ag80	Daily	VAC95	50	All	4.99567	0.000604167	3.33333e-05	0.0006375	3.125e-05	0.000627083	0.0997833	2397.92	0.29	0.016	0.306	0.015	0.301	47.896	23979.2	2.9	0.16	3.06	0.15	3.01	478.96
	15	original	1	60x8 weeks	Ag80	Daily	VAC95	50	All	4.99643	0.0005	6.04167e-05	0.000560417	2.29167e-05	0.0005125	0.0995104	2398.28	0.24	0.029	0.269	0.011	0.246	47.765	23982.8	2.4	0.29	2.69	0.11	2.46	477.65
	15	original	1.2	60x8 weeks	Ag80	Daily	VAC95	50	All	4.99478	0.000597917	0.000152083	0.00075	4.16667e-05	0.000735417	0.0995917	2397.49	0.287	0.073	0.36	0.02	0.353	47.804	23975	2.87	0.73	3.6	0.2	3.53	478.04
	15	alpha	0.6	60x8 weeks	Ag80	Daily	VAC95	50	All	4.99566	0.00055625	5.41667e-05	0.000610417	1.45833e-05	0.000639583	0.0997771	2397.92	0.267	0.026	0.293	0.007	0.307	47.893	23979.2	2.67	0.26	2.93	0.07	3.07	478.93
	15	alpha	1	60x8 weeks	Ag80	Daily	VAC95	50	All	4.99525	0.00055	0.000120833	0.000670833	2.29167e-05	0.000691667	0.0994917	2397.72	0.264	0.058	0.322	0.011	0.332	47.756	23977.2	2.64	0.58	3.22	0.11	3.32	477.56
	15	alpha	1.2	60x8 weeks	Ag80	Daily	VAC95	50	All	4.99467	0.0005875	0.000177083	0.000764583	1.66667e-05	0.00078125	0.0994833	2397.44	0.282	0.085	0.367	0.008	0.375	47.752	23974.4	2.82	0.85	3.67	0.08	3.75	477.52
	15	delta	0.6	60x8 weeks	Ag80	Daily	VAC95	50	All	4.99474	0.000602083	0.00015625	0.000758333	1.45833e-05	0.000791667	0.0987333	2397.47	0.289	0.075	0.364	0.007	0.38	47.392	23974.8	2.89	0.75	3.64	0.07	3.8	473.92
	15	delta	1	60x8 weeks	Ag80	Daily	VAC95	50	All	4.99304	0.000641667	0.00031875	0.000960417	2.29167e-05	0.000991667	0.0995604	2396.66	0.308	0.153	0.461	0.011	0.476	47.789	23966.6	3.08	1.53	4.61	0.11	4.76	477.89
	15	delta	1.2	60x8 weeks	Ag80	Daily	VAC95	50	All	4.9925	0.000622917	0.000447917	0.00107083	1.25e-05	0.00111042	0.0988729	2396.4	0.299	0.215	0.514	0.006	0.533	47.459	23964	2.99	2.15	5.14	0.06	5.33	474.59
	15	original	0.6	60x8 weeks	Ag80	Daily	VAC95	75	All	4.99811	0.000285417	1.875e-05	0.000304167	1.66667e-05	0.000264583	0.0995146	2399.09	0.137	0.009	0.146	0.008	0.127	47.767	23991	1.37	0.09	1.46	0.08	1.27	477.67
	15	original	1	60x8 weeks	Ag80	Daily	VAC95	75	All	4.99831	0.000260417	1.875e-05	0.000279167	1.66667e-05	0.00024375	0.0991188	2399.19	0.125	0.009	0.134	0.008	0.117	47.577	23991.9	1.25	0.09	1.34	0.08	1.17	475.77
	15	original	1.2	60x8 weeks	Ag80	Daily	VAC95	75	All	4.99831	0.00028125	1.25e-05	0.00029375	1.66667e-05	0.000247917	0.0999063	2399.19	0.135	0.006	0.141	0.008	0.119	47.955	23991.9	1.35	0.06	1.41	0.08	1.19	479.55
	15	alpha	0.6	60x8 weeks	Ag80	Daily	VAC95	75	All	4.99771	0.000295833	2.08333e-05	0.000316667	1.04167e-05	0.000320833	0.0994667	2398.9	0.142	0.01	0.152	0.005	0.154	47.744	23989	1.42	0.1	1.52	0.05	1.54	477.44
	15	alpha	1	60x8 weeks	Ag80	Daily	VAC95	75	All	4.99727	0.00035	3.54167e-05	0.000385417	4.16667e-06	0.000427083	0.0999979	2398.69	0.168	0.017	0.185	0.002	0.205	47.999	23986.9	1.68	0.17	1.85	0.02	2.05	479.99
	15	alpha	1.2	60x8 weeks	Ag80	Daily	VAC95	75	All	4.99715	0.000364583	6.66667e-05	0.00043125	8.33333e-06	0.000439583	0.0996625	2398.63	0.175	0.032	0.207	0.004	0.211	47.838	23986.3	1.75	0.32	2.07	0.04	2.11	478.38
	15	delta	0.6	60x8 weeks	Ag80	Daily	VAC95	75	All	4.99711	0.000383333	5.625e-05	0.000439583	1.25e-05	0.000439583	0.09965	2398.61	0.184	0.027	0.211	0.006	0.211	47.832	23986.1	1.84	0.27	2.11	0.06	2.11	478.32
	15	delta	1	60x8 weeks	Ag80	Daily	VAC95	75	All	4.99699	0.000358333	7.29167e-05	0.00043125	1.25e-05	0.0004625	0.0994354	2398.56	0.172	0.035	0.207	0.006	0.222	47.729	23985.6	1.72	0.35	2.07	0.06	2.22	477.29
	15	delta	1.2	60x8 weeks	Ag80	Daily	VAC95	75	All	4.99589	0.000447917	0.0001375	0.000585417	2.70833e-05	0.000585417	0.0996771	2398.03	0.215	0.066	0.281	0.013	0.281	47.845	23980.2	2.15	0.66	2.81	0.13	2.81	478.45
	15	original	0.6	60x8 weeks	Ag80	Daily	VAC95	100	All	4.99973	7.5e-05	0	7.5e-05	2.70833e-05	1.25e-05	0.0996	2399.87	0.036	0	0.036	0.013	0.006	47.808	23998.7	0.36	0	0.36	0.13	0.06	478.08
	15	original	1	60x8 weeks	Ag80	Daily	VAC95	100	All	4.9998	7.08333e-05	0	7.08333e-05	1.875e-05	1.45833e-05	0.100394	2399.91	0.034	0	0.034	0.009	0.007	48.189	23999	0.34	0	0.34	0.09	0.07	481.89
	15	original	1.2	60x8 weeks	Ag80	Daily	VAC95	100	All	4.99978	7.08333e-05	0	7.08333e-05	2.70833e-05	1.04167e-05	0.0995146	2399.89	0.034	0	0.034	0.013	0.005	47.767	23999	0.34	0	0.34	0.13	0.05	477.67
	15	alpha	0.6	60x8 weeks	Ag80	Daily	VAC95	100	All	4.99943	8.75e-05	0	8.75e-05	0	8.75e-05	0.10025	2399.73	0.042	0	0.042	0	0.042	48.12	23997.3	0.42	0	0.42	0	0.42	481.2
	15	alpha	1	60x8 weeks	Ag80	Daily	VAC95	100	All	4.99946	8.95833e-05	0	8.95833e-05	6.25e-06	7.70833e-05	0.100579	2399.74	0.043	0	0.043	0.003	0.037	48.278	23997.4	0.43	0	0.43	0.03	0.37	482.78
	15	alpha	1.2	60x8 weeks	Ag80	Daily	VAC95	100	All	4.99942	7.91667e-05	2.08333e-06	8.125e-05	4.16667e-06	7.70833e-05	0.100546	2399.72	0.038	0.001	0.039	0.002	0.037	48.262	23997.2	0.38	0.01	0.39	0.02	0.37	482.62
	15	delta	0.6	60x8 weeks	Ag80	Daily	VAC95	100	All	4.999	0.000145833	0	0.000145833	4.16667e-06	0.000147917	0.0999458	2399.52	0.07	0	0.07	0.002	0.071	47.974	23995.2	0.7	0	0.7	0.02	0.71	479.74
	15	delta	1	60x8 weeks	Ag80	Daily	VAC95	100	All	4.9988	0.000166667	6.25e-06	0.000172917	6.25e-06	0.000175	0.0996792	2399.42	0.08	0.003	0.083	0.003	0.084	47.846	23994.2	0.8	0.03	0.83	0.03	0.84	478.46
	15	delta	1.2	60x8 weeks	Ag80	Daily	VAC95	100	All	4.99902	0.000147917	8.33333e-06	0.00015625	2.08333e-06	0.000152083	0.100621	2399.53	0.071	0.004	0.075	0.001	0.073	48.298	23995.3	0.71	0.04	0.75	0.01	0.73	482.98
	15	original	0.6	60x8 weeks	Ag80	Daily	VAC70	25	All	4.99379	0.00086875	8.33333e-05	0.000952083	5.20833e-05	0.000875	0.0993958	2397.02	0.417	0.04	0.457	0.025	0.42	47.71	23970.2	4.17	0.4	4.57	0.25	4.2	477.1
	15	original	1	60x8 weeks	Ag80	Daily	VAC70	25	All	4.99317	0.000841667	0.000179167	0.00102083	7.08333e-05	0.00095625	0.0994167	2396.72	0.404	0.086	0.49	0.034	0.459	47.72	23967.2	4.04	0.86	4.9	0.34	4.59	477.2
	15	original	1.2	60x8 weeks	Ag80	Daily	VAC70	25	All	4.99276	0.000889583	0.000197917	0.0010875	6.45833e-05	0.00102708	0.0994854	2396.53	0.427	0.095	0.522	0.031	0.493	47.753	23965.2	4.27	0.95	5.22	0.31	4.93	477.53
	15	alpha	0.6	60x8 weeks	Ag80	Daily	VAC70	25	All	4.99233	0.000916667	0.000166667	0.00108333	2.5e-05	0.00112708	0.0996958	2396.32	0.44	0.08	0.52	0.012	0.541	47.854	23963.2	4.4	0.8	5.2	0.12	5.41	478.54
	15	alpha	1	60x8 weeks	Ag80	Daily	VAC70	25	All	4.99147	0.000866667	0.0003	0.00116667	3.75e-05	0.00123333	0.0996146	2395.91	0.416	0.144	0.56	0.018	0.592	47.815	23959.1	4.16	1.44	5.6	0.18	5.92	478.15
	15	alpha	1.2	60x8 weeks	Ag80	Daily	VAC70	25	All	4.99086	0.000847917	0.00040625	0.00125417	3.125e-05	0.00132708	0.09885	2395.61	0.407	0.195	0.602	0.015	0.637	47.448	23956.1	4.07	1.95	6.02	0.15	6.37	474.48
	15	delta	0.6	60x8 weeks	Ag80	Daily	VAC70	25	All	4.99058	0.0008875	0.000420833	0.00130833	3.95833e-05	0.00134167	0.099775	2395.48	0.426	0.202	0.628	0.019	0.644	47.892	23954.8	4.26	2.02	6.28	0.19	6.44	478.92
	15	delta	1	60x8 weeks	Ag80	Daily	VAC70	25	All	4.98792	0.000902083	0.000770833	0.00167292	3.33333e-05	0.001725	0.0996083	2394.2	0.433	0.37	0.803	0.016	0.828	47.812	23942	4.33	3.7	8.03	0.16	8.28	478.12
	15	delta	1.2	60x8 weeks	Ag80	Daily	VAC70	25	All	4.98488	0.000925	0.00114583	0.00207083	4.79167e-05	0.00215833	0.0992875	2392.74	0.444	0.55	0.994	0.023	1.036	47.658	23927.4	4.44	5.5	9.94	0.23	10.36	476.58
	15	original	0.6	60x8 weeks	Ag80	Daily	VAC70	50	All	4.99565	0.000702083	3.125e-05	0.000733333	8.125e-05	0.000583333	0.10006	2397.91	0.337	0.015	0.352	0.039	0.28	48.029	23979.1	3.37	0.15	3.52	0.39	2.8	480.29
	15	original	1	60x8 weeks	Ag80	Daily	VAC70	50	All	4.99589	0.0006375	9.375e-05	0.00073125	7.5e-05	0.000572917	0.0993938	2398.03	0.306	0.045	0.351	0.036	0.275	47.709	23980.2	3.06	0.45	3.51	0.36	2.75	477.09
	15	original	1.2	60x8 weeks	Ag80	Daily	VAC70	50	All	4.99519	0.000658333	0.000102083	0.000760417	7.91667e-05	0.00064375	0.100487	2397.69	0.316	0.049	0.365	0.038	0.309	48.234	23976.9	3.16	0.49	3.65	0.38	3.09	482.34
	15	alpha	0.6	60x8 weeks	Ag80	Daily	VAC70	50	All	4.99492	0.000672917	8.125e-05	0.000754167	1.45833e-05	0.000772917	0.100215	2397.56	0.323	0.039	0.362	0.007	0.371	48.103	23975.6	3.23	0.39	3.62	0.07	3.71	481.03
	15	alpha	1	60x8 weeks	Ag80	Daily	VAC70	50	All	4.99364	0.0007125	0.00016875	0.00088125	2.08333e-05	0.000922917	0.0996917	2396.95	0.342	0.081	0.423	0.01	0.443	47.852	23969.5	3.42	0.81	4.23	0.1	4.43	478.52
	15	alpha	1.2	60x8 weeks	Ag80	Daily	VAC70	50	All	4.99415	0.00065625	0.00018125	0.0008375	1.66667e-05	0.000860417	0.100846	2397.19	0.315	0.087	0.402	0.008	0.413	48.406	23971.9	3.15	0.87	4.02	0.08	4.13	484.06
	15	delta	0.6	60x8 weeks	Ag80	Daily	VAC70	50	All	4.99246	0.000775	0.000285417	0.00106042	2.91667e-05	0.00110625	0.0997458	2396.38	0.372	0.137	0.509	0.014	0.531	47.878	23963.8	3.72	1.37	5.09	0.14	5.31	478.78
	15	delta	1	60x8 weeks	Ag80	Daily	VAC70	50	All	4.99193	0.000733333	0.000347917	0.00108125	3.75e-05	0.00116042	0.0994417	2396.12	0.352	0.167	0.519	0.018	0.557	47.732	23961.2	3.52	1.67	5.19	0.18	5.57	477.32
	15	delta	1.2	60x8 weeks	Ag80	Daily	VAC70	50	All	4.98944	0.00083125	0.000677083	0.00150833	3.54167e-05	0.0015625	0.0996792	2394.93	0.399	0.325	0.724	0.017	0.75	47.846	23949.3	3.99	3.25	7.24	0.17	7.5	478.46
	15	original	0.6	60x8 weeks	Ag80	Daily	VAC70	75	All	4.99725	0.000497917	1.875e-05	0.000516667	0.000127083	0.000275	0.0999417	2398.68	0.239	0.009	0.248	0.061	0.132	47.972	23986.8	2.39	0.09	2.48	0.61	1.32	479.72
	15	original	1	60x8 weeks	Ag80	Daily	VAC70	75	All	4.9973	0.000525	3.125e-05	0.00055625	0.000125	0.000297917	0.0999625	2398.7	0.252	0.015	0.267	0.06	0.143	47.982	23987	2.52	0.15	2.67	0.6	1.43	479.82
	15	original	1.2	60x8 weeks	Ag80	Daily	VAC70	75	All	4.99734	0.0005125	3.33333e-05	0.000545833	9.79167e-05	0.000322917	0.0998562	2398.72	0.246	0.016	0.262	0.047	0.155	47.931	23987.2	2.46	0.16	2.62	0.47	1.55	479.31
	15	alpha	0.6	60x8 weeks	Ag80	Daily	VAC70	75	All	4.99569	0.000545833	6.25e-05	0.000608333	1.45833e-05	0.000625	0.0995604	2397.93	0.262	0.03	0.292	0.007	0.3	47.789	23979.3	2.62	0.3	2.92	0.07	3	477.89
	15	alpha	1	60x8 weeks	Ag80	Daily	VAC70	75	All	4.99606	0.000489583	6.875e-05	0.000558333	2.29167e-05	0.000560417	0.100258	2398.11	0.235	0.033	0.268	0.011	0.269	48.124	23981.1	2.35	0.33	2.68	0.11	2.69	481.24
	15	alpha	1.2	60x8 weeks	Ag80	Daily	VAC70	75	All	4.9958	0.000472917	0.0001375	0.000610417	2.29167e-05	0.000627083	0.0993167	2397.98	0.227	0.066	0.293	0.011	0.301	47.672	23979.8	2.27	0.66	2.93	0.11	3.01	476.72
	15	delta	0.6	60x8 weeks	Ag80	Daily	VAC70	75	All	4.99552	0.000591667	7.29167e-05	0.000664583	1.25e-05	0.000658333	0.099275	2397.85	0.284	0.035	0.319	0.006	0.316	47.652	23978.5	2.84	0.35	3.19	0.06	3.16	476.52
	15	delta	1	60x8 weeks	Ag80	Daily	VAC70	75	All	4.99432	0.00065	0.000197917	0.000847917	2.08333e-05	0.000852083	0.0998708	2397.27	0.312	0.095	0.407	0.01	0.409	47.938	23972.7	3.12	0.95	4.07	0.1	4.09	479.38
	15	delta	1.2	60x8 weeks	Ag80	Daily	VAC70	75	All	4.99406	0.0006125	0.000214583	0.000827083	1.66667e-05	0.000858333	0.0991771	2397.15	0.294	0.103	0.397	0.008	0.412	47.605	23971.5	2.94	1.03	3.97	0.08	4.12	476.05
	15	original	0.6	60x8 weeks	Ag80	Daily	VAC70	100	All	4.99873	0.000364583	2.08333e-06	0.000366667	0.000141667	6.04167e-05	0.0992583	2399.39	0.175	0.001	0.176	0.068	0.029	47.644	23993.9	1.75	0.01	1.76	0.68	0.29	476.44
	15	original	1	60x8 weeks	Ag80	Daily	VAC70	100	All	4.99887	0.000341667	2.08333e-06	0.00034375	0.000116667	6.04167e-05	0.0998958	2399.46	0.164	0.001	0.165	0.056	0.029	47.95	23994.6	1.64	0.01	1.65	0.56	0.29	479.5
	15	original	1.2	60x8 weeks	Ag80	Daily	VAC70	100	All	4.99882	0.000316667	6.25e-06	0.000322917	0.000108333	7.29167e-05	0.0992854	2399.43	0.152	0.003	0.155	0.052	0.035	47.657	23994.3	1.52	0.03	1.55	0.52	0.35	476.57
	15	alpha	0.6	60x8 weeks	Ag80	Daily	VAC70	100	All	4.99795	0.000308333	8.33333e-06	0.000316667	1.25e-05	0.000297917	0.100144	2399.02	0.148	0.004	0.152	0.006	0.143	48.069	23990.2	1.48	0.04	1.52	0.06	1.43	480.69
	15	alpha	1	60x8 weeks	Ag80	Daily	VAC70	100	All	4.99743	0.00035625	2.08333e-05	0.000377083	1.875e-05	0.000370833	0.0996229	2398.77	0.171	0.01	0.181	0.009	0.178	47.819	23987.7	1.71	0.1	1.81	0.09	1.78	478.19
	15	alpha	1.2	60x8 weeks	Ag80	Daily	VAC70	100	All	4.99732	0.000341667	4.16667e-05	0.000383333	1.875e-05	0.00039375	0.100171	2398.71	0.164	0.02	0.184	0.009	0.189	48.082	23987.1	1.64	0.2	1.84	0.09	1.89	480.82
	15	delta	0.6	60x8 weeks	Ag80	Daily	VAC70	100	All	4.99683	0.000385417	4.375e-05	0.000429167	1.66667e-05	0.00044375	0.0999521	2398.48	0.185	0.021	0.206	0.008	0.213	47.977	23984.8	1.85	0.21	2.06	0.08	2.13	479.77
	15	delta	1	60x8 weeks	Ag80	Daily	VAC70	100	All	4.99722	0.00036875	3.75e-05	0.00040625	1.25e-05	0.000397917	0.100423	2398.66	0.177	0.018	0.195	0.006	0.191	48.203	23986.7	1.77	0.18	1.95	0.06	1.91	482.03
	15	delta	1.2	60x8 weeks	Ag80	Daily	VAC70	100	All	4.99598	0.000475	0.000102083	0.000577083	2.5e-05	0.000570833	0.10081	2398.07	0.228	0.049	0.277	0.012	0.274	48.389	23980.7	2.28	0.49	2.77	0.12	2.74	483.89
	15	original	0.6	60x8 weeks	Ag80	Daily	VAC50	25	All	4.99328	0.000979167	0.0001125	0.00109167	0.000102083	0.000927083	0.100131	2396.78	0.47	0.054	0.524	0.049	0.445	48.063	23967.8	4.7	0.54	5.24	0.49	4.45	480.63
	15	original	1	60x8 weeks	Ag80	Daily	VAC50	25	All	4.99335	0.000904167	0.000154167	0.00105833	5.625e-05	0.0009625	0.0997813	2396.81	0.434	0.074	0.508	0.027	0.462	47.895	23968.1	4.34	0.74	5.08	0.27	4.62	478.95
	15	original	1.2	60x8 weeks	Ag80	Daily	VAC50	25	All	4.99248	0.00095625	0.0002125	0.00116875	6.875e-05	0.00106458	0.0995167	2396.39	0.459	0.102	0.561	0.033	0.511	47.768	23963.9	4.59	1.02	5.61	0.33	5.11	477.68
	15	alpha	0.6	60x8 weeks	Ag80	Daily	VAC50	25	All	4.99267	0.00090625	0.000125	0.00103125	2.08333e-05	0.00107917	0.098975	2396.48	0.435	0.06	0.495	0.01	0.518	47.508	23964.8	4.35	0.6	4.95	0.1	5.18	475.08
	15	alpha	1	60x8 weeks	Ag80	Daily	VAC50	25	All	4.9913	0.000925	0.000295833	0.00122083	2.5e-05	0.00126667	0.0991	2395.82	0.444	0.142	0.586	0.012	0.608	47.568	23958.2	4.44	1.42	5.86	0.12	6.08	475.68
	15	alpha	1.2	60x8 weeks	Ag80	Daily	VAC50	25	All	4.99039	0.000908333	0.000439583	0.00134792	2.91667e-05	0.00139375	0.0992125	2395.39	0.436	0.211	0.647	0.014	0.669	47.622	23953.8	4.36	2.11	6.47	0.14	6.69	476.22
	15	delta	0.6	60x8 weeks	Ag80	Daily	VAC50	25	All	4.98997	0.000995833	0.00039375	0.00138958	4.16667e-05	0.00143958	0.0998104	2395.19	0.478	0.189	0.667	0.02	0.691	47.909	23951.9	4.78	1.89	6.67	0.2	6.91	479.09
	15	delta	1	60x8 weeks	Ag80	Daily	VAC50	25	All	4.98662	0.000933333	0.0009375	0.00187083	6.25e-05	0.00192708	0.100115	2393.58	0.448	0.45	0.898	0.03	0.925	48.055	23935.8	4.48	4.5	8.98	0.3	9.25	480.55
	15	delta	1.2	60x8 weeks	Ag80	Daily	VAC50	25	All	4.98383	0.000922917	0.00133542	0.00225833	6.66667e-05	0.00235	0.099	2392.24	0.443	0.641	1.084	0.032	1.128	47.52	23922.4	4.43	6.41	10.84	0.32	11.28	475.2
	15	original	0.6	60x8 weeks	Ag80	Daily	VAC50	50	All	4.99477	0.000785417	6.04167e-05	0.000845833	9.58333e-05	0.000677083	0.0995917	2397.49	0.377	0.029	0.406	0.046	0.325	47.804	23974.9	3.77	0.29	4.06	0.46	3.25	478.04
	15	original	1	60x8 weeks	Ag80	Daily	VAC50	50	All	4.99458	0.0008	0.00014375	0.00094375	0.0001375	0.00070625	0.0988625	2397.4	0.384	0.069	0.453	0.066	0.339	47.454	23974	3.84	0.69	4.53	0.66	3.39	474.54
	15	original	1.2	60x8 weeks	Ag80	Daily	VAC50	50	All	4.99467	0.0008125	0.000110417	0.000922917	0.000147917	0.000647917	0.0999458	2397.44	0.39	0.053	0.443	0.071	0.311	47.974	23974.4	3.9	0.53	4.43	0.71	3.11	479.74
	15	alpha	0.6	60x8 weeks	Ag80	Daily	VAC50	50	All	4.99385	0.000741667	0.000120833	0.0008625	2.91667e-05	0.000885417	0.0995729	2397.05	0.356	0.058	0.414	0.014	0.425	47.795	23970.5	3.56	0.58	4.14	0.14	4.25	477.95
	15	alpha	1	60x8 weeks	Ag80	Daily	VAC50	50	All	4.99242	0.000822917	0.000270833	0.00109375	2.29167e-05	0.00113542	0.0983479	2396.36	0.395	0.13	0.525	0.011	0.545	47.207	23963.6	3.95	1.3	5.25	0.11	5.45	472.07
	15	alpha	1.2	60x8 weeks	Ag80	Daily	VAC50	50	All	4.99235	0.000777083	0.000279167	0.00105625	3.33333e-05	0.00111875	0.0997062	2396.33	0.373	0.134	0.507	0.016	0.537	47.859	23963.3	3.73	1.34	5.07	0.16	5.37	478.59
	15	delta	0.6	60x8 weeks	Ag80	Daily	VAC50	50	All	4.99246	0.000852083	0.000252083	0.00110417	2.70833e-05	0.00110625	0.0997146	2396.38	0.409	0.121	0.53	0.013	0.531	47.863	23963.8	4.09	1.21	5.3	0.13	5.31	478.63
	15	delta	1	60x8 weeks	Ag80	Daily	VAC50	50	All	4.98929	0.000885417	0.00060625	0.00149167	5.83333e-05	0.00152708	0.0987083	2394.86	0.425	0.291	0.716	0.028	0.733	47.38	23948.6	4.25	2.91	7.16	0.28	7.33	473.8
	15	delta	1.2	60x8 weeks	Ag80	Daily	VAC50	50	All	4.98862	0.000820833	0.000816667	0.0016375	6.875e-05	0.001675	0.0989813	2394.54	0.394	0.392	0.786	0.033	0.804	47.511	23945.4	3.94	3.92	7.86	0.33	8.04	475.11
	15	original	0.6	60x8 weeks	Ag80	Daily	VAC50	75	All	4.99669	0.000654167	3.54167e-05	0.000689583	0.000160417	0.00035	0.0996708	2398.41	0.314	0.017	0.331	0.077	0.168	47.842	23984.1	3.14	0.17	3.31	0.77	1.68	478.42
	15	original	1	60x8 weeks	Ag80	Daily	VAC50	75	All	4.99639	0.000660417	3.75e-05	0.000697917	0.000145833	0.000391667	0.0993688	2398.27	0.317	0.018	0.335	0.07	0.188	47.697	23982.7	3.17	0.18	3.35	0.7	1.88	476.97
	15	original	1.2	60x8 weeks	Ag80	Daily	VAC50	75	All	4.99644	0.000697917	6.66667e-05	0.000764583	0.000166667	0.000377083	0.0996375	2398.29	0.335	0.032	0.367	0.08	0.181	47.826	23982.9	3.35	0.32	3.67	0.8	1.81	478.26
	15	alpha	0.6	60x8 weeks	Ag80	Daily	VAC50	75	All	4.99512	0.0006375	7.91667e-05	0.000716667	2.91667e-05	0.00070625	0.0993062	2397.66	0.306	0.038	0.344	0.014	0.339	47.667	23976.6	3.06	0.38	3.44	0.14	3.39	476.67
	15	alpha	1	60x8 weeks	Ag80	Daily	VAC50	75	All	4.99495	0.0006625	9.79167e-05	0.000760417	1.875e-05	0.000758333	0.100023	2397.58	0.318	0.047	0.365	0.009	0.364	48.011	23975.8	3.18	0.47	3.65	0.09	3.64	480.11
	15	alpha	1.2	60x8 weeks	Ag80	Daily	VAC50	75	All	4.99488	0.0006375	0.000147917	0.000785417	2.08333e-05	0.000779167	0.0992708	2397.54	0.306	0.071	0.377	0.01	0.374	47.65	23975.4	3.06	0.71	3.77	0.1	3.74	476.5
	15	delta	0.6	60x8 weeks	Ag80	Daily	VAC50	75	All	4.99339	0.000745833	0.000195833	0.000941667	3.125e-05	0.000970833	0.099025	2396.82	0.358	0.094	0.452	0.015	0.466	47.532	23968.2	3.58	0.94	4.52	0.15	4.66	475.32
	15	delta	1	60x8 weeks	Ag80	Daily	VAC50	75	All	4.99127	0.000816667	0.0004625	0.00127917	3.125e-05	0.0013	0.0991375	2395.81	0.392	0.222	0.614	0.015	0.624	47.586	23958.1	3.92	2.22	6.14	0.15	6.24	475.86
	15	delta	1.2	60x8 weeks	Ag80	Daily	VAC50	75	All	4.99106	0.00078125	0.000464583	0.00124583	4.375e-05	0.00129583	0.0998979	2395.71	0.375	0.223	0.598	0.021	0.622	47.951	23957.1	3.75	2.23	5.98	0.21	6.22	479.51
	15	original	0.6	60x8 weeks	Ag80	Daily	VAC50	100	All	4.99758	0.00058125	8.33333e-06	0.000589583	0.000241667	0.000139583	0.0998458	2398.84	0.279	0.004	0.283	0.116	0.067	47.926	23988.4	2.79	0.04	2.83	1.16	0.67	479.26
	15	original	1	60x8 weeks	Ag80	Daily	VAC50	100	All	4.99771	0.000579167	1.875e-05	0.000597917	0.0002375	0.000127083	0.0990646	2398.9	0.278	0.009	0.287	0.114	0.061	47.551	23989	2.78	0.09	2.87	1.14	0.61	475.51
	15	original	1.2	60x8 weeks	Ag80	Daily	VAC50	100	All	4.99765	0.000575	1.45833e-05	0.000589583	0.000254167	0.0001	0.100265	2398.87	0.276	0.007	0.283	0.122	0.048	48.127	23988.7	2.76	0.07	2.83	1.22	0.48	481.27
	15	alpha	0.6	60x8 weeks	Ag80	Daily	VAC50	100	All	4.99626	0.000541667	2.91667e-05	0.000570833	1.04167e-05	0.00056875	0.0999146	2398.2	0.26	0.014	0.274	0.005	0.273	47.959	23982	2.6	0.14	2.74	0.05	2.73	479.59
	15	alpha	1	60x8 weeks	Ag80	Daily	VAC50	100	All	4.99488	0.000641667	7.91667e-05	0.000720833	2.29167e-05	0.000733333	0.0993792	2397.54	0.308	0.038	0.346	0.011	0.352	47.702	23975.4	3.08	0.38	3.46	0.11	3.52	477.02
	15	alpha	1.2	60x8 weeks	Ag80	Daily	VAC50	100	All	4.99575	0.000525	9.16667e-05	0.000616667	6.25e-06	0.000629167	0.0999229	2397.96	0.252	0.044	0.296	0.003	0.302	47.963	23979.6	2.52	0.44	2.96	0.03	3.02	479.63
	15	delta	0.6	60x8 weeks	Ag80	Daily	VAC50	100	All	4.99393	0.0007625	0.0001125	0.000875	3.54167e-05	0.0008875	0.0999271	2397.09	0.366	0.054	0.42	0.017	0.426	47.965	23970.9	3.66	0.54	4.2	0.17	4.26	479.65
	15	delta	1	60x8 weeks	Ag80	Daily	VAC50	100	All	4.99289	0.00078125	0.000285417	0.00106667	4.79167e-05	0.00103542	0.0999792	2396.59	0.375	0.137	0.512	0.023	0.497	47.99	23965.9	3.75	1.37	5.12	0.23	4.97	479.9
	15	delta	1.2	60x8 weeks	Ag80	Daily	VAC50	100	All	4.9932	0.000702083	0.000272917	0.000975	3.125e-05	0.0010125	0.0991063	2396.74	0.337	0.131	0.468	0.015	0.486	47.571	23967.4	3.37	1.31	4.68	0.15	4.86	475.71
	15	original	0.6	60x8 weeks	Ag80	MWF	NOVAC	0	All	2.99581	0.000975	0.000191667	0.00116667	5e-05	0.00111875	0.0599833	1437.99	0.468	0.092	0.56	0.024	0.537	28.792	14379.9	4.68	0.92	5.6	0.24	5.37	287.92
	15	original	1	60x8 weeks	Ag80	MWF	NOVAC	0	All	2.99484	0.000970833	0.000464583	0.00143542	7.5e-05	0.00138125	0.0594729	1437.53	0.466	0.223	0.689	0.036	0.663	28.547	14375.2	4.66	2.23	6.89	0.36	6.63	285.47
	15	original	1.2	60x8 weeks	Ag80	MWF	NOVAC	0	All	2.99472	0.00101458	0.000541667	0.00155625	7.29167e-05	0.00145	0.0597688	1437.47	0.487	0.26	0.747	0.035	0.696	28.689	14374.7	4.87	2.6	7.47	0.35	6.96	286.89
	15	alpha	0.6	60x8 weeks	Ag80	MWF	NOVAC	0	All	2.99447	0.00105	0.000425	0.001475	7.70833e-05	0.0014875	0.0601563	1437.35	0.504	0.204	0.708	0.037	0.714	28.875	14373.5	5.04	2.04	7.08	0.37	7.14	288.75
	15	alpha	1	60x8 weeks	Ag80	MWF	NOVAC	0	All	2.99146	0.00104167	0.00122083	0.0022625	0.000104167	0.00225417	0.0594958	1435.9	0.5	0.586	1.086	0.05	1.082	28.558	14359	5	5.86	10.86	0.5	10.82	285.58
	15	alpha	1.2	60x8 weeks	Ag80	MWF	NOVAC	0	All	2.98995	0.00109375	0.0016375	0.00273125	0.000104167	0.00269167	0.0592958	1435.18	0.525	0.786	1.311	0.05	1.292	28.462	14351.8	5.25	7.86	13.11	0.5	12.92	284.62
	15	delta	0.6	60x8 weeks	Ag80	MWF	NOVAC	0	All	2.98929	0.00100833	0.00181042	0.00281875	0.000141667	0.00283542	0.0593313	1434.86	0.484	0.869	1.353	0.068	1.361	28.479	14348.6	4.84	8.69	13.53	0.68	13.61	284.79
	15	delta	1	60x8 weeks	Ag80	MWF	NOVAC	0	All	2.96404	0.00101667	0.00878125	0.00979792	0.00065625	0.0095875	0.0582125	1422.74	0.488	4.215	4.703	0.315	4.602	27.942	14227.4	4.88	42.15	47.03	3.15	46.02	279.42
	15	delta	1.2	60x8 weeks	Ag80	MWF	NOVAC	0	All	2.95124	0.00105625	0.0122229	0.0132792	0.000808333	0.0130979	0.0573125	1416.6	0.507	5.867	6.374	0.388	6.287	27.51	14166	5.07	58.67	63.74	3.88	62.87	275.1
	15	original	0.6	60x8 weeks	Ag80	MWF	VAC95	25	All	2.99678	0.000814583	0.00010625	0.000920833	3.54167e-05	0.000864583	0.059875	1438.46	0.391	0.051	0.442	0.017	0.415	28.74	14384.6	3.91	0.51	4.42	0.17	4.15	287.4
	15	original	1	60x8 weeks	Ag80	MWF	VAC95	25	All	2.99609	0.00089375	0.000214583	0.00110833	3.54167e-05	0.00104375	0.0590854	1438.12	0.429	0.103	0.532	0.017	0.501	28.361	14381.2	4.29	1.03	5.32	0.17	5.01	283.61
	15	original	1.2	60x8 weeks	Ag80	MWF	VAC95	25	All	2.9962	0.000770833	0.000270833	0.00104167	5e-05	0.000979167	0.0598313	1438.18	0.37	0.13	0.5	0.024	0.47	28.719	14381.8	3.7	1.3	5	0.24	4.7	287.19
	15	alpha	0.6	60x8 weeks	Ag80	MWF	VAC95	25	All	2.99613	0.00079375	0.0002	0.00099375	6.875e-05	0.00096875	0.0594208	1438.14	0.381	0.096	0.477	0.033	0.465	28.522	14381.4	3.81	0.96	4.77	0.33	4.65	285.22
	15	alpha	1	60x8 weeks	Ag80	MWF	VAC95	25	All	2.9955	0.000783333	0.000454167	0.0012375	6.04167e-05	0.0012125	0.0594833	1437.84	0.376	0.218	0.594	0.029	0.582	28.552	14378.4	3.76	2.18	5.94	0.29	5.82	285.52
	15	alpha	1.2	60x8 weeks	Ag80	MWF	VAC95	25	All	2.99445	0.00091875	0.00065	0.00156875	6.04167e-05	0.0015375	0.0593896	1437.34	0.441	0.312	0.753	0.029	0.738	28.507	14373.4	4.41	3.12	7.53	0.29	7.38	285.07
	15	delta	0.6	60x8 weeks	Ag80	MWF	VAC95	25	All	2.99367	0.0007875	0.00088125	0.00166875	0.000104167	0.00163125	0.0590542	1436.96	0.378	0.423	0.801	0.05	0.783	28.346	14369.6	3.78	4.23	8.01	0.5	7.83	283.46
	15	delta	1	60x8 weeks	Ag80	MWF	VAC95	25	All	2.98873	0.000816667	0.00223125	0.00304792	0.0002125	0.00293333	0.0588917	1434.59	0.392	1.071	1.463	0.102	1.408	28.268	14345.9	3.92	10.71	14.63	1.02	14.08	282.68
	15	delta	1.2	60x8 weeks	Ag80	MWF	VAC95	25	All	2.98208	0.000847917	0.00403958	0.0048875	0.0003	0.00477083	0.0590375	1431.4	0.407	1.939	2.346	0.144	2.29	28.338	14314	4.07	19.39	23.46	1.44	22.9	283.38
	15	original	0.6	60x8 weeks	Ag80	MWF	VAC95	50	All	2.9978	0.00056875	6.875e-05	0.0006375	3.125e-05	0.0005875	0.0599521	1438.94	0.273	0.033	0.306	0.015	0.282	28.777	14389.4	2.73	0.33	3.06	0.15	2.82	287.77
	15	original	1	60x8 weeks	Ag80	MWF	VAC95	50	All	2.99754	0.000583333	0.00011875	0.000702083	3.33333e-05	0.000622917	0.0592854	1438.82	0.28	0.057	0.337	0.016	0.299	28.457	14388.2	2.8	0.57	3.37	0.16	2.99	284.57
	15	original	1.2	60x8 weeks	Ag80	MWF	VAC95	50	All	2.9973	0.000620833	0.000147917	0.00076875	4.79167e-05	0.000695833	0.0596729	1438.7	0.298	0.071	0.369	0.023	0.334	28.643	14387	2.98	0.71	3.69	0.23	3.34	286.43
	15	alpha	0.6	60x8 weeks	Ag80	MWF	VAC95	50	All	2.99735	0.00059375	0.000102083	0.000695833	2.29167e-05	0.00071875	0.0599458	1438.73	0.285	0.049	0.334	0.011	0.345	28.774	14387.3	2.85	0.49	3.34	0.11	3.45	287.74
	15	alpha	1	60x8 weeks	Ag80	MWF	VAC95	50	All	2.99718	0.000554167	0.000222917	0.000777083	2.91667e-05	0.000764583	0.0605	1438.64	0.266	0.107	0.373	0.014	0.367	29.04	14386.5	2.66	1.07	3.73	0.14	3.67	290.4
	15	alpha	1.2	60x8 weeks	Ag80	MWF	VAC95	50	All	2.99699	0.000575	0.000272917	0.000847917	3.95833e-05	0.000827083	0.0598604	1438.55	0.276	0.131	0.407	0.019	0.397	28.733	14385.5	2.76	1.31	4.07	0.19	3.97	287.33
	15	delta	0.6	60x8 weeks	Ag80	MWF	VAC95	50	All	2.9962	0.000614583	0.000429167	0.00104375	7.70833e-05	0.000997917	0.0597937	1438.18	0.295	0.206	0.501	0.037	0.479	28.701	14381.8	2.95	2.06	5.01	0.37	4.79	287.01
	15	delta	1	60x8 weeks	Ag80	MWF	VAC95	50	All	2.99489	0.0005875	0.000766667	0.00135417	8.54167e-05	0.00131667	0.0593021	1437.55	0.282	0.368	0.65	0.041	0.632	28.465	14375.5	2.82	3.68	6.5	0.41	6.32	284.65
	15	delta	1.2	60x8 weeks	Ag80	MWF	VAC95	50	All	2.99303	0.00063125	0.00125417	0.00188542	0.00013125	0.00183333	0.0596021	1436.65	0.303	0.602	0.905	0.063	0.88	28.609	14366.5	3.03	6.02	9.05	0.63	8.8	286.09
	15	original	0.6	60x8 weeks	Ag80	MWF	VAC95	75	All	2.99881	0.000320833	1.66667e-05	0.0003375	1.25e-05	0.000316667	0.0596417	1439.43	0.154	0.008	0.162	0.006	0.152	28.628	14394.3	1.54	0.08	1.62	0.06	1.52	286.28
	15	original	1	60x8 weeks	Ag80	MWF	VAC95	75	All	2.99895	0.000308333	2.08333e-05	0.000329167	3.33333e-05	0.000254167	0.0599417	1439.49	0.148	0.01	0.158	0.016	0.122	28.772	14394.9	1.48	0.1	1.58	0.16	1.22	287.72
	15	original	1.2	60x8 weeks	Ag80	MWF	VAC95	75	All	2.99884	0.000320833	2.91667e-05	0.00035	2.5e-05	0.000295833	0.0594229	1439.44	0.154	0.014	0.168	0.012	0.142	28.523	14394.4	1.54	0.14	1.68	0.12	1.42	285.23
	15	alpha	0.6	60x8 weeks	Ag80	MWF	VAC95	75	All	2.99844	0.00038125	2.5e-05	0.00040625	1.875e-05	0.000402083	0.0595979	1439.25	0.183	0.012	0.195	0.009	0.193	28.607	14392.5	1.83	0.12	1.95	0.09	1.93	286.07
	15	alpha	1	60x8 weeks	Ag80	MWF	VAC95	75	All	2.99877	0.0003125	5.625e-05	0.00036875	1.45833e-05	0.000345833	0.0596771	1439.41	0.15	0.027	0.177	0.007	0.166	28.645	14394.1	1.5	0.27	1.77	0.07	1.66	286.45
	15	alpha	1.2	60x8 weeks	Ag80	MWF	VAC95	75	All	2.99861	0.0003125	6.45833e-05	0.000377083	1.66667e-05	0.000377083	0.0598771	1439.33	0.15	0.031	0.181	0.008	0.181	28.741	14393.3	1.5	0.31	1.81	0.08	1.81	287.41
	15	delta	0.6	60x8 weeks	Ag80	MWF	VAC95	75	All	2.99824	0.000383333	7.70833e-05	0.000460417	2.08333e-05	0.000460417	0.0601875	1439.15	0.184	0.037	0.221	0.01	0.221	28.89	14391.5	1.84	0.37	2.21	0.1	2.21	288.9
	15	delta	1	60x8 weeks	Ag80	MWF	VAC95	75	All	2.9981	0.000339583	0.00018125	0.000520833	2.29167e-05	0.00050625	0.0596208	1439.09	0.163	0.087	0.25	0.011	0.243	28.618	14390.9	1.63	0.87	2.5	0.11	2.43	286.18
	15	delta	1.2	60x8 weeks	Ag80	MWF	VAC95	75	All	2.99736	0.000395833	0.00029375	0.000689583	3.75e-05	0.000691667	0.0605604	1438.73	0.19	0.141	0.331	0.018	0.332	29.069	14387.3	1.9	1.41	3.31	0.18	3.32	290.69
	15	original	0.6	60x8 weeks	Ag80	MWF	VAC95	100	All	2.99987	7.5e-05	0	7.5e-05	3.125e-05	2.08333e-06	0.0598562	1439.94	0.036	0	0.036	0.015	0.001	28.731	14399.4	0.36	0	0.36	0.15	0.01	287.31
	15	original	1	60x8 weeks	Ag80	MWF	VAC95	100	All	2.99987	7.29167e-05	0	7.29167e-05	2.5e-05	6.25e-06	0.0599063	1439.94	0.035	0	0.035	0.012	0.003	28.755	14399.4	0.35	0	0.35	0.12	0.03	287.55
	15	original	1.2	60x8 weeks	Ag80	MWF	VAC95	100	All	2.99989	7.29167e-05	0	7.29167e-05	2.29167e-05	6.25e-06	0.059925	1439.95	0.035	0	0.035	0.011	0.003	28.764	14399.5	0.35	0	0.35	0.11	0.03	287.64
	15	alpha	0.6	60x8 weeks	Ag80	MWF	VAC95	100	All	2.99959	0.000120833	2.08333e-06	0.000122917	2.08333e-06	0.000122917	0.0602479	1439.8	0.058	0.001	0.059	0.001	0.059	28.919	14398	0.58	0.01	0.59	0.01	0.59	289.19
	15	alpha	1	60x8 weeks	Ag80	MWF	VAC95	100	All	2.99968	8.75e-05	2.08333e-06	8.95833e-05	0	8.95833e-05	0.0597708	1439.85	0.042	0.001	0.043	0	0.043	28.69	14398.5	0.42	0.01	0.43	0	0.43	286.9
	15	alpha	1.2	60x8 weeks	Ag80	MWF	VAC95	100	All	2.99966	9.58333e-05	6.25e-06	0.000102083	4.16667e-06	9.16667e-05	0.0597625	1439.84	0.046	0.003	0.049	0.002	0.044	28.686	14398.4	0.46	0.03	0.49	0.02	0.44	286.86
	15	delta	0.6	60x8 weeks	Ag80	MWF	VAC95	100	All	2.99934	0.000175	8.33333e-06	0.000183333	6.25e-06	0.000183333	0.0604813	1439.68	0.084	0.004	0.088	0.003	0.088	29.031	14396.8	0.84	0.04	0.88	0.03	0.88	290.31
	15	delta	1	60x8 weeks	Ag80	MWF	VAC95	100	All	2.99936	0.000154167	1.66667e-05	0.000170833	8.33333e-06	0.000166667	0.0606167	1439.69	0.074	0.008	0.082	0.004	0.08	29.096	14397	0.74	0.08	0.82	0.04	0.8	290.96
	15	delta	1.2	60x8 weeks	Ag80	MWF	VAC95	100	All	2.99937	0.000152083	1.25e-05	0.000164583	6.25e-06	0.000166667	0.0605333	1439.7	0.073	0.006	0.079	0.003	0.08	29.056	14397	0.73	0.06	0.79	0.03	0.8	290.56
	15	original	0.6	60x8 weeks	Ag80	MWF	VAC70	25	All	2.9963	0.000925	0.0001875	0.0011125	9.16667e-05	0.000947917	0.0599792	1438.22	0.444	0.09	0.534	0.044	0.455	28.79	14382.2	4.44	0.9	5.34	0.44	4.55	287.9
	15	original	1	60x8 weeks	Ag80	MWF	VAC70	25	All	2.9955	0.00099375	0.000279167	0.00127292	0.000104167	0.00114583	0.0595083	1437.84	0.477	0.134	0.611	0.05	0.55	28.564	14378.4	4.77	1.34	6.11	0.5	5.5	285.64
	15	original	1.2	60x8 weeks	Ag80	MWF	VAC70	25	All	2.99616	0.0008625	0.000289583	0.00115208	8.125e-05	0.000972917	0.0595854	1438.16	0.414	0.139	0.553	0.039	0.467	28.601	14381.6	4.14	1.39	5.53	0.39	4.67	286.01
	15	alpha	0.6	60x8 weeks	Ag80	MWF	VAC70	25	All	2.99579	0.000822917	0.000275	0.00109792	4.375e-05	0.0011125	0.0598187	1437.98	0.395	0.132	0.527	0.021	0.534	28.713	14379.8	3.95	1.32	5.27	0.21	5.34	287.13
	15	alpha	1	60x8 weeks	Ag80	MWF	VAC70	25	All	2.99495	0.000835417	0.0005	0.00133542	5e-05	0.00135208	0.0600521	1437.58	0.401	0.24	0.641	0.024	0.649	28.825	14375.8	4.01	2.4	6.41	0.24	6.49	288.25
	15	alpha	1.2	60x8 weeks	Ag80	MWF	VAC70	25	All	2.99351	0.000914583	0.000866667	0.00178125	6.875e-05	0.00175417	0.0598646	1436.89	0.439	0.416	0.855	0.033	0.842	28.735	14368.9	4.39	4.16	8.55	0.33	8.42	287.35
	15	delta	0.6	60x8 weeks	Ag80	MWF	VAC70	25	All	2.99214	0.000885417	0.00115417	0.00203958	0.00013125	0.00202917	0.0594583	1436.22	0.425	0.554	0.979	0.063	0.974	28.54	14362.2	4.25	5.54	9.79	0.63	9.74	285.4
	15	delta	1	60x8 weeks	Ag80	MWF	VAC70	25	All	2.98166	0.00091875	0.00377708	0.00469583	0.000345833	0.00466042	0.0591021	1431.19	0.441	1.813	2.254	0.166	2.237	28.369	14312	4.41	18.13	22.54	1.66	22.37	283.69
	15	delta	1.2	60x8 weeks	Ag80	MWF	VAC70	25	All	2.9748	0.0009125	0.00593125	0.00684375	0.000477083	0.00663958	0.0582958	1427.9	0.438	2.847	3.285	0.229	3.187	27.982	14279	4.38	28.47	32.85	2.29	31.87	279.82
	15	original	0.6	60x8 weeks	Ag80	MWF	VAC70	50	All	2.99737	0.000722917	7.70833e-05	0.0008	0.000122917	0.0006	0.0598687	1438.74	0.347	0.037	0.384	0.059	0.288	28.737	14387.4	3.47	0.37	3.84	0.59	2.88	287.37
	15	original	1	60x8 weeks	Ag80	MWF	VAC70	50	All	2.99734	0.00071875	0.000116667	0.000835417	0.000102083	0.000625	0.0603667	1438.72	0.345	0.056	0.401	0.049	0.3	28.976	14387.2	3.45	0.56	4.01	0.49	3	289.76
	15	original	1.2	60x8 weeks	Ag80	MWF	VAC70	50	All	2.99739	0.000685417	0.000172917	0.000858333	0.000108333	0.0006375	0.0599667	1438.75	0.329	0.083	0.412	0.052	0.306	28.784	14387.5	3.29	0.83	4.12	0.52	3.06	287.84
	15	alpha	0.6	60x8 weeks	Ag80	MWF	VAC70	50	All	2.99678	0.00073125	0.000147917	0.000879167	3.95833e-05	0.0008625	0.0590833	1438.45	0.351	0.071	0.422	0.019	0.414	28.36	14384.5	3.51	0.71	4.22	0.19	4.14	283.6
	15	alpha	1	60x8 weeks	Ag80	MWF	VAC70	50	All	2.99681	0.00065	0.000233333	0.000883333	4.58333e-05	0.000866667	0.0603479	1438.47	0.312	0.112	0.424	0.022	0.416	28.967	14384.7	3.12	1.12	4.24	0.22	4.16	289.67
	15	alpha	1.2	60x8 weeks	Ag80	MWF	VAC70	50	All	2.99619	0.000679167	0.000358333	0.0010375	3.95833e-05	0.00103125	0.0597833	1438.17	0.326	0.172	0.498	0.019	0.495	28.696	14381.7	3.26	1.72	4.98	0.19	4.95	286.96
	15	delta	0.6	60x8 weeks	Ag80	MWF	VAC70	50	All	2.99579	0.000745833	0.000391667	0.0011375	5.625e-05	0.00112708	0.0600188	1437.98	0.358	0.188	0.546	0.027	0.541	28.809	14379.8	3.58	1.88	5.46	0.27	5.41	288.09
	15	delta	1	60x8 weeks	Ag80	MWF	VAC70	50	All	2.99151	0.000764583	0.00144583	0.00221042	0.000145833	0.00218333	0.0595542	1435.92	0.367	0.694	1.061	0.07	1.048	28.586	14359.2	3.67	6.94	10.61	0.7	10.48	285.86
	15	delta	1.2	60x8 weeks	Ag80	MWF	VAC70	50	All	2.99052	0.000810417	0.00184583	0.00265625	0.0001875	0.00255833	0.0597854	1435.45	0.389	0.886	1.275	0.09	1.228	28.697	14354.5	3.89	8.86	12.75	0.9	12.28	286.97
	15	original	0.6	60x8 weeks	Ag80	MWF	VAC70	75	All	2.99861	0.00045	2.29167e-05	0.000472917	8.33333e-05	0.000291667	0.0599208	1439.33	0.216	0.011	0.227	0.04	0.14	28.762	14393.3	2.16	0.11	2.27	0.4	1.4	287.62
	15	original	1	60x8 weeks	Ag80	MWF	VAC70	75	All	2.99835	0.0005375	3.75e-05	0.000575	0.000133333	0.00030625	0.0598604	1439.21	0.258	0.018	0.276	0.064	0.147	28.733	14392.1	2.58	0.18	2.76	0.64	1.47	287.33
	15	original	1.2	60x8 weeks	Ag80	MWF	VAC70	75	All	2.9984	0.000504167	6.04167e-05	0.000564583	0.000135417	0.000302083	0.0599	1439.23	0.242	0.029	0.271	0.065	0.145	28.752	14392.3	2.42	0.29	2.71	0.65	1.45	287.52
	15	alpha	0.6	60x8 weeks	Ag80	MWF	VAC70	75	All	2.99785	0.000535417	5.41667e-05	0.000589583	3.54167e-05	0.000558333	0.0604063	1438.97	0.257	0.026	0.283	0.017	0.268	28.995	14389.7	2.57	0.26	2.83	0.17	2.68	289.95
	15	alpha	1	60x8 weeks	Ag80	MWF	VAC70	75	All	2.9977	0.000514583	8.95833e-05	0.000604167	2.08333e-05	0.000604167	0.0599625	1438.9	0.247	0.043	0.29	0.01	0.29	28.782	14389	2.47	0.43	2.9	0.1	2.9	287.82
	15	alpha	1.2	60x8 weeks	Ag80	MWF	VAC70	75	All	2.99759	0.000529167	0.00014375	0.000672917	3.75e-05	0.000635417	0.0601479	1438.84	0.254	0.069	0.323	0.018	0.305	28.871	14388.4	2.54	0.69	3.23	0.18	3.05	288.71
	15	delta	0.6	60x8 weeks	Ag80	MWF	VAC70	75	All	2.99702	0.00059375	0.00024375	0.0008375	3.33333e-05	0.000816667	0.0593521	1438.57	0.285	0.117	0.402	0.016	0.392	28.489	14385.7	2.85	1.17	4.02	0.16	3.92	284.89
	15	delta	1	60x8 weeks	Ag80	MWF	VAC70	75	All	2.99633	0.000547917	0.000472917	0.00102083	5.83333e-05	0.000985417	0.0598062	1438.24	0.263	0.227	0.49	0.028	0.473	28.707	14382.4	2.63	2.27	4.9	0.28	4.73	287.07
	15	delta	1.2	60x8 weeks	Ag80	MWF	VAC70	75	All	2.99569	0.000575	0.000608333	0.00118333	7.70833e-05	0.00113958	0.0598833	1437.93	0.276	0.292	0.568	0.037	0.547	28.744	14379.3	2.76	2.92	5.68	0.37	5.47	287.44
	15	original	0.6	60x8 weeks	Ag80	MWF	VAC70	100	All	2.99934	0.0003125	2.08333e-06	0.000314583	0.00013125	4.58333e-05	0.0594979	1439.68	0.15	0.001	0.151	0.063	0.022	28.559	14396.8	1.5	0.01	1.51	0.63	0.22	285.59
	15	original	1	60x8 weeks	Ag80	MWF	VAC70	100	All	2.99929	0.00034375	4.16667e-06	0.000347917	0.0001375	4.375e-05	0.0601146	1439.66	0.165	0.002	0.167	0.066	0.021	28.855	14396.6	1.65	0.02	1.67	0.66	0.21	288.55
	15	original	1.2	60x8 weeks	Ag80	MWF	VAC70	100	All	2.99934	0.000310417	1.45833e-05	0.000325	0.000141667	2.5e-05	0.0597958	1439.68	0.149	0.007	0.156	0.068	0.012	28.702	14396.8	1.49	0.07	1.56	0.68	0.12	287.02
	15	alpha	0.6	60x8 weeks	Ag80	MWF	VAC70	100	All	2.99867	0.0003375	1.66667e-05	0.000354167	1.875e-05	0.000347917	0.0602104	1439.36	0.162	0.008	0.17	0.009	0.167	28.901	14393.6	1.62	0.08	1.7	0.09	1.67	289.01
	15	alpha	1	60x8 weeks	Ag80	MWF	VAC70	100	All	2.99868	0.000345833	3.125e-05	0.000377083	1.25e-05	0.000364583	0.0596687	1439.37	0.166	0.015	0.181	0.006	0.175	28.641	14393.6	1.66	0.15	1.81	0.06	1.75	286.41
	15	alpha	1.2	60x8 weeks	Ag80	MWF	VAC70	100	All	2.99882	0.000304167	2.29167e-05	0.000327083	1.66667e-05	0.0003125	0.0598458	1439.43	0.146	0.011	0.157	0.008	0.15	28.726	14394.3	1.46	0.11	1.57	0.08	1.5	287.26
	15	delta	0.6	60x8 weeks	Ag80	MWF	VAC70	100	All	2.99804	0.000429167	7.91667e-05	0.000508333	2.70833e-05	0.000516667	0.05945	1439.06	0.206	0.038	0.244	0.013	0.248	28.536	14390.6	2.06	0.38	2.44	0.13	2.48	285.36
	15	delta	1	60x8 weeks	Ag80	MWF	VAC70	100	All	2.99813	0.000427083	9.16667e-05	0.00051875	3.54167e-05	0.00050625	0.0598208	1439.1	0.205	0.044	0.249	0.017	0.243	28.714	14391	2.05	0.44	2.49	0.17	2.43	287.14
	15	delta	1.2	60x8 weeks	Ag80	MWF	VAC70	100	All	2.99765	0.000452083	0.000172917	0.000625	4.16667e-05	0.000604167	0.0593833	1438.87	0.217	0.083	0.3	0.02	0.29	28.504	14388.7	2.17	0.83	3	0.2	2.9	285.04
	15	original	0.6	60x8 weeks	Ag80	MWF	VAC50	25	All	2.9962	0.00098125	0.000160417	0.00114167	9.58333e-05	0.000958333	0.059975	1438.18	0.471	0.077	0.548	0.046	0.46	28.788	14381.8	4.71	0.77	5.48	0.46	4.6	287.88
	15	original	1	60x8 weeks	Ag80	MWF	VAC50	25	All	2.99565	0.000941667	0.000366667	0.00130833	0.000122917	0.00109792	0.0598396	1437.91	0.452	0.176	0.628	0.059	0.527	28.723	14379.1	4.52	1.76	6.28	0.59	5.27	287.23
	15	original	1.2	60x8 weeks	Ag80	MWF	VAC50	25	All	2.99585	0.000935417	0.000291667	0.00122708	0.000133333	0.00101042	0.0591896	1438.01	0.449	0.14	0.589	0.064	0.485	28.411	14380.1	4.49	1.4	5.89	0.64	4.85	284.11
	15	alpha	0.6	60x8 weeks	Ag80	MWF	VAC50	25	All	2.99522	0.000960417	0.000308333	0.00126875	6.04167e-05	0.00126042	0.0597104	1437.7	0.461	0.148	0.609	0.029	0.605	28.661	14377	4.61	1.48	6.09	0.29	6.05	286.61
	15	alpha	1	60x8 weeks	Ag80	MWF	VAC50	25	All	2.99396	0.000939583	0.000714583	0.00165417	7.70833e-05	0.00161042	0.0597708	1437.1	0.451	0.343	0.794	0.037	0.773	28.69	14371	4.51	3.43	7.94	0.37	7.73	286.9
	15	alpha	1.2	60x8 weeks	Ag80	MWF	VAC50	25	All	2.99311	0.000960417	0.000910417	0.00187083	8.75e-05	0.00184375	0.0597167	1436.69	0.461	0.437	0.898	0.042	0.885	28.664	14366.9	4.61	4.37	8.98	0.42	8.85	286.64
	15	delta	0.6	60x8 weeks	Ag80	MWF	VAC50	25	All	2.99164	0.000991667	0.00114167	0.00213333	0.000139583	0.00212292	0.0594833	1435.99	0.476	0.548	1.024	0.067	1.019	28.552	14359.9	4.76	5.48	10.24	0.67	10.19	285.52
	15	delta	1	60x8 weeks	Ag80	MWF	VAC50	25	All	2.98124	0.000979167	0.00413125	0.00511042	0.000339583	0.00499167	0.0591375	1431	0.47	1.983	2.453	0.163	2.396	28.386	14310	4.7	19.83	24.53	1.63	23.96	283.86
	15	delta	1.2	60x8 weeks	Ag80	MWF	VAC50	25	All	2.97223	0.000852083	0.00658125	0.00743333	0.000489583	0.00733333	0.0586833	1426.67	0.409	3.159	3.568	0.235	3.52	28.168	14266.7	4.09	31.59	35.68	2.35	35.2	281.68
	15	original	0.6	60x8 weeks	Ag80	MWF	VAC50	50	All	2.99726	0.000825	8.33333e-05	0.000908333	0.000127083	0.000625	0.0594792	1438.68	0.396	0.04	0.436	0.061	0.3	28.55	14386.9	3.96	0.4	4.36	0.61	3	285.5
	15	original	1	60x8 weeks	Ag80	MWF	VAC50	50	All	2.99723	0.000802083	0.00015625	0.000958333	0.0001625	0.000616667	0.0601208	1438.67	0.385	0.075	0.46	0.078	0.296	28.858	14386.7	3.85	0.75	4.6	0.78	2.96	288.58
	15	original	1.2	60x8 weeks	Ag80	MWF	VAC50	50	All	2.9969	0.000816667	0.000216667	0.00103333	0.000210417	0.00065625	0.0599688	1438.51	0.392	0.104	0.496	0.101	0.315	28.785	14385.1	3.92	1.04	4.96	1.01	3.15	287.85
	15	alpha	0.6	60x8 weeks	Ag80	MWF	VAC50	50	All	2.99665	0.000764583	0.000170833	0.000935417	5e-05	0.00090625	0.0595146	1438.39	0.367	0.082	0.449	0.024	0.435	28.567	14383.9	3.67	0.82	4.49	0.24	4.35	285.67
	15	alpha	1	60x8 weeks	Ag80	MWF	VAC50	50	All	2.99554	0.000783333	0.0004375	0.00122083	6.04167e-05	0.00119375	0.0593167	1437.86	0.376	0.21	0.586	0.029	0.573	28.472	14378.6	3.76	2.1	5.86	0.29	5.73	284.72
	15	alpha	1.2	60x8 weeks	Ag80	MWF	VAC50	50	All	2.99478	0.000847917	0.000575	0.00142292	7.08333e-05	0.00139167	0.0601375	1437.49	0.407	0.276	0.683	0.034	0.668	28.866	14374.9	4.07	2.76	6.83	0.34	6.68	288.66
	15	delta	0.6	60x8 weeks	Ag80	MWF	VAC50	50	All	2.99427	0.000858333	0.000714583	0.00157292	0.000104167	0.00152292	0.05955	1437.25	0.412	0.343	0.755	0.05	0.731	28.584	14372.5	4.12	3.43	7.55	0.5	7.31	285.84
	15	delta	1	60x8 weeks	Ag80	MWF	VAC50	50	All	2.98966	0.000845833	0.00195	0.00279583	0.00014375	0.00277083	0.0591583	1435.04	0.406	0.936	1.342	0.069	1.33	28.396	14350.4	4.06	9.36	13.42	0.69	13.3	283.96
	15	delta	1.2	60x8 weeks	Ag80	MWF	VAC50	50	All	2.98696	0.000810417	0.00297292	0.00378333	0.000266667	0.00354792	0.0596667	1433.74	0.389	1.427	1.816	0.128	1.703	28.64	14337.4	3.89	14.27	18.16	1.28	17.03	286.4
	15	original	0.6	60x8 weeks	Ag80	MWF	VAC50	75	All	2.99801	0.000710417	3.33333e-05	0.00074375	0.00021875	0.0003125	0.0599271	1439.04	0.341	0.016	0.357	0.105	0.15	28.765	14390.4	3.41	0.16	3.57	1.05	1.5	287.65
	15	original	1	60x8 weeks	Ag80	MWF	VAC50	75	All	2.99808	0.000654167	5.83333e-05	0.0007125	0.000216667	0.000310417	0.0598667	1439.08	0.314	0.028	0.342	0.104	0.149	28.736	14390.8	3.14	0.28	3.42	1.04	1.49	287.36
	15	original	1.2	60x8 weeks	Ag80	MWF	VAC50	75	All	2.99789	0.00070625	9.79167e-05	0.000804167	0.0002	0.000347917	0.0602708	1438.99	0.339	0.047	0.386	0.096	0.167	28.93	14389.9	3.39	0.47	3.86	0.96	1.67	289.3
	15	alpha	0.6	60x8 weeks	Ag80	MWF	VAC50	75	All	2.99723	0.00063125	0.000114583	0.000745833	5e-05	0.000704167	0.0596208	1438.67	0.303	0.055	0.358	0.024	0.338	28.618	14386.7	3.03	0.55	3.58	0.24	3.38	286.18
	15	alpha	1	60x8 weeks	Ag80	MWF	VAC50	75	All	2.99671	0.000695833	0.000191667	0.0008875	5.20833e-05	0.000854167	0.0598438	1438.42	0.334	0.092	0.426	0.025	0.41	28.725	14384.2	3.34	0.92	4.26	0.25	4.1	287.25
	15	alpha	1.2	60x8 weeks	Ag80	MWF	VAC50	75	All	2.99672	0.00064375	0.000272917	0.000916667	5e-05	0.000879167	0.0596396	1438.43	0.309	0.131	0.44	0.024	0.422	28.627	14384.3	3.09	1.31	4.4	0.24	4.22	286.27
	15	delta	0.6	60x8 weeks	Ag80	MWF	VAC50	75	All	2.99486	0.000845833	0.000502083	0.00134792	0.00011875	0.00128542	0.0600687	1437.53	0.406	0.241	0.647	0.057	0.617	28.833	14375.3	4.06	2.41	6.47	0.57	6.17	288.33
	15	delta	1	60x8 weeks	Ag80	MWF	VAC50	75	All	2.99334	0.000816667	0.00105208	0.00186875	0.000120833	0.00181042	0.0594646	1436.8	0.392	0.505	0.897	0.058	0.869	28.543	14368	3.92	5.05	8.97	0.58	8.69	285.43
	15	delta	1.2	60x8 weeks	Ag80	MWF	VAC50	75	All	2.99052	0.000820833	0.00169167	0.0025125	0.000145833	0.00247708	0.0591208	1435.45	0.394	0.812	1.206	0.07	1.189	28.378	14354.5	3.94	8.12	12.06	0.7	11.89	283.78
	15	original	0.6	60x8 weeks	Ag80	MWF	VAC50	100	All	2.99891	0.000508333	8.33333e-06	0.000516667	0.000210417	6.66667e-05	0.0595583	1439.48	0.244	0.004	0.248	0.101	0.032	28.588	14394.8	2.44	0.04	2.48	1.01	0.32	285.88
	15	original	1	60x8 weeks	Ag80	MWF	VAC50	100	All	2.99876	0.000554167	1.66667e-05	0.000570833	0.000266667	5.83333e-05	0.0593625	1439.4	0.266	0.008	0.274	0.128	0.028	28.494	14394	2.66	0.08	2.74	1.28	0.28	284.94
	15	original	1.2	60x8 weeks	Ag80	MWF	VAC50	100	All	2.99904	0.000510417	1.66667e-05	0.000527083	0.000195833	6.04167e-05	0.0597188	1439.54	0.245	0.008	0.253	0.094	0.029	28.665	14395.4	2.45	0.08	2.53	0.94	0.29	286.65
	15	alpha	0.6	60x8 weeks	Ag80	MWF	VAC50	100	All	2.99773	0.00055625	5.41667e-05	0.000610417	2.29167e-05	0.00060625	0.0593562	1438.91	0.267	0.026	0.293	0.011	0.291	28.491	14389.1	2.67	0.26	2.93	0.11	2.91	284.91
	15	alpha	1	60x8 weeks	Ag80	MWF	VAC50	100	All	2.99759	0.000522917	0.000120833	0.00064375	4.375e-05	0.000622917	0.0599063	1438.84	0.251	0.058	0.309	0.021	0.299	28.755	14388.4	2.51	0.58	3.09	0.21	2.99	287.55
	15	alpha	1.2	60x8 weeks	Ag80	MWF	VAC50	100	All	2.99745	0.000541667	0.000145833	0.0006875	4.375e-05	0.000675	0.0599312	1438.78	0.26	0.07	0.33	0.021	0.324	28.767	14387.8	2.6	0.7	3.3	0.21	3.24	287.67
	15	delta	0.6	60x8 weeks	Ag80	MWF	VAC50	100	All	2.99661	0.0007125	0.000179167	0.000891667	3.95833e-05	0.000916667	0.0599875	1438.37	0.342	0.086	0.428	0.019	0.44	28.794	14383.7	3.42	0.86	4.28	0.19	4.4	287.94
	15	delta	1	60x8 weeks	Ag80	MWF	VAC50	100	All	2.99561	0.000760417	0.000416667	0.00117708	6.66667e-05	0.0011375	0.0597396	1437.89	0.365	0.2	0.565	0.032	0.546	28.675	14378.9	3.65	2	5.65	0.32	5.46	286.75
	15	delta	1.2	60x8 weeks	Ag80	MWF	VAC50	100	All	2.99498	0.000675	0.000645833	0.00132083	9.375e-05	0.00127708	0.0595813	1437.59	0.324	0.31	0.634	0.045	0.613	28.599	14375.9	3.24	3.1	6.34	0.45	6.13	285.99
	15	original	0.6	60x8 weeks	Ag80	M	NOVAC	0	All	0.998556	0.00105833	0.000625	0.00168333	0.0005125	0.0008	0.0200104	479.307	0.508	0.3	0.808	0.246	0.384	9.605	4793.07	5.08	3	8.08	2.46	3.84	96.05
	15	original	1	60x8 weeks	Ag80	M	NOVAC	0	All	0.997777	0.00106458	0.00162917	0.00269375	0.000720833	0.00131875	0.0200938	478.933	0.511	0.782	1.293	0.346	0.633	9.645	4789.33	5.11	7.82	12.93	3.46	6.33	96.45
	15	original	1.2	60x8 weeks	Ag80	M	NOVAC	0	All	0.997644	0.00104583	0.0020125	0.00305833	0.000783333	0.0015125	0.0200104	478.869	0.502	0.966	1.468	0.376	0.726	9.605	4788.69	5.02	9.66	14.68	3.76	7.26	96.05
	15	alpha	0.6	60x8 weeks	Ag80	M	NOVAC	0	All	0.997229	0.001075	0.00180625	0.00288125	0.00085625	0.00170625	0.0194792	478.67	0.516	0.867	1.383	0.411	0.819	9.35	4786.7	5.16	8.67	13.83	4.11	8.19	93.5
	15	alpha	1	60x8 weeks	Ag80	M	NOVAC	0	All	0.9904	0.00106458	0.00985833	0.0109229	0.00323958	0.00607917	0.0194521	475.392	0.511	4.732	5.243	1.555	2.918	9.337	4753.92	5.11	47.32	52.43	15.55	29.18	93.37
	15	alpha	1.2	60x8 weeks	Ag80	M	NOVAC	0	All	0.987479	0.000929167	0.0130667	0.0139958	0.00413333	0.00789375	0.0189146	473.99	0.446	6.272	6.718	1.984	3.789	9.079	4739.9	4.46	62.72	67.18	19.84	37.89	90.79
	15	delta	0.6	60x8 weeks	Ag80	M	NOVAC	0	All	0.98299	0.00104583	0.0175187	0.0185646	0.0059125	0.0103792	0.0189188	471.835	0.502	8.409	8.911	2.838	4.982	9.081	4718.35	5.02	84.09	89.11	28.38	49.82	90.81
	15	delta	1	60x8 weeks	Ag80	M	NOVAC	0	All	0.967654	0.000979167	0.0328021	0.0337812	0.0110646	0.0190917	0.0177062	464.474	0.47	15.745	16.215	5.311	9.164	8.499	4644.74	4.7	157.45	162.15	53.11	91.64	84.99
	15	delta	1.2	60x8 weeks	Ag80	M	NOVAC	0	All	0.966894	0.00094375	0.0347563	0.0357	0.0112979	0.0196292	0.0179146	464.109	0.453	16.683	17.136	5.423	9.422	8.599	4641.09	4.53	166.83	171.36	54.23	94.22	85.99
	15	original	0.6	60x8 weeks	Ag80	M	VAC95	25	All	0.999169	0.00076875	0.0003	0.00106875	0.000283333	0.0004875	0.0198458	479.601	0.369	0.144	0.513	0.136	0.234	9.526	4796.01	3.69	1.44	5.13	1.36	2.34	95.26
	15	original	1	60x8 weeks	Ag80	M	VAC95	25	All	0.998804	0.000860417	0.000675	0.00153542	0.000408333	0.000704167	0.0199187	479.426	0.413	0.324	0.737	0.196	0.338	9.561	4794.26	4.13	3.24	7.37	1.96	3.38	95.61
	15	original	1.2	60x8 weeks	Ag80	M	VAC95	25	All	0.998629	0.000739583	0.000854167	0.00159375	0.000489583	0.000752083	0.0198938	479.342	0.355	0.41	0.765	0.235	0.361	9.549	4793.42	3.55	4.1	7.65	2.35	3.61	95.49
	15	alpha	0.6	60x8 weeks	Ag80	M	VAC95	25	All	0.998381	0.000795833	0.000897917	0.00169375	0.000535417	0.000935417	0.0195417	479.223	0.382	0.431	0.813	0.257	0.449	9.38	4792.23	3.82	4.31	8.13	2.57	4.49	93.8
	15	alpha	1	60x8 weeks	Ag80	M	VAC95	25	All	0.996971	0.00076875	0.00284167	0.00361042	0.00103333	0.00201458	0.0194583	478.546	0.369	1.364	1.733	0.496	0.967	9.34	4785.46	3.69	13.64	17.33	4.96	9.67	93.4
	15	alpha	1.2	60x8 weeks	Ag80	M	VAC95	25	All	0.99519	0.000777083	0.00463333	0.00541042	0.0015875	0.00298333	0.01995	477.691	0.373	2.224	2.597	0.762	1.432	9.576	4776.91	3.73	22.24	25.97	7.62	14.32	95.76
	15	delta	0.6	60x8 weeks	Ag80	M	VAC95	25	All	0.994458	0.000785417	0.00526667	0.00605208	0.00184583	0.00344375	0.0199688	477.34	0.377	2.528	2.905	0.886	1.653	9.585	4773.4	3.77	25.28	29.05	8.86	16.53	95.85
	15	delta	1	60x8 weeks	Ag80	M	VAC95	25	All	0.98494	0.000760417	0.0156604	0.0164208	0.00512083	0.00920417	0.0192812	472.771	0.365	7.517	7.882	2.458	4.418	9.255	4727.71	3.65	75.17	78.82	24.58	44.18	92.55
	15	delta	1.2	60x8 weeks	Ag80	M	VAC95	25	All	0.980194	0.000766667	0.0204396	0.0212062	0.00664167	0.0118688	0.0186562	470.493	0.368	9.811	10.179	3.188	5.697	8.955	4704.93	3.68	98.11	101.79	31.88	56.97	89.55
	15	original	0.6	60x8 weeks	Ag80	M	VAC95	50	All	0.999431	0.000560417	0.000127083	0.0006875	0.000202083	0.00030625	0.0198771	479.727	0.269	0.061	0.33	0.097	0.147	9.541	4797.27	2.69	0.61	3.3	0.97	1.47	95.41
	15	original	1	60x8 weeks	Ag80	M	VAC95	50	All	0.999325	0.000583333	0.00023125	0.000814583	0.000239583	0.000335417	0.0195188	479.676	0.28	0.111	0.391	0.115	0.161	9.369	4796.76	2.8	1.11	3.91	1.15	1.61	93.69
	15	original	1.2	60x8 weeks	Ag80	M	VAC95	50	All	0.999192	0.00060625	0.000372917	0.000979167	0.00026875	0.000452083	0.0196937	479.612	0.291	0.179	0.47	0.129	0.217	9.453	4796.12	2.91	1.79	4.7	1.29	2.17	94.53
	15	alpha	0.6	60x8 weeks	Ag80	M	VAC95	50	All	0.999042	0.000602083	0.000416667	0.00101875	0.000333333	0.000560417	0.0196333	479.54	0.289	0.2	0.489	0.16	0.269	9.424	4795.4	2.89	2	4.89	1.6	2.69	94.24
	15	alpha	1	60x8 weeks	Ag80	M	VAC95	50	All	0.998571	0.000664583	0.000885417	0.00155	0.000472917	0.00085	0.0199292	479.314	0.319	0.425	0.744	0.227	0.408	9.566	4793.14	3.19	4.25	7.44	2.27	4.08	95.66
	15	alpha	1.2	60x8 weeks	Ag80	M	VAC95	50	All	0.998585	0.000591667	0.00104375	0.00163542	0.00045	0.00091875	0.0199125	479.321	0.284	0.501	0.785	0.216	0.441	9.558	4793.21	2.84	5.01	7.85	2.16	4.41	95.58
	15	delta	0.6	60x8 weeks	Ag80	M	VAC95	50	All	0.998004	0.00065	0.00147292	0.00212292	0.00066875	0.00118958	0.0195771	479.042	0.312	0.707	1.019	0.321	0.571	9.397	4790.42	3.12	7.07	10.19	3.21	5.71	93.97
	15	delta	1	60x8 weeks	Ag80	M	VAC95	50	All	0.995254	0.000595833	0.00440625	0.00500208	0.00154375	0.00280833	0.0195604	477.722	0.286	2.115	2.401	0.741	1.348	9.389	4777.22	2.86	21.15	24.01	7.41	13.48	93.89
	15	delta	1.2	60x8 weeks	Ag80	M	VAC95	50	All	0.992519	0.00060625	0.00735	0.00795625	0.00250417	0.00461042	0.0197021	476.409	0.291	3.528	3.819	1.202	2.213	9.457	4764.09	2.91	35.28	38.19	12.02	22.13	94.57
	15	original	0.6	60x8 weeks	Ag80	M	VAC95	75	All	0.99971	0.000297917	2.08333e-05	0.00031875	0.000116667	0.000122917	0.0199875	479.861	0.143	0.01	0.153	0.056	0.059	9.594	4798.61	1.43	0.1	1.53	0.56	0.59	95.94
	15	original	1	60x8 weeks	Ag80	M	VAC95	75	All	0.9997	0.000360417	4.79167e-05	0.000408333	0.000120833	0.000145833	0.0200625	479.856	0.173	0.023	0.196	0.058	0.07	9.63	4798.56	1.73	0.23	1.96	0.58	0.7	96.3
	15	original	1.2	60x8 weeks	Ag80	M	VAC95	75	All	0.999621	0.000372917	6.25e-05	0.000435417	0.000154167	0.000170833	0.0197438	479.818	0.179	0.03	0.209	0.074	0.082	9.477	4798.18	1.79	0.3	2.09	0.74	0.82	94.77
	15	alpha	0.6	60x8 weeks	Ag80	M	VAC95	75	All	0.999585	0.0003375	9.79167e-05	0.000435417	0.000135417	0.000241667	0.0201375	479.801	0.162	0.047	0.209	0.065	0.116	9.666	4798.01	1.62	0.47	2.09	0.65	1.16	96.66
	15	alpha	1	60x8 weeks	Ag80	M	VAC95	75	All	0.999558	0.000316667	0.000141667	0.000458333	0.000135417	0.000279167	0.0196875	479.788	0.152	0.068	0.22	0.065	0.134	9.45	4797.88	1.52	0.68	2.2	0.65	1.34	94.5
	15	alpha	1.2	60x8 weeks	Ag80	M	VAC95	75	All	0.999552	0.00030625	0.000216667	0.000522917	0.00015	0.000277083	0.0200646	479.785	0.147	0.104	0.251	0.072	0.133	9.631	4797.85	1.47	1.04	2.51	0.72	1.33	96.31
	15	delta	0.6	60x8 weeks	Ag80	M	VAC95	75	All	0.999402	0.000375	0.000289583	0.000664583	0.000210417	0.000354167	0.0196458	479.713	0.18	0.139	0.319	0.101	0.17	9.43	4797.13	1.8	1.39	3.19	1.01	1.7	94.3
	15	delta	1	60x8 weeks	Ag80	M	VAC95	75	All	0.999058	0.000360417	0.000685417	0.00104583	0.000310417	0.000585417	0.0196229	479.548	0.173	0.329	0.502	0.149	0.281	9.419	4795.48	1.73	3.29	5.02	1.49	2.81	94.19
	15	delta	1.2	60x8 weeks	Ag80	M	VAC95	75	All	0.999056	0.000333333	0.00078125	0.00111458	0.000339583	0.000595833	0.0197896	479.547	0.16	0.375	0.535	0.163	0.286	9.499	4795.47	1.6	3.75	5.35	1.63	2.86	94.99
	15	original	0.6	60x8 weeks	Ag80	M	VAC95	100	All	0.999977	5.625e-05	0	5.625e-05	1.66667e-05	4.16667e-06	0.0197833	479.989	0.027	0	0.027	0.008	0.002	9.496	4799.89	0.27	0	0.27	0.08	0.02	94.96
	15	original	1	60x8 weeks	Ag80	M	VAC95	100	All	0.999956	6.45833e-05	0	6.45833e-05	3.125e-05	2.08333e-06	0.0198896	479.979	0.031	0	0.031	0.015	0.001	9.547	4799.79	0.31	0	0.31	0.15	0.01	95.47
	15	original	1.2	60x8 weeks	Ag80	M	VAC95	100	All	0.999962	7.5e-05	0	7.5e-05	3.33333e-05	2.08333e-06	0.0195292	479.982	0.036	0	0.036	0.016	0.001	9.374	4799.82	0.36	0	0.36	0.16	0.01	93.74
	15	alpha	0.6	60x8 weeks	Ag80	M	VAC95	100	All	0.999942	9.16667e-05	4.16667e-06	9.58333e-05	1.25e-05	5.41667e-05	0.0201833	479.972	0.044	0.002	0.046	0.006	0.026	9.688	4799.72	0.44	0.02	0.46	0.06	0.26	96.88
	15	alpha	1	60x8 weeks	Ag80	M	VAC95	100	All	0.999915	8.75e-05	1.25e-05	0.0001	1.875e-05	6.45833e-05	0.0200042	479.959	0.042	0.006	0.048	0.009	0.031	9.602	4799.59	0.42	0.06	0.48	0.09	0.31	96.02
	15	alpha	1.2	60x8 weeks	Ag80	M	VAC95	100	All	0.99989	0.000110417	2.08333e-06	0.0001125	3.75e-05	5.83333e-05	0.0197438	479.947	0.053	0.001	0.054	0.018	0.028	9.477	4799.47	0.53	0.01	0.54	0.18	0.28	94.77
	15	delta	0.6	60x8 weeks	Ag80	M	VAC95	100	All	0.999833	0.000164583	1.25e-05	0.000177083	5.625e-05	9.375e-05	0.0200583	479.92	0.079	0.006	0.085	0.027	0.045	9.628	4799.2	0.79	0.06	0.85	0.27	0.45	96.28
	15	delta	1	60x8 weeks	Ag80	M	VAC95	100	All	0.999873	0.0001375	1.66667e-05	0.000154167	4.16667e-05	7.70833e-05	0.0199417	479.939	0.066	0.008	0.074	0.02	0.037	9.572	4799.39	0.66	0.08	0.74	0.2	0.37	95.72
	15	delta	1.2	60x8 weeks	Ag80	M	VAC95	100	All	0.999908	0.00011875	1.875e-05	0.0001375	2.5e-05	7.70833e-05	0.0202854	479.956	0.057	0.009	0.066	0.012	0.037	9.737	4799.56	0.57	0.09	0.66	0.12	0.37	97.37
	15	original	0.6	60x8 weeks	Ag80	M	VAC70	25	All	0.999067	0.000891667	0.000335417	0.00122708	0.0003625	0.000529167	0.0197771	479.552	0.428	0.161	0.589	0.174	0.254	9.493	4795.52	4.28	1.61	5.89	1.74	2.54	94.93
	15	original	1	60x8 weeks	Ag80	M	VAC70	25	All	0.99886	0.000841667	0.00060625	0.00144792	0.00038125	0.000679167	0.0199021	479.453	0.404	0.291	0.695	0.183	0.326	9.553	4794.53	4.04	2.91	6.95	1.83	3.26	95.53
	15	original	1.2	60x8 weeks	Ag80	M	VAC70	25	All	0.998542	0.000933333	0.00100833	0.00194167	0.000552083	0.000860417	0.0197417	479.3	0.448	0.484	0.932	0.265	0.413	9.476	4793	4.48	4.84	9.32	2.65	4.13	94.76
	15	alpha	0.6	60x8 weeks	Ag80	M	VAC70	25	All	0.998358	0.000775	0.000889583	0.00166458	0.0005	0.0009875	0.0198354	479.212	0.372	0.427	0.799	0.24	0.474	9.521	4792.12	3.72	4.27	7.99	2.4	4.74	95.21
	15	alpha	1	60x8 weeks	Ag80	M	VAC70	25	All	0.996085	0.000864583	0.00343958	0.00430417	0.00126667	0.00246042	0.0195854	478.121	0.415	1.651	2.066	0.608	1.181	9.401	4781.21	4.15	16.51	20.66	6.08	11.81	94.01
	15	alpha	1.2	60x8 weeks	Ag80	M	VAC70	25	All	0.994548	0.000810417	0.00518958	0.006	0.00175417	0.00346042	0.0195479	477.383	0.389	2.491	2.88	0.842	1.661	9.383	4773.83	3.89	24.91	28.8	8.42	16.61	93.83
	15	delta	0.6	60x8 weeks	Ag80	M	VAC70	25	All	0.992973	0.000933333	0.00669167	0.007625	0.00237917	0.00431667	0.0195833	476.627	0.448	3.212	3.66	1.142	2.072	9.4	4766.27	4.48	32.12	36.6	11.42	20.72	94
	15	delta	1	60x8 weeks	Ag80	M	VAC70	25	All	0.980096	0.000816667	0.0215187	0.0223354	0.00710208	0.0121125	0.0182208	470.446	0.392	10.329	10.721	3.409	5.814	8.746	4704.46	3.92	103.29	107.21	34.09	58.14	87.46
	15	delta	1.2	60x8 weeks	Ag80	M	VAC70	25	All	0.972948	0.00088125	0.0283729	0.0292542	0.00912708	0.0164333	0.0181021	467.015	0.423	13.619	14.042	4.381	7.888	8.689	4670.15	4.23	136.19	140.42	43.81	78.88	86.89
	15	original	0.6	60x8 weeks	Ag80	M	VAC70	50	All	0.999275	0.000708333	0.000164583	0.000872917	0.000320833	0.000285417	0.0201208	479.652	0.34	0.079	0.419	0.154	0.137	9.658	4796.52	3.4	0.79	4.19	1.54	1.37	96.58
	15	original	1	60x8 weeks	Ag80	M	VAC70	50	All	0.999229	0.000660417	0.000272917	0.000933333	0.000320833	0.00035625	0.0196646	479.63	0.317	0.131	0.448	0.154	0.171	9.439	4796.3	3.17	1.31	4.48	1.54	1.71	94.39
	15	original	1.2	60x8 weeks	Ag80	M	VAC70	50	All	0.998985	0.000733333	0.000516667	0.00125	0.000429167	0.000454167	0.0203521	479.513	0.352	0.248	0.6	0.206	0.218	9.769	4795.13	3.52	2.48	6	2.06	2.18	97.69
	15	alpha	0.6	60x8 weeks	Ag80	M	VAC70	50	All	0.998938	0.000677083	0.000477083	0.00115417	0.00035	0.0006375	0.0199042	479.49	0.325	0.229	0.554	0.168	0.306	9.554	4794.9	3.25	2.29	5.54	1.68	3.06	95.54
	15	alpha	1	60x8 weeks	Ag80	M	VAC70	50	All	0.998329	0.000635417	0.001175	0.00181042	0.000558333	0.000977083	0.0201146	479.198	0.305	0.564	0.869	0.268	0.469	9.655	4791.98	3.05	5.64	8.69	2.68	4.69	96.55
	15	alpha	1.2	60x8 weeks	Ag80	M	VAC70	50	All	0.998092	0.000677083	0.00151875	0.00219583	0.000695833	0.00115	0.0197312	479.084	0.325	0.729	1.054	0.334	0.552	9.471	4790.84	3.25	7.29	10.54	3.34	5.52	94.71
	15	delta	0.6	60x8 weeks	Ag80	M	VAC70	50	All	0.997067	0.00075625	0.00234583	0.00310208	0.00106667	0.00167083	0.0195458	478.592	0.363	1.126	1.489	0.512	0.802	9.382	4785.92	3.63	11.26	14.89	5.12	8.02	93.82
	15	delta	1	60x8 weeks	Ag80	M	VAC70	50	All	0.991398	0.000633333	0.00839792	0.00903125	0.00285625	0.00506875	0.0192688	475.871	0.304	4.031	4.335	1.371	2.433	9.249	4758.71	3.04	40.31	43.35	13.71	24.33	92.49
	15	delta	1.2	60x8 weeks	Ag80	M	VAC70	50	All	0.987152	0.00065	0.0130021	0.0136521	0.00435208	0.00765417	0.0190229	473.833	0.312	6.241	6.553	2.089	3.674	9.131	4738.33	3.12	62.41	65.53	20.89	36.74	91.31
	15	original	0.6	60x8 weeks	Ag80	M	VAC70	75	All	0.999606	0.000529167	4.79167e-05	0.000577083	0.000229167	0.000120833	0.0195646	479.811	0.254	0.023	0.277	0.11	0.058	9.391	4798.11	2.54	0.23	2.77	1.1	0.58	93.91
	15	original	1	60x8 weeks	Ag80	M	VAC70	75	All	0.999656	0.0004875	7.5e-05	0.0005625	0.000175	0.000141667	0.0201417	479.835	0.234	0.036	0.27	0.084	0.068	9.668	4798.35	2.34	0.36	2.7	0.84	0.68	96.68
	15	original	1.2	60x8 weeks	Ag80	M	VAC70	75	All	0.999575	0.000464583	0.000110417	0.000575	0.000210417	0.00016875	0.0196021	479.796	0.223	0.053	0.276	0.101	0.081	9.409	4797.96	2.23	0.53	2.76	1.01	0.81	94.09
	15	alpha	0.6	60x8 weeks	Ag80	M	VAC70	75	All	0.999431	0.000502083	0.000129167	0.00063125	0.000214583	0.000308333	0.0196312	479.727	0.241	0.062	0.303	0.103	0.148	9.423	4797.27	2.41	0.62	3.03	1.03	1.48	94.23
	15	alpha	1	60x8 weeks	Ag80	M	VAC70	75	All	0.999167	0.000483333	0.000416667	0.0009	0.000291667	0.000514583	0.0199187	479.6	0.232	0.2	0.432	0.14	0.247	9.561	4796	2.32	2	4.32	1.4	2.47	95.61
	15	alpha	1.2	60x8 weeks	Ag80	M	VAC70	75	All	0.999096	0.00048125	0.000554167	0.00103542	0.00033125	0.000529167	0.0200771	479.566	0.231	0.266	0.497	0.159	0.254	9.637	4795.66	2.31	2.66	4.97	1.59	2.54	96.37
	15	delta	0.6	60x8 weeks	Ag80	M	VAC70	75	All	0.998687	0.000597917	0.000779167	0.00137708	0.000441667	0.000777083	0.0199812	479.37	0.287	0.374	0.661	0.212	0.373	9.591	4793.7	2.87	3.74	6.61	2.12	3.73	95.91
	15	delta	1	60x8 weeks	Ag80	M	VAC70	75	All	0.997092	0.000625	0.00260625	0.00323125	0.00105	0.00175833	0.0202833	478.604	0.3	1.251	1.551	0.504	0.844	9.736	4786.04	3	12.51	15.51	5.04	8.44	97.36
	15	delta	1.2	60x8 weeks	Ag80	M	VAC70	75	All	0.995715	0.000602083	0.00406458	0.00466667	0.00146667	0.00254375	0.0195229	477.943	0.289	1.951	2.24	0.704	1.221	9.371	4779.43	2.89	19.51	22.4	7.04	12.21	93.71
	15	original	0.6	60x8 weeks	Ag80	M	VAC70	100	All	0.999785	0.000333333	0	0.000333333	0.0001625	6.25e-06	0.0198021	479.897	0.16	0	0.16	0.078	0.003	9.505	4798.97	1.6	0	1.6	0.78	0.03	95.05
	15	original	1	60x8 weeks	Ag80	M	VAC70	100	All	0.9998	0.000364583	8.33333e-06	0.000372917	0.0001625	1.66667e-05	0.0202333	479.904	0.175	0.004	0.179	0.078	0.008	9.712	4799.04	1.75	0.04	1.79	0.78	0.08	97.12
	15	original	1.2	60x8 weeks	Ag80	M	VAC70	100	All	0.999771	0.000333333	2.08333e-06	0.000335417	0.000170833	6.25e-06	0.0199375	479.89	0.16	0.001	0.161	0.082	0.003	9.57	4798.9	1.6	0.01	1.61	0.82	0.03	95.7
	15	alpha	0.6	60x8 weeks	Ag80	M	VAC70	100	All	0.999679	0.000339583	5e-05	0.000389583	0.0001	0.000204167	0.0199083	479.846	0.163	0.024	0.187	0.048	0.098	9.556	4798.46	1.63	0.24	1.87	0.48	0.98	95.56
	15	alpha	1	60x8 weeks	Ag80	M	VAC70	100	All	0.999617	0.00038125	5.41667e-05	0.000435417	0.000110417	0.000247917	0.0201417	479.816	0.183	0.026	0.209	0.053	0.119	9.668	4798.16	1.83	0.26	2.09	0.53	1.19	96.68
	15	alpha	1.2	60x8 weeks	Ag80	M	VAC70	100	All	0.999633	0.000308333	0.0001	0.000408333	0.000122917	0.0002125	0.0198938	479.824	0.148	0.048	0.196	0.059	0.102	9.549	4798.24	1.48	0.48	1.96	0.59	1.02	95.49
	15	delta	0.6	60x8 weeks	Ag80	M	VAC70	100	All	0.999431	0.000385417	0.0002375	0.000622917	0.000214583	0.0003	0.0201479	479.727	0.185	0.114	0.299	0.103	0.144	9.671	4797.27	1.85	1.14	2.99	1.03	1.44	96.71
	15	delta	1	60x8 weeks	Ag80	M	VAC70	100	All	0.999142	0.000435417	0.000510417	0.000945833	0.000283333	0.000527083	0.0203167	479.588	0.209	0.245	0.454	0.136	0.253	9.752	4795.88	2.09	2.45	4.54	1.36	2.53	97.52
	15	delta	1.2	60x8 weeks	Ag80	M	VAC70	100	All	0.998908	0.000466667	0.000752083	0.00121875	0.000402083	0.0006375	0.0202542	479.476	0.224	0.361	0.585	0.193	0.306	9.722	4794.76	2.24	3.61	5.85	1.93	3.06	97.22
	15	original	0.6	60x8 weeks	Ag80	M	VAC50	25	All	0.998975	0.00095625	0.00033125	0.0012875	0.000414583	0.000533333	0.0197042	479.508	0.459	0.159	0.618	0.199	0.256	9.458	4795.08	4.59	1.59	6.18	1.99	2.56	94.58
	15	original	1	60x8 weeks	Ag80	M	VAC50	25	All	0.998681	0.000872917	0.000727083	0.0016	0.000491667	0.00068125	0.0197562	479.367	0.419	0.349	0.768	0.236	0.327	9.483	4793.67	4.19	3.49	7.68	2.36	3.27	94.83
	15	original	1.2	60x8 weeks	Ag80	M	VAC50	25	All	0.998385	0.000916667	0.00106875	0.00198542	0.000585417	0.00084375	0.0198917	479.225	0.44	0.513	0.953	0.281	0.405	9.548	4792.25	4.4	5.13	9.53	2.81	4.05	95.48
	15	alpha	0.6	60x8 weeks	Ag80	M	VAC50	25	All	0.998158	0.0009375	0.00114792	0.00208542	0.000602083	0.0011625	0.0199729	479.116	0.45	0.551	1.001	0.289	0.558	9.587	4791.16	4.5	5.51	10.01	2.89	5.58	95.87
	15	alpha	1	60x8 weeks	Ag80	M	VAC50	25	All	0.995704	0.000929167	0.00409167	0.00502083	0.00149792	0.00263958	0.0199271	477.938	0.446	1.964	2.41	0.719	1.267	9.565	4779.38	4.46	19.64	24.1	7.19	12.67	95.65
	15	alpha	1.2	60x8 weeks	Ag80	M	VAC50	25	All	0.99265	0.000920833	0.00716458	0.00808542	0.00238958	0.00449167	0.0193625	476.472	0.442	3.439	3.881	1.147	2.156	9.294	4764.72	4.42	34.39	38.81	11.47	21.56	92.94
	15	delta	0.6	60x8 weeks	Ag80	M	VAC50	25	All	0.991085	0.00090625	0.00885417	0.00976042	0.00317708	0.00531875	0.0193187	475.721	0.435	4.25	4.685	1.525	2.553	9.273	4757.21	4.35	42.5	46.85	15.25	25.53	92.73
	15	delta	1	60x8 weeks	Ag80	M	VAC50	25	All	0.974602	0.00084375	0.0251979	0.0260417	0.00858125	0.0147771	0.0182625	467.809	0.405	12.095	12.5	4.119	7.093	8.766	4678.09	4.05	120.95	125	41.19	70.93	87.66
	15	delta	1.2	60x8 weeks	Ag80	M	VAC50	25	All	0.968292	0.000883333	0.0314604	0.0323437	0.0106354	0.0182958	0.0174917	464.78	0.424	15.101	15.525	5.105	8.782	8.396	4647.8	4.24	151.01	155.25	51.05	87.82	83.96
	15	original	0.6	60x8 weeks	Ag80	M	VAC50	50	All	0.999212	0.000791667	0.000179167	0.000970833	0.000339583	0.000352083	0.0197292	479.622	0.38	0.086	0.466	0.163	0.169	9.47	4796.22	3.8	0.86	4.66	1.63	1.69	94.7
	15	original	1	60x8 weeks	Ag80	M	VAC50	50	All	0.99924	0.000745833	0.000354167	0.0011	0.00036875	0.000347917	0.0197104	479.635	0.358	0.17	0.528	0.177	0.167	9.461	4796.35	3.58	1.7	5.28	1.77	1.67	94.61
	15	original	1.2	60x8 weeks	Ag80	M	VAC50	50	All	0.998983	0.0007875	0.00049375	0.00128125	0.000452083	0.000452083	0.0195979	479.512	0.378	0.237	0.615	0.217	0.217	9.407	4795.12	3.78	2.37	6.15	2.17	2.17	94.07
	15	alpha	0.6	60x8 weeks	Ag80	M	VAC50	50	All	0.998748	0.00078125	0.000622917	0.00140417	0.000397917	0.000777083	0.0194979	479.399	0.375	0.299	0.674	0.191	0.373	9.359	4793.99	3.75	2.99	6.74	1.91	3.73	93.59
	15	alpha	1	60x8 weeks	Ag80	M	VAC50	50	All	0.997885	0.000772917	0.00153125	0.00230417	0.000685417	0.00128333	0.01975	478.985	0.371	0.735	1.106	0.329	0.616	9.48	4789.85	3.71	7.35	11.06	3.29	6.16	94.8
	15	alpha	1.2	60x8 weeks	Ag80	M	VAC50	50	All	0.996723	0.000854167	0.00288542	0.00373958	0.00108958	0.00206042	0.0195604	478.427	0.41	1.385	1.795	0.523	0.989	9.389	4784.27	4.1	13.85	17.95	5.23	9.89	93.89
	15	delta	0.6	60x8 weeks	Ag80	M	VAC50	50	All	0.995206	0.00086875	0.00434375	0.0052125	0.00166042	0.00285208	0.01975	477.699	0.417	2.085	2.502	0.797	1.369	9.48	4776.99	4.17	20.85	25.02	7.97	13.69	94.8
	15	delta	1	60x8 weeks	Ag80	M	VAC50	50	All	0.983319	0.000835417	0.0160854	0.0169208	0.00566875	0.00964792	0.0187521	471.993	0.401	7.721	8.122	2.721	4.631	9.001	4719.93	4.01	77.21	81.22	27.21	46.31	90.01
	15	delta	1.2	60x8 weeks	Ag80	M	VAC50	50	All	0.982204	0.000820833	0.0178354	0.0186562	0.005975	0.0102562	0.0186937	471.458	0.394	8.561	8.955	2.868	4.923	8.973	4714.58	3.94	85.61	89.55	28.68	49.23	89.73
	15	original	0.6	60x8 weeks	Ag80	M	VAC50	75	All	0.999475	0.000679167	9.16667e-05	0.000770833	0.000304167	0.000164583	0.0197937	479.748	0.326	0.044	0.37	0.146	0.079	9.501	4797.48	3.26	0.44	3.7	1.46	0.79	95.01
	15	original	1	60x8 weeks	Ag80	M	VAC50	75	All	0.999448	0.000647917	0.000164583	0.0008125	0.00031875	0.000154167	0.0199167	479.735	0.311	0.079	0.39	0.153	0.074	9.56	4797.35	3.11	0.79	3.9	1.53	0.74	95.6
	15	original	1.2	60x8 weeks	Ag80	M	VAC50	75	All	0.999363	0.000677083	0.000152083	0.000829167	0.000372917	0.00015625	0.0202729	479.694	0.325	0.073	0.398	0.179	0.075	9.731	4796.94	3.25	0.73	3.98	1.79	0.75	97.31
	15	alpha	0.6	60x8 weeks	Ag80	M	VAC50	75	All	0.999008	0.000675	0.00035625	0.00103125	0.000333333	0.000560417	0.0193229	479.524	0.324	0.171	0.495	0.16	0.269	9.275	4795.24	3.24	1.71	4.95	1.6	2.69	92.75
	15	alpha	1	60x8 weeks	Ag80	M	VAC50	75	All	0.998798	0.000704167	0.00061875	0.00132292	0.000422917	0.00068125	0.0199104	479.423	0.338	0.297	0.635	0.203	0.327	9.557	4794.23	3.38	2.97	6.35	2.03	3.27	95.57
	15	alpha	1.2	60x8 weeks	Ag80	M	VAC50	75	All	0.998492	0.000685417	0.00103125	0.00171667	0.0005	0.000920833	0.0200771	479.276	0.329	0.495	0.824	0.24	0.442	9.637	4792.76	3.29	4.95	8.24	2.4	4.42	96.37
	15	delta	0.6	60x8 weeks	Ag80	M	VAC50	75	All	0.997508	0.000777083	0.0017125	0.00248958	0.000847917	0.00135833	0.0198354	478.804	0.373	0.822	1.195	0.407	0.652	9.521	4788.04	3.73	8.22	11.95	4.07	6.52	95.21
	15	delta	1	60x8 weeks	Ag80	M	VAC50	75	All	0.9923	0.0008	0.0079	0.0087	0.00275	0.00471667	0.0197104	476.304	0.384	3.792	4.176	1.32	2.264	9.461	4763.04	3.84	37.92	41.76	13.2	22.64	94.61
	15	delta	1.2	60x8 weeks	Ag80	M	VAC50	75	All	0.988798	0.000729167	0.0116292	0.0123583	0.0039	0.006775	0.0191875	474.623	0.35	5.582	5.932	1.872	3.252	9.21	4746.23	3.5	55.82	59.32	18.72	32.52	92.1
	15	original	0.6	60x8 weeks	Ag80	M	VAC50	100	All	0.999673	0.000514583	1.25e-05	0.000527083	0.00025	1.25e-05	0.0200396	479.843	0.247	0.006	0.253	0.12	0.006	9.619	4798.43	2.47	0.06	2.53	1.2	0.06	96.19
	15	original	1	60x8 weeks	Ag80	M	VAC50	100	All	0.999658	0.000533333	1.04167e-05	0.00054375	0.00025625	2.29167e-05	0.0196104	479.836	0.256	0.005	0.261	0.123	0.011	9.413	4798.36	2.56	0.05	2.61	1.23	0.11	94.13
	15	original	1.2	60x8 weeks	Ag80	M	VAC50	100	All	0.999633	0.000575	1.04167e-05	0.000585417	0.000283333	2.29167e-05	0.0202687	479.824	0.276	0.005	0.281	0.136	0.011	9.729	4798.24	2.76	0.05	2.81	1.36	0.11	97.29
	15	alpha	0.6	60x8 weeks	Ag80	M	VAC50	100	All	0.999356	0.00056875	0.000139583	0.000708333	0.000229167	0.00035625	0.0200604	479.691	0.273	0.067	0.34	0.11	0.171	9.629	4796.91	2.73	0.67	3.4	1.1	1.71	96.29
	15	alpha	1	60x8 weeks	Ag80	M	VAC50	100	All	0.999252	0.0005875	0.000214583	0.000802083	0.000247917	0.000439583	0.0201729	479.641	0.282	0.103	0.385	0.119	0.211	9.683	4796.41	2.82	1.03	3.85	1.19	2.11	96.83
	15	alpha	1.2	60x8 weeks	Ag80	M	VAC50	100	All	0.999225	0.000529167	0.000308333	0.0008375	0.000283333	0.000427083	0.02	479.628	0.254	0.148	0.402	0.136	0.205	9.6	4796.28	2.54	1.48	4.02	1.36	2.05	96
	15	delta	0.6	60x8 weeks	Ag80	M	VAC50	100	All	0.99861	0.000716667	0.000739583	0.00145625	0.000466667	0.00081875	0.0197292	479.333	0.344	0.355	0.699	0.224	0.393	9.47	4793.33	3.44	3.55	6.99	2.24	3.93	94.7
	15	delta	1	60x8 weeks	Ag80	M	VAC50	100	All	0.997135	0.000654167	0.00229375	0.00294792	0.000972917	0.00163542	0.0198667	478.625	0.314	1.101	1.415	0.467	0.785	9.536	4786.25	3.14	11.01	14.15	4.67	7.85	95.36
	15	delta	1.2	60x8 weeks	Ag80	M	VAC50	100	All	0.995694	0.000672917	0.00415833	0.00483125	0.00159167	0.00254583	0.0196208	477.933	0.323	1.996	2.319	0.764	1.222	9.418	4779.33	3.23	19.96	23.19	7.64	12.22	94.18
	15	original	0.6	60x8 weeks	PCR90	Daily	NOVAC	0	Unvaccinated	4.99107	0.0010875	0.000297917	0.00138542	0.0001	0.00131458	0.00482708	2395.71	0.522	0.143	0.665	0.048	0.631	2.317	23957.1	5.22	1.43	6.65	0.48	6.31	23.17
	15	original	1	60x8 weeks	PCR90	Daily	NOVAC	0	Unvaccinated	4.98901	0.00106042	0.000566667	0.00162708	8.95833e-05	0.0016	0.00505625	2394.73	0.509	0.272	0.781	0.043	0.768	2.427	23947.3	5.09	2.72	7.81	0.43	7.68	24.27
	15	original	1.2	60x8 weeks	PCR90	Daily	NOVAC	0	Unvaccinated	4.98669	0.00106042	0.00086875	0.00192917	0.000125	0.00189792	0.00513958	2393.61	0.509	0.417	0.926	0.06	0.911	2.467	23936.1	5.09	4.17	9.26	0.6	9.11	24.67
	15	alpha	0.6	60x8 weeks	PCR90	Daily	NOVAC	0	Unvaccinated	4.98835	0.00100208	0.000691667	0.00169375	0.000120833	0.00167917	0.00506875	2394.41	0.481	0.332	0.813	0.058	0.806	2.433	23944.1	4.81	3.32	8.13	0.58	8.06	24.33
	15	alpha	1	60x8 weeks	PCR90	Daily	NOVAC	0	Unvaccinated	4.97908	0.000985417	0.00191042	0.00289583	0.000208333	0.0029625	0.00493125	2389.96	0.473	0.917	1.39	0.1	1.422	2.367	23899.6	4.73	9.17	13.9	1	14.22	23.67
	15	alpha	1.2	60x8 weeks	PCR90	Daily	NOVAC	0	Unvaccinated	4.96902	0.00100833	0.00345833	0.00446667	0.000283333	0.00453125	0.00469375	2385.13	0.484	1.66	2.144	0.136	2.175	2.253	23851.3	4.84	16.6	21.44	1.36	21.75	22.53
	15	delta	0.6	60x8 weeks	PCR90	Daily	NOVAC	0	Unvaccinated	4.95864	0.00100833	0.00513125	0.00613958	0.000566667	0.00588333	0.00503125	2380.15	0.484	2.463	2.947	0.272	2.824	2.415	23801.5	4.84	24.63	29.47	2.72	28.24	24.15
	15	delta	1	60x8 weeks	PCR90	Daily	NOVAC	0	Unvaccinated	4.85974	0.000989583	0.0197875	0.0207771	0.00204792	0.0198979	0.00459375	2332.68	0.475	9.498	9.973	0.983	9.551	2.205	23326.8	4.75	94.98	99.73	9.83	95.51	22.05
	15	delta	1.2	60x8 weeks	PCR90	Daily	NOVAC	0	Unvaccinated	4.79784	0.00095	0.0283896	0.0293396	0.00318125	0.0280187	0.0044875	2302.96	0.456	13.627	14.083	1.527	13.449	2.154	23029.6	4.56	136.27	140.83	15.27	134.49	21.54
	15	original	0.6	60x8 weeks	PCR90	Daily	VAC95	25	Unvaccinated	3.74389	0.000791667	0.000141667	0.000933333	6.875e-05	0.000870833	0.00379167	1797.07	0.38	0.068	0.448	0.033	0.418	1.82	17970.7	3.8	0.68	4.48	0.33	4.18	18.2
	15	original	1	60x8 weeks	PCR90	Daily	VAC95	25	Unvaccinated	3.74373	0.000727083	0.000241667	0.00096875	6.66667e-05	0.0009125	0.003875	1796.99	0.349	0.116	0.465	0.032	0.438	1.86	17969.9	3.49	1.16	4.65	0.32	4.38	18.6
	15	original	1.2	60x8 weeks	PCR90	Daily	VAC95	25	Unvaccinated	3.74231	0.000785417	0.00036875	0.00115417	0.000102083	0.00108125	0.00368958	1796.31	0.377	0.177	0.554	0.049	0.519	1.771	17963.1	3.77	1.77	5.54	0.49	5.19	17.71
	15	alpha	0.6	60x8 weeks	PCR90	Daily	VAC95	25	Unvaccinated	3.74158	0.000829167	0.000397917	0.00122708	8.54167e-05	0.00121042	0.00381875	1795.96	0.398	0.191	0.589	0.041	0.581	1.833	17959.6	3.98	1.91	5.89	0.41	5.81	18.33
	15	alpha	1	60x8 weeks	PCR90	Daily	VAC95	25	Unvaccinated	3.73822	0.000879167	0.00085625	0.00173542	0.000110417	0.00171875	0.0037125	1794.35	0.422	0.411	0.833	0.053	0.825	1.782	17943.5	4.22	4.11	8.33	0.53	8.25	17.82
	15	alpha	1.2	60x8 weeks	PCR90	Daily	VAC95	25	Unvaccinated	3.7374	0.00075625	0.00109167	0.00184792	0.000164583	0.00178542	0.00362292	1793.95	0.363	0.524	0.887	0.079	0.857	1.739	17939.5	3.63	5.24	8.87	0.79	8.57	17.39
	15	delta	0.6	60x8 weeks	PCR90	Daily	VAC95	25	Unvaccinated	3.73378	0.0007875	0.0016625	0.00245	0.00030625	0.00220625	0.00357708	1792.21	0.378	0.798	1.176	0.147	1.059	1.717	17922.1	3.78	7.98	11.76	1.47	10.59	17.17
	15	delta	1	60x8 weeks	PCR90	Daily	VAC95	25	Unvaccinated	3.69149	0.000791667	0.0085625	0.00935417	0.00125833	0.00824375	0.00358958	1771.91	0.38	4.11	4.49	0.604	3.957	1.723	17719.2	3.8	41.1	44.9	6.04	39.57	17.23
	15	delta	1.2	60x8 weeks	PCR90	Daily	VAC95	25	Unvaccinated	3.66829	0.000797917	0.0124333	0.0132312	0.00180625	0.0115417	0.00343333	1760.78	0.383	5.968	6.351	0.867	5.54	1.648	17607.8	3.83	59.68	63.51	8.67	55.4	16.48
	15	original	0.6	60x8 weeks	PCR90	Daily	VAC95	50	Unvaccinated	2.49616	0.000583333	4.79167e-05	0.00063125	5.41667e-05	0.0005625	0.00241042	1198.16	0.28	0.023	0.303	0.026	0.27	1.157	11981.6	2.8	0.23	3.03	0.26	2.7	11.57
	15	original	1	60x8 weeks	PCR90	Daily	VAC95	50	Unvaccinated	2.49524	0.000591667	0.000141667	0.000733333	5.41667e-05	0.000691667	0.00243125	1197.72	0.284	0.068	0.352	0.026	0.332	1.167	11977.2	2.84	0.68	3.52	0.26	3.32	11.67
	15	original	1.2	60x8 weeks	PCR90	Daily	VAC95	50	Unvaccinated	2.49503	0.000579167	0.000147917	0.000727083	5.41667e-05	0.000710417	0.00254167	1197.61	0.278	0.071	0.349	0.026	0.341	1.22	11976.1	2.78	0.71	3.49	0.26	3.41	12.2
	15	alpha	0.6	60x8 weeks	PCR90	Daily	VAC95	50	Unvaccinated	2.495	0.000589583	0.000185417	0.000775	8.33333e-05	0.000710417	0.00253958	1197.6	0.283	0.089	0.372	0.04	0.341	1.219	11976	2.83	0.89	3.72	0.4	3.41	12.19
	15	alpha	1	60x8 weeks	PCR90	Daily	VAC95	50	Unvaccinated	2.49329	0.000614583	0.0004	0.00101458	0.000110417	0.000929167	0.00244583	1196.78	0.295	0.192	0.487	0.053	0.446	1.174	11967.8	2.95	1.92	4.87	0.53	4.46	11.74
	15	alpha	1.2	60x8 weeks	PCR90	Daily	VAC95	50	Unvaccinated	2.4942	0.000529167	0.000370833	0.0009	8.125e-05	0.000829167	0.00251875	1197.22	0.254	0.178	0.432	0.039	0.398	1.209	11972.2	2.54	1.78	4.32	0.39	3.98	12.09
	15	delta	0.6	60x8 weeks	PCR90	Daily	VAC95	50	Unvaccinated	2.49318	0.0005625	0.000602083	0.00116458	0.0001875	0.000945833	0.00264167	1196.73	0.27	0.289	0.559	0.09	0.454	1.268	11967.3	2.7	2.89	5.59	0.9	4.54	12.68
	15	delta	1	60x8 weeks	PCR90	Daily	VAC95	50	Unvaccinated	2.48398	0.00060625	0.00233542	0.00294167	0.000483333	0.0022625	0.00247708	1192.31	0.291	1.121	1.412	0.232	1.086	1.189	11923.1	2.91	11.21	14.12	2.32	10.86	11.89
	15	delta	1.2	60x8 weeks	PCR90	Daily	VAC95	50	Unvaccinated	2.475	0.000620833	0.00397917	0.0046	0.000766667	0.00360833	0.00245833	1188	0.298	1.91	2.208	0.368	1.732	1.18	11880	2.98	19.1	22.08	3.68	17.32	11.8
	15	original	0.6	60x8 weeks	PCR90	Daily	VAC95	75	Unvaccinated	1.24841	0.00026875	1.66667e-05	0.000285417	4.58333e-05	0.000216667	0.00131458	599.237	0.129	0.008	0.137	0.022	0.104	0.631	5992.37	1.29	0.08	1.37	0.22	1.04	6.31
	15	original	1	60x8 weeks	PCR90	Daily	VAC95	75	Unvaccinated	1.2481	0.000325	2.70833e-05	0.000352083	5.20833e-05	0.000264583	0.00121458	599.089	0.156	0.013	0.169	0.025	0.127	0.583	5990.89	1.56	0.13	1.69	0.25	1.27	5.83
	15	original	1.2	60x8 weeks	PCR90	Daily	VAC95	75	Unvaccinated	1.248	0.000308333	3.75e-05	0.000345833	4.79167e-05	0.000275	0.00127083	599.038	0.148	0.018	0.166	0.023	0.132	0.61	5990.38	1.48	0.18	1.66	0.23	1.32	6.1
	15	alpha	0.6	60x8 weeks	PCR90	Daily	VAC95	75	Unvaccinated	1.24809	0.000304167	5.41667e-05	0.000358333	7.08333e-05	0.000272917	0.00135417	599.081	0.146	0.026	0.172	0.034	0.131	0.65	5990.81	1.46	0.26	1.72	0.34	1.31	6.5
	15	alpha	1	60x8 weeks	PCR90	Daily	VAC95	75	Unvaccinated	1.2473	0.000370833	9.58333e-05	0.000466667	8.125e-05	0.000375	0.00124792	598.703	0.178	0.046	0.224	0.039	0.18	0.599	5987.03	1.78	0.46	2.24	0.39	1.8	5.99
	15	alpha	1.2	60x8 weeks	PCR90	Daily	VAC95	75	Unvaccinated	1.24714	0.00034375	0.0001625	0.00050625	8.75e-05	0.000404167	0.00125417	598.626	0.165	0.078	0.243	0.042	0.194	0.602	5986.26	1.65	0.78	2.43	0.42	1.94	6.02
	15	delta	0.6	60x8 weeks	PCR90	Daily	VAC95	75	Unvaccinated	1.24741	0.0003625	0.00019375	0.00055625	0.0001125	0.000370833	0.00116875	598.757	0.174	0.093	0.267	0.054	0.178	0.561	5987.57	1.74	0.93	2.67	0.54	1.78	5.61
	15	delta	1	60x8 weeks	PCR90	Daily	VAC95	75	Unvaccinated	1.24582	0.000391667	0.000497917	0.000889583	0.000208333	0.000591667	0.00130417	597.993	0.188	0.239	0.427	0.1	0.284	0.626	5979.93	1.88	2.39	4.27	1	2.84	6.26
	15	delta	1.2	60x8 weeks	PCR90	Daily	VAC95	75	Unvaccinated	1.24535	0.0004	0.0006	0.001	0.000229167	0.000647917	0.00109792	597.77	0.192	0.288	0.48	0.11	0.311	0.527	5977.7	1.92	2.88	4.8	1.1	3.11	5.27
	15	original	0.6	60x8 weeks	PCR90	Daily	VAC95	100	Unvaccinated	0	6.45833e-05	0	6.45833e-05	2.91667e-05	0	0	0	0.031	0	0.031	0.014	0	0	0	0.31	0	0.31	0.14	0	0
	15	original	1	60x8 weeks	PCR90	Daily	VAC95	100	Unvaccinated	0	8.125e-05	0	8.125e-05	3.33333e-05	0	0	0	0.039	0	0.039	0.016	0	0	0	0.39	0	0.39	0.16	0	0
	15	original	1.2	60x8 weeks	PCR90	Daily	VAC95	100	Unvaccinated	0	8.75e-05	0	8.75e-05	3.75e-05	0	0	0	0.042	0	0.042	0.018	0	0	0	0.42	0	0.42	0.18	0	0
	15	alpha	0.6	60x8 weeks	PCR90	Daily	VAC95	100	Unvaccinated	0	0.000108333	4.16667e-06	0.0001125	5e-05	0	0	0	0.052	0.002	0.054	0.024	0	0	0	0.52	0.02	0.54	0.24	0	0
	15	alpha	1	60x8 weeks	PCR90	Daily	VAC95	100	Unvaccinated	0	8.75e-05	4.16667e-06	9.16667e-05	4.375e-05	0	0	0	0.042	0.002	0.044	0.021	0	0	0	0.42	0.02	0.44	0.21	0	0
	15	alpha	1.2	60x8 weeks	PCR90	Daily	VAC95	100	Unvaccinated	0	0.000104167	1.45833e-05	0.00011875	5e-05	0	0	0	0.05	0.007	0.057	0.024	0	0	0	0.5	0.07	0.57	0.24	0	0
	15	delta	0.6	60x8 weeks	PCR90	Daily	VAC95	100	Unvaccinated	0	0.000145833	4.16667e-05	0.0001875	9.79167e-05	0	0	0	0.07	0.02	0.09	0.047	0	0	0	0.7	0.2	0.9	0.47	0	0
	15	delta	1	60x8 weeks	PCR90	Daily	VAC95	100	Unvaccinated	0	0.00015	3.125e-05	0.00018125	9.79167e-05	0	0	0	0.072	0.015	0.087	0.047	0	0	0	0.72	0.15	0.87	0.47	0	0
	15	delta	1.2	60x8 weeks	PCR90	Daily	VAC95	100	Unvaccinated	0	0.000179167	0.0001125	0.000291667	0.00014375	0	0	0	0.086	0.054	0.14	0.069	0	0	0	0.86	0.54	1.4	0.69	0	0
	15	original	0.6	60x8 weeks	PCR90	Daily	VAC70	25	Unvaccinated	3.74372	0.00084375	0.000195833	0.00103958	0.00013125	0.000877083	0.0036625	1796.98	0.405	0.094	0.499	0.063	0.421	1.758	17969.8	4.05	0.94	4.99	0.63	4.21	17.58
	15	original	1	60x8 weeks	PCR90	Daily	VAC70	25	Unvaccinated	3.74275	0.000860417	0.00031875	0.00117917	0.00015	0.000995833	0.00371042	1796.52	0.413	0.153	0.566	0.072	0.478	1.781	17965.2	4.13	1.53	5.66	0.72	4.78	17.81
	15	original	1.2	60x8 weeks	PCR90	Daily	VAC70	25	Unvaccinated	3.74182	0.00083125	0.000466667	0.00129792	0.0001125	0.00115625	0.00390833	1796.07	0.399	0.224	0.623	0.054	0.555	1.876	17960.7	3.99	2.24	6.23	0.54	5.55	18.76
	15	alpha	0.6	60x8 weeks	PCR90	Daily	VAC70	25	Unvaccinated	3.74132	0.000910417	0.00049375	0.00140417	0.000177083	0.00125	0.00375833	1795.83	0.437	0.237	0.674	0.085	0.6	1.804	17958.3	4.37	2.37	6.74	0.85	6	18.04
	15	alpha	1	60x8 weeks	PCR90	Daily	VAC70	25	Unvaccinated	3.738	0.000810417	0.00114375	0.00195417	0.000235417	0.00173958	0.00379375	1794.24	0.389	0.549	0.938	0.113	0.835	1.821	17942.4	3.89	5.49	9.38	1.13	8.35	18.21
	15	alpha	1.2	60x8 weeks	PCR90	Daily	VAC70	25	Unvaccinated	3.73491	0.0008375	0.00153958	0.00237708	0.0003125	0.00216458	0.00368958	1792.76	0.402	0.739	1.141	0.15	1.039	1.771	17927.6	4.02	7.39	11.41	1.5	10.39	17.71
	15	delta	0.6	60x8 weeks	PCR90	Daily	VAC70	25	Unvaccinated	3.73042	0.000860417	0.002475	0.00333542	0.000514583	0.0027875	0.0035875	1790.6	0.413	1.188	1.601	0.247	1.338	1.722	17906	4.13	11.88	16.01	2.47	13.38	17.22
	15	delta	1	60x8 weeks	PCR90	Daily	VAC70	25	Unvaccinated	3.65652	0.00083125	0.0152292	0.0160604	0.00320625	0.0128313	0.00366667	1755.13	0.399	7.31	7.709	1.539	6.159	1.76	17551.3	3.99	73.1	77.09	15.39	61.59	17.6
	15	delta	1.2	60x8 weeks	PCR90	Daily	VAC70	25	Unvaccinated	3.651	0.000816667	0.0173042	0.0181208	0.00360208	0.0138417	0.00347708	1752.48	0.392	8.306	8.698	1.729	6.644	1.669	17524.8	3.92	83.06	86.98	17.29	66.44	16.69
	15	original	0.6	60x8 weeks	PCR90	Daily	VAC70	50	Unvaccinated	2.49609	0.000670833	6.66667e-05	0.0007375	0.000160417	0.000539583	0.00260833	1198.12	0.322	0.032	0.354	0.077	0.259	1.252	11981.2	3.22	0.32	3.54	0.77	2.59	12.52
	15	original	1	60x8 weeks	PCR90	Daily	VAC70	50	Unvaccinated	2.49534	0.0006875	0.000177083	0.000864583	0.000158333	0.000652083	0.00251667	1197.76	0.33	0.085	0.415	0.076	0.313	1.208	11977.6	3.3	0.85	4.15	0.76	3.13	12.08
	15	original	1.2	60x8 weeks	PCR90	Daily	VAC70	50	Unvaccinated	2.49574	0.000645833	0.000183333	0.000829167	0.000129167	0.000604167	0.00248542	1197.95	0.31	0.088	0.398	0.062	0.29	1.193	11979.5	3.1	0.88	3.98	0.62	2.9	11.93
	15	alpha	0.6	60x8 weeks	PCR90	Daily	VAC70	50	Unvaccinated	2.49469	0.000704167	0.0003	0.00100417	0.000210417	0.0007625	0.0025875	1197.45	0.338	0.144	0.482	0.101	0.366	1.242	11974.5	3.38	1.44	4.82	1.01	3.66	12.42
	15	alpha	1	60x8 weeks	PCR90	Daily	VAC70	50	Unvaccinated	2.49275	0.00070625	0.000589583	0.00129583	0.000252083	0.000979167	0.00251875	1196.52	0.339	0.283	0.622	0.121	0.47	1.209	11965.2	3.39	2.83	6.22	1.21	4.7	12.09
	15	alpha	1.2	60x8 weeks	PCR90	Daily	VAC70	50	Unvaccinated	2.49153	0.000683333	0.00095625	0.00163958	0.000304167	0.00123125	0.00236458	1195.93	0.328	0.459	0.787	0.146	0.591	1.135	11959.3	3.28	4.59	7.87	1.46	5.91	11.35
	15	delta	0.6	60x8 weeks	PCR90	Daily	VAC70	50	Unvaccinated	2.48871	0.000725	0.00168333	0.00240833	0.000625	0.001525	0.00240625	1194.58	0.348	0.808	1.156	0.3	0.732	1.155	11945.8	3.48	8.08	11.56	3	7.32	11.55
	15	delta	1	60x8 weeks	PCR90	Daily	VAC70	50	Unvaccinated	2.46873	0.000739583	0.00653333	0.00727292	0.00204375	0.00448542	0.00235833	1184.99	0.355	3.136	3.491	0.981	2.153	1.132	11849.9	3.55	31.36	34.91	9.81	21.53	11.32
	15	delta	1.2	60x8 weeks	PCR90	Daily	VAC70	50	Unvaccinated	2.45125	0.00071875	0.0110979	0.0118167	0.00355	0.00689792	0.00229792	1176.6	0.345	5.327	5.672	1.704	3.311	1.103	11766	3.45	53.27	56.72	17.04	33.11	11.03
	15	original	0.6	60x8 weeks	PCR90	Daily	VAC70	75	Unvaccinated	1.2482	0.000545833	3.54167e-05	0.00058125	0.000152083	0.000266667	0.00127917	599.138	0.262	0.017	0.279	0.073	0.128	0.614	5991.38	2.62	0.17	2.79	0.73	1.28	6.14
	15	original	1	60x8 weeks	PCR90	Daily	VAC70	75	Unvaccinated	1.24821	0.000533333	6.45833e-05	0.000597917	0.00016875	0.000275	0.0013125	599.142	0.256	0.031	0.287	0.081	0.132	0.63	5991.42	2.56	0.31	2.87	0.81	1.32	6.3
	15	original	1.2	60x8 weeks	PCR90	Daily	VAC70	75	Unvaccinated	1.24825	0.0004625	5.83333e-05	0.000520833	0.00015625	0.00024375	0.0012375	599.161	0.222	0.028	0.25	0.075	0.117	0.594	5991.61	2.22	0.28	2.5	0.75	1.17	5.94
	15	alpha	0.6	60x8 weeks	PCR90	Daily	VAC70	75	Unvaccinated	1.24799	0.000508333	0.000145833	0.000654167	0.000222917	0.000272917	0.0012625	599.033	0.244	0.07	0.314	0.107	0.131	0.606	5990.33	2.44	0.7	3.14	1.07	1.31	6.06
	15	alpha	1	60x8 weeks	PCR90	Daily	VAC70	75	Unvaccinated	1.24733	0.00049375	0.000339583	0.000833333	0.000310417	0.00035625	0.00123958	598.718	0.237	0.163	0.4	0.149	0.171	0.595	5987.18	2.37	1.63	4	1.49	1.71	5.95
	15	alpha	1.2	60x8 weeks	PCR90	Daily	VAC70	75	Unvaccinated	1.24729	0.000508333	0.000308333	0.000816667	0.0002875	0.000375	0.00126042	598.698	0.244	0.148	0.392	0.138	0.18	0.605	5986.98	2.44	1.48	3.92	1.38	1.8	6.05
	15	delta	0.6	60x8 weeks	PCR90	Daily	VAC70	75	Unvaccinated	1.24602	0.000566667	0.000725	0.00129167	0.000510417	0.00054375	0.00115208	598.088	0.272	0.348	0.62	0.245	0.261	0.553	5980.88	2.72	3.48	6.2	2.45	2.61	5.53
	15	delta	1	60x8 weeks	PCR90	Daily	VAC70	75	Unvaccinated	1.24143	0.000533333	0.00265	0.00318333	0.00127917	0.00116875	0.00123958	595.886	0.256	1.272	1.528	0.614	0.561	0.595	5958.86	2.56	12.72	15.28	6.14	5.61	5.95
	15	delta	1.2	60x8 weeks	PCR90	Daily	VAC70	75	Unvaccinated	1.23674	0.0005375	0.00501875	0.00555625	0.00231458	0.00192917	0.00122917	593.633	0.258	2.409	2.667	1.111	0.926	0.59	5936.33	2.58	24.09	26.67	11.11	9.26	5.9
	15	original	0.6	60x8 weeks	PCR90	Daily	VAC70	100	Unvaccinated	0	0.000375	0	0.000375	0.0002	0	0	0	0.18	0	0.18	0.096	0	0	0	1.8	0	1.8	0.96	0	0
	15	original	1	60x8 weeks	PCR90	Daily	VAC70	100	Unvaccinated	0	0.000335417	6.25e-06	0.000341667	0.0001625	0	0	0	0.161	0.003	0.164	0.078	0	0	0	1.61	0.03	1.64	0.78	0	0
	15	original	1.2	60x8 weeks	PCR90	Daily	VAC70	100	Unvaccinated	0	0.0003625	4.16667e-06	0.000366667	0.000177083	0	0	0	0.174	0.002	0.176	0.085	0	0	0	1.74	0.02	1.76	0.85	0	0
	15	alpha	0.6	60x8 weeks	PCR90	Daily	VAC70	100	Unvaccinated	0	0.000335417	6.66667e-05	0.000402083	0.00024375	0	0	0	0.161	0.032	0.193	0.117	0	0	0	1.61	0.32	1.93	1.17	0	0
	15	alpha	1	60x8 weeks	PCR90	Daily	VAC70	100	Unvaccinated	0	0.00031875	0.000102083	0.000420833	0.000264583	0	0	0	0.153	0.049	0.202	0.127	0	0	0	1.53	0.49	2.02	1.27	0	0
	15	alpha	1.2	60x8 weeks	PCR90	Daily	VAC70	100	Unvaccinated	0	0.0003125	0.000125	0.0004375	0.00024375	0	0	0	0.15	0.06	0.21	0.117	0	0	0	1.5	0.6	2.1	1.17	0	0
	15	delta	0.6	60x8 weeks	PCR90	Daily	VAC70	100	Unvaccinated	0	0.000429167	0.000439583	0.00086875	0.000525	0	0	0	0.206	0.211	0.417	0.252	0	0	0	2.06	2.11	4.17	2.52	0	0
	15	delta	1	60x8 weeks	PCR90	Daily	VAC70	100	Unvaccinated	0	0.0004375	0.00121875	0.00165625	0.000964583	0	0	0	0.21	0.585	0.795	0.463	0	0	0	2.1	5.85	7.95	4.63	0	0
	15	delta	1.2	60x8 weeks	PCR90	Daily	VAC70	100	Unvaccinated	0	0.000427083	0.0017125	0.00213958	0.00125833	0	0	0	0.205	0.822	1.027	0.604	0	0	0	2.05	8.22	10.27	6.04	0	0
	15	original	0.6	60x8 weeks	PCR90	Daily	VAC50	25	Unvaccinated	3.74423	0.000827083	0.000172917	0.001	0.000141667	0.000825	0.00370833	1797.23	0.397	0.083	0.48	0.068	0.396	1.78	17972.3	3.97	0.83	4.8	0.68	3.96	17.8
	15	original	1	60x8 weeks	PCR90	Daily	VAC50	25	Unvaccinated	3.74255	0.0009125	0.000341667	0.00125417	0.000154167	0.00107292	0.00391667	1796.42	0.438	0.164	0.602	0.074	0.515	1.88	17964.2	4.38	1.64	6.02	0.74	5.15	18.8
	15	original	1.2	60x8 weeks	PCR90	Daily	VAC50	25	Unvaccinated	3.7421	0.000897917	0.000504167	0.00140208	0.0002375	0.00111458	0.00378125	1796.21	0.431	0.242	0.673	0.114	0.535	1.815	17962.1	4.31	2.42	6.73	1.14	5.35	18.15
	15	alpha	0.6	60x8 weeks	PCR90	Daily	VAC50	25	Unvaccinated	3.74066	0.000966667	0.000597917	0.00156458	0.00024375	0.001325	0.00364792	1795.52	0.464	0.287	0.751	0.117	0.636	1.751	17955.2	4.64	2.87	7.51	1.17	6.36	17.51
	15	alpha	1	60x8 weeks	PCR90	Daily	VAC50	25	Unvaccinated	3.73362	0.000977083	0.0018	0.00277708	0.000433333	0.00233333	0.00375625	1792.14	0.469	0.864	1.333	0.208	1.12	1.803	17921.4	4.69	8.64	13.33	2.08	11.2	18.03
	15	alpha	1.2	60x8 weeks	PCR90	Daily	VAC50	25	Unvaccinated	3.73248	0.000864583	0.00211042	0.002975	0.00046875	0.00247292	0.00364167	1791.59	0.415	1.013	1.428	0.225	1.187	1.748	17915.9	4.15	10.13	14.28	2.25	11.87	17.48
	15	delta	0.6	60x8 weeks	PCR90	Daily	VAC50	25	Unvaccinated	3.71761	0.00102917	0.00463958	0.00566875	0.00111667	0.00450625	0.003625	1784.45	0.494	2.227	2.721	0.536	2.163	1.74	17844.5	4.94	22.27	27.21	5.36	21.63	17.4
	15	delta	1	60x8 weeks	PCR90	Daily	VAC50	25	Unvaccinated	3.65374	0.00096875	0.0171396	0.0181083	0.00402708	0.0135083	0.00356875	1753.79	0.465	8.227	8.692	1.933	6.484	1.713	17537.9	4.65	82.27	86.92	19.33	64.84	17.13
	15	delta	1.2	60x8 weeks	PCR90	Daily	VAC50	25	Unvaccinated	3.60623	0.000908333	0.026425	0.0273333	0.00619375	0.0200021	0.00346875	1730.99	0.436	12.684	13.12	2.973	9.601	1.665	17309.9	4.36	126.84	131.2	29.73	96.01	16.65
	15	original	0.6	60x8 weeks	PCR90	Daily	VAC50	50	Unvaccinated	2.49629	0.000727083	8.95833e-05	0.000816667	0.000160417	0.000535417	0.00243542	1198.22	0.349	0.043	0.392	0.077	0.257	1.169	11982.2	3.49	0.43	3.92	0.77	2.57	11.69
	15	original	1	60x8 weeks	PCR90	Daily	VAC50	50	Unvaccinated	2.49569	0.000810417	0.000164583	0.000975	0.000197917	0.000620833	0.00238542	1197.93	0.389	0.079	0.468	0.095	0.298	1.145	11979.3	3.89	0.79	4.68	0.95	2.98	11.45
	15	original	1.2	60x8 weeks	PCR90	Daily	VAC50	50	Unvaccinated	2.49558	0.000772917	0.0002625	0.00103542	0.000252083	0.000633333	0.00246042	1197.88	0.371	0.126	0.497	0.121	0.304	1.181	11978.8	3.71	1.26	4.97	1.21	3.04	11.81
	15	alpha	0.6	60x8 weeks	PCR90	Daily	VAC50	50	Unvaccinated	2.495	0.000775	0.000335417	0.00111042	0.00030625	0.000683333	0.00258333	1197.6	0.372	0.161	0.533	0.147	0.328	1.24	11976	3.72	1.61	5.33	1.47	3.28	12.4
	15	alpha	1	60x8 weeks	PCR90	Daily	VAC50	50	Unvaccinated	2.493	0.000777083	0.00089375	0.00167083	0.000452083	0.00103333	0.00242292	1196.64	0.373	0.429	0.802	0.217	0.496	1.163	11966.4	3.73	4.29	8.02	2.17	4.96	11.63
	15	alpha	1.2	60x8 weeks	PCR90	Daily	VAC50	50	Unvaccinated	2.491	0.00081875	0.00120417	0.00202292	0.0005	0.00133542	0.00258542	1195.68	0.393	0.578	0.971	0.24	0.641	1.241	11956.8	3.93	5.78	9.71	2.4	6.41	12.41
	15	delta	0.6	60x8 weeks	PCR90	Daily	VAC50	50	Unvaccinated	2.48364	0.000889583	0.00307917	0.00396875	0.00129792	0.00221875	0.00246875	1192.15	0.427	1.478	1.905	0.623	1.065	1.185	11921.5	4.27	14.78	19.05	6.23	10.65	11.85
	15	delta	1	60x8 weeks	PCR90	Daily	VAC50	50	Unvaccinated	2.44788	0.000760417	0.0132146	0.013975	0.00476042	0.00719583	0.00236875	1174.98	0.365	6.343	6.708	2.285	3.454	1.137	11749.8	3.65	63.43	67.08	22.85	34.54	11.37
	15	delta	1.2	60x8 weeks	PCR90	Daily	VAC50	50	Unvaccinated	2.42585	0.000847917	0.0202937	0.0211417	0.00733958	0.0105354	0.00230625	1164.41	0.407	9.741	10.148	3.523	5.057	1.107	11644.1	4.07	97.41	101.48	35.23	50.57	11.07
	15	original	0.6	60x8 weeks	PCR90	Daily	VAC50	75	Unvaccinated	1.24826	0.000658333	4.375e-05	0.000702083	0.000247917	0.000241667	0.00121875	599.167	0.316	0.021	0.337	0.119	0.116	0.585	5991.67	3.16	0.21	3.37	1.19	1.16	5.85
	15	original	1	60x8 weeks	PCR90	Daily	VAC50	75	Unvaccinated	1.24805	0.000691667	8.125e-05	0.000772917	0.000245833	0.000283333	0.00130625	599.065	0.332	0.039	0.371	0.118	0.136	0.627	5990.65	3.32	0.39	3.71	1.18	1.36	6.27
	15	original	1.2	60x8 weeks	PCR90	Daily	VAC50	75	Unvaccinated	1.24763	0.000679167	9.16667e-05	0.000770833	0.000227083	0.000333333	0.00117708	598.862	0.326	0.044	0.37	0.109	0.16	0.565	5988.62	3.26	0.44	3.7	1.09	1.6	5.65
	15	alpha	0.6	60x8 weeks	PCR90	Daily	VAC50	75	Unvaccinated	1.24696	0.0006625	0.00036875	0.00103125	0.000404167	0.00043125	0.00126458	598.54	0.318	0.177	0.495	0.194	0.207	0.607	5985.4	3.18	1.77	4.95	1.94	2.07	6.07
	15	alpha	1	60x8 weeks	PCR90	Daily	VAC50	75	Unvaccinated	1.24661	0.000658333	0.000602083	0.00126042	0.000502083	0.00049375	0.00121667	598.375	0.316	0.289	0.605	0.241	0.237	0.584	5983.75	3.16	2.89	6.05	2.41	2.37	5.84
	15	alpha	1.2	60x8 weeks	PCR90	Daily	VAC50	75	Unvaccinated	1.24555	0.00065	0.00114583	0.00179583	0.0007625	0.000633333	0.00127708	597.863	0.312	0.55	0.862	0.366	0.304	0.613	5978.63	3.12	5.5	8.62	3.66	3.04	6.13
	15	delta	0.6	60x8 weeks	PCR90	Daily	VAC50	75	Unvaccinated	1.24403	0.000785417	0.0021375	0.00292292	0.00134375	0.000845833	0.00123125	597.133	0.377	1.026	1.403	0.645	0.406	0.591	5971.33	3.77	10.26	14.03	6.45	4.06	5.91
	15	delta	1	60x8 weeks	PCR90	Daily	VAC50	75	Unvaccinated	1.22855	0.000745833	0.0102938	0.0110396	0.00524375	0.00299167	0.00122708	589.706	0.358	4.941	5.299	2.517	1.436	0.589	5897.06	3.58	49.41	52.99	25.17	14.36	5.89
	15	delta	1.2	60x8 weeks	PCR90	Daily	VAC50	75	Unvaccinated	1.21701	0.000810417	0.0173354	0.0181458	0.00856875	0.0047	0.0012125	584.164	0.389	8.321	8.71	4.113	2.256	0.582	5841.64	3.89	83.21	87.1	41.13	22.56	5.82
	15	original	0.6	60x8 weeks	PCR90	Daily	VAC50	100	Unvaccinated	0	0.000502083	2.08333e-06	0.000504167	0.0002375	0	0	0	0.241	0.001	0.242	0.114	0	0	0	2.41	0.01	2.42	1.14	0	0
	15	original	1	60x8 weeks	PCR90	Daily	VAC50	100	Unvaccinated	0	0.0005875	6.25e-06	0.00059375	0.000304167	0	0	0	0.282	0.003	0.285	0.146	0	0	0	2.82	0.03	2.85	1.46	0	0
	15	original	1.2	60x8 weeks	PCR90	Daily	VAC50	100	Unvaccinated	0	0.000579167	6.25e-06	0.000585417	0.00026875	0	0	0	0.278	0.003	0.281	0.129	0	0	0	2.78	0.03	2.81	1.29	0	0
	15	alpha	0.6	60x8 weeks	PCR90	Daily	VAC50	100	Unvaccinated	0	0.000560417	0.000191667	0.000752083	0.00045625	0	0	0	0.269	0.092	0.361	0.219	0	0	0	2.69	0.92	3.61	2.19	0	0
	15	alpha	1	60x8 weeks	PCR90	Daily	VAC50	100	Unvaccinated	0	0.000566667	0.000347917	0.000914583	0.0006	0	0	0	0.272	0.167	0.439	0.288	0	0	0	2.72	1.67	4.39	2.88	0	0
	15	alpha	1.2	60x8 weeks	PCR90	Daily	VAC50	100	Unvaccinated	0	0.00058125	0.00051875	0.0011	0.000697917	0	0	0	0.279	0.249	0.528	0.335	0	0	0	2.79	2.49	5.28	3.35	0	0
	15	delta	0.6	60x8 weeks	PCR90	Daily	VAC50	100	Unvaccinated	0	0.000752083	0.00182292	0.002575	0.00166875	0	0	0	0.361	0.875	1.236	0.801	0	0	0	3.61	8.75	12.36	8.01	0	0
	15	delta	1	60x8 weeks	PCR90	Daily	VAC50	100	Unvaccinated	0	0.000702083	0.00704375	0.00774583	0.00464167	0	0	0	0.337	3.381	3.718	2.228	0	0	0	3.37	33.81	37.18	22.28	0	0
	15	delta	1.2	60x8 weeks	PCR90	Daily	VAC50	100	Unvaccinated	0	0.000747917	0.0147417	0.0154896	0.0096875	0	0	0	0.359	7.076	7.435	4.65	0	0	0	3.59	70.76	74.35	46.5	0	0
	15	original	0.6	60x8 weeks	PCR90	MWF	NOVAC	0	Unvaccinated	2.99439	0.00107917	0.00043125	0.00151042	0.000141667	0.00141667	0.00303958	1437.31	0.518	0.207	0.725	0.068	0.68	1.459	14373.1	5.18	2.07	7.25	0.68	6.8	14.59
	15	original	1	60x8 weeks	PCR90	MWF	NOVAC	0	Unvaccinated	2.99368	0.00100625	0.000752083	0.00175833	0.000170833	0.00161042	0.00289583	1436.96	0.483	0.361	0.844	0.082	0.773	1.39	14369.6	4.83	3.61	8.44	0.82	7.73	13.9
	15	original	1.2	60x8 weeks	PCR90	MWF	NOVAC	0	Unvaccinated	2.99106	0.00108958	0.00128958	0.00237917	0.000220833	0.00220833	0.00295417	1435.71	0.523	0.619	1.142	0.106	1.06	1.418	14357.1	5.23	6.19	11.42	1.06	10.6	14.18
	15	alpha	0.6	60x8 weeks	PCR90	MWF	NOVAC	0	Unvaccinated	2.99072	0.00113958	0.00138333	0.00252292	0.000260417	0.00236667	0.00303333	1435.54	0.547	0.664	1.211	0.125	1.136	1.456	14355.4	5.47	6.64	12.11	1.25	11.36	14.56
	15	alpha	1	60x8 weeks	PCR90	MWF	NOVAC	0	Unvaccinated	2.98301	0.00100417	0.00363333	0.0046375	0.00055625	0.00431667	0.00289375	1431.84	0.482	1.744	2.226	0.267	2.072	1.389	14318.4	4.82	17.44	22.26	2.67	20.72	13.89
	15	alpha	1.2	60x8 weeks	PCR90	MWF	NOVAC	0	Unvaccinated	2.97076	0.000972917	0.00703333	0.00800625	0.000947917	0.00736667	0.00296458	1425.97	0.467	3.376	3.843	0.455	3.536	1.423	14259.7	4.67	33.76	38.43	4.55	35.36	14.23
	15	delta	0.6	60x8 weeks	PCR90	MWF	NOVAC	0	Unvaccinated	2.95408	0.00102708	0.0114833	0.0125104	0.00197917	0.0110646	0.00288333	1417.96	0.493	5.512	6.005	0.95	5.311	1.384	14179.6	4.93	55.12	60.05	9.5	53.11	13.84
	15	delta	1	60x8 weeks	PCR90	MWF	NOVAC	0	Unvaccinated	2.89533	0.000945833	0.0277292	0.028675	0.00463542	0.0252062	0.00278542	1389.76	0.454	13.31	13.764	2.225	12.099	1.337	13897.6	4.54	133.1	137.64	22.25	120.99	13.37
	15	delta	1.2	60x8 weeks	PCR90	MWF	NOVAC	0	Unvaccinated	2.8729	0.000945833	0.0330437	0.0339896	0.0057875	0.0297063	0.00264792	1378.99	0.454	15.861	16.315	2.778	14.259	1.271	13789.9	4.54	158.61	163.15	27.78	142.59	12.71
	15	original	0.6	60x8 weeks	PCR90	MWF	VAC95	25	Unvaccinated	2.24647	0.0008	0.000220833	0.00102083	0.000127083	0.000897917	0.00225208	1078.31	0.384	0.106	0.49	0.061	0.431	1.081	10783.1	3.84	1.06	4.9	0.61	4.31	10.81
	15	original	1	60x8 weeks	PCR90	MWF	VAC95	25	Unvaccinated	2.24551	0.000797917	0.000452083	0.00125	0.00013125	0.00115208	0.00208333	1077.85	0.383	0.217	0.6	0.063	0.553	1	10778.5	3.83	2.17	6	0.63	5.53	10
	15	original	1.2	60x8 weeks	PCR90	MWF	VAC95	25	Unvaccinated	2.24576	0.00070625	0.000508333	0.00121458	0.00011875	0.00109167	0.00226458	1077.96	0.339	0.244	0.583	0.057	0.524	1.087	10779.6	3.39	2.44	5.83	0.57	5.24	10.87
	15	alpha	0.6	60x8 weeks	PCR90	MWF	VAC95	25	Unvaccinated	2.24515	0.000825	0.00050625	0.00133125	0.00013125	0.00124375	0.00216042	1077.67	0.396	0.243	0.639	0.063	0.597	1.037	10776.7	3.96	2.43	6.39	0.63	5.97	10.37
	15	alpha	1	60x8 weeks	PCR90	MWF	VAC95	25	Unvaccinated	2.24216	0.000820833	0.00143542	0.00225625	0.00028125	0.00201667	0.00219167	1076.24	0.394	0.689	1.083	0.135	0.968	1.052	10762.4	3.94	6.89	10.83	1.35	9.68	10.52
	15	alpha	1.2	60x8 weeks	PCR90	MWF	VAC95	25	Unvaccinated	2.23919	0.000777083	0.00234583	0.00312292	0.00035	0.00278333	0.00213333	1074.81	0.373	1.126	1.499	0.168	1.336	1.024	10748.1	3.73	11.26	14.99	1.68	13.36	10.24
	15	delta	0.6	60x8 weeks	PCR90	MWF	VAC95	25	Unvaccinated	2.23588	0.000795833	0.00326042	0.00405625	0.000770833	0.00330833	0.00213542	1073.22	0.382	1.565	1.947	0.37	1.588	1.025	10732.2	3.82	15.65	19.47	3.7	15.88	10.25
	15	delta	1	60x8 weeks	PCR90	MWF	VAC95	25	Unvaccinated	2.20655	0.000804167	0.0123313	0.0131354	0.00255833	0.0104708	0.00202708	1059.14	0.386	5.919	6.305	1.228	5.026	0.973	10591.5	3.86	59.19	63.05	12.28	50.26	9.73
	15	delta	1.2	60x8 weeks	PCR90	MWF	VAC95	25	Unvaccinated	2.19023	0.000729167	0.0170458	0.017775	0.00374167	0.0139479	0.00219375	1051.31	0.35	8.182	8.532	1.796	6.695	1.053	10513.1	3.5	81.82	85.32	17.96	66.95	10.53
	15	original	0.6	60x8 weeks	PCR90	MWF	VAC95	50	Unvaccinated	1.49752	0.0006125	0.00011875	0.00073125	8.125e-05	0.000616667	0.0015875	718.811	0.294	0.057	0.351	0.039	0.296	0.762	7188.11	2.94	0.57	3.51	0.39	2.96	7.62
	15	original	1	60x8 weeks	PCR90	MWF	VAC95	50	Unvaccinated	1.49752	0.000552083	0.000147917	0.0007	7.5e-05	0.00061875	0.00143125	718.81	0.265	0.071	0.336	0.036	0.297	0.687	7188.1	2.65	0.71	3.36	0.36	2.97	6.87
	15	original	1.2	60x8 weeks	PCR90	MWF	VAC95	50	Unvaccinated	1.49752	0.000529167	0.0001875	0.000716667	7.91667e-05	0.000620833	0.00145417	718.808	0.254	0.09	0.344	0.038	0.298	0.698	7188.08	2.54	0.9	3.44	0.38	2.98	6.98
	15	alpha	0.6	60x8 weeks	PCR90	MWF	VAC95	50	Unvaccinated	1.49736	0.000577083	0.000222917	0.0008	0.000127083	0.000658333	0.00156458	718.731	0.277	0.107	0.384	0.061	0.316	0.751	7187.31	2.77	1.07	3.84	0.61	3.16	7.51
	15	alpha	1	60x8 weeks	PCR90	MWF	VAC95	50	Unvaccinated	1.49648	0.000575	0.000435417	0.00101042	0.000154167	0.000864583	0.00156875	718.311	0.276	0.209	0.485	0.074	0.415	0.753	7183.11	2.76	2.09	4.85	0.74	4.15	7.53
	15	alpha	1.2	60x8 weeks	PCR90	MWF	VAC95	50	Unvaccinated	1.49527	0.00063125	0.000770833	0.00140208	0.000175	0.0011875	0.00151875	717.732	0.303	0.37	0.673	0.084	0.57	0.729	7177.32	3.03	3.7	6.73	0.84	5.7	7.29
	15	delta	0.6	60x8 weeks	PCR90	MWF	VAC95	50	Unvaccinated	1.49486	0.000633333	0.00105625	0.00168958	0.00036875	0.0012125	0.0014625	717.535	0.304	0.507	0.811	0.177	0.582	0.702	7175.35	3.04	5.07	8.11	1.77	5.82	7.02
	15	delta	1	60x8 weeks	PCR90	MWF	VAC95	50	Unvaccinated	1.48571	0.000677083	0.00397917	0.00465625	0.00105	0.00335833	0.00145208	713.141	0.325	1.91	2.235	0.504	1.612	0.697	7131.41	3.25	19.1	22.35	5.04	16.12	6.97
	15	delta	1.2	60x8 weeks	PCR90	MWF	VAC95	50	Unvaccinated	1.48175	0.000564583	0.00575625	0.00632083	0.00146875	0.00439375	0.00140833	711.239	0.271	2.763	3.034	0.705	2.109	0.676	7112.39	2.71	27.63	30.34	7.05	21.09	6.76
	15	original	0.6	60x8 weeks	PCR90	MWF	VAC95	75	Unvaccinated	0.748958	0.000302083	1.875e-05	0.000320833	4.79167e-05	0.000252083	0.000777083	359.5	0.145	0.009	0.154	0.023	0.121	0.373	3595	1.45	0.09	1.54	0.23	1.21	3.73
	15	original	1	60x8 weeks	PCR90	MWF	VAC95	75	Unvaccinated	0.74891	0.000291667	5e-05	0.000341667	6.45833e-05	0.00026875	0.000733333	359.477	0.14	0.024	0.164	0.031	0.129	0.352	3594.77	1.4	0.24	1.64	0.31	1.29	3.52
	15	original	1.2	60x8 weeks	PCR90	MWF	VAC95	75	Unvaccinated	0.748769	0.00033125	4.375e-05	0.000375	6.25e-05	0.000297917	0.0007625	359.409	0.159	0.021	0.18	0.03	0.143	0.366	3594.09	1.59	0.21	1.8	0.3	1.43	3.66
	15	alpha	0.6	60x8 weeks	PCR90	MWF	VAC95	75	Unvaccinated	0.748744	0.00033125	6.875e-05	0.0004	6.25e-05	0.0003375	0.000691667	359.397	0.159	0.033	0.192	0.03	0.162	0.332	3593.97	1.59	0.33	1.92	0.3	1.62	3.32
	15	alpha	1	60x8 weeks	PCR90	MWF	VAC95	75	Unvaccinated	0.74879	0.000289583	0.00010625	0.000395833	7.70833e-05	0.000291667	0.000810417	359.419	0.139	0.051	0.19	0.037	0.14	0.389	3594.19	1.39	0.51	1.9	0.37	1.4	3.89
	15	alpha	1.2	60x8 weeks	PCR90	MWF	VAC95	75	Unvaccinated	0.748546	0.000325	0.000120833	0.000445833	8.33333e-05	0.000364583	0.000752083	359.302	0.156	0.058	0.214	0.04	0.175	0.361	3593.02	1.56	0.58	2.14	0.4	1.75	3.61
	15	delta	0.6	60x8 weeks	PCR90	MWF	VAC95	75	Unvaccinated	0.748625	0.000352083	0.000229167	0.00058125	0.000160417	0.000320833	0.000741667	359.34	0.169	0.11	0.279	0.077	0.154	0.356	3593.4	1.69	1.1	2.79	0.77	1.54	3.56
	15	delta	1	60x8 weeks	PCR90	MWF	VAC95	75	Unvaccinated	0.747398	0.000366667	0.000639583	0.00100625	0.000302083	0.000579167	0.000739583	358.751	0.176	0.307	0.483	0.145	0.278	0.355	3587.51	1.76	3.07	4.83	1.45	2.78	3.55
	15	delta	1.2	60x8 weeks	PCR90	MWF	VAC95	75	Unvaccinated	0.747046	0.000364583	0.00089375	0.00125833	0.000339583	0.000727083	0.00073125	358.582	0.175	0.429	0.604	0.163	0.349	0.351	3585.82	1.75	4.29	6.04	1.63	3.49	3.51
	15	original	0.6	60x8 weeks	PCR90	MWF	VAC95	100	Unvaccinated	0	6.45833e-05	0	6.45833e-05	2.91667e-05	0	0	0	0.031	0	0.031	0.014	0	0	0	0.31	0	0.31	0.14	0	0
	15	original	1	60x8 weeks	PCR90	MWF	VAC95	100	Unvaccinated	0	7.08333e-05	0	7.08333e-05	2.29167e-05	0	0	0	0.034	0	0.034	0.011	0	0	0	0.34	0	0.34	0.11	0	0
	15	original	1.2	60x8 weeks	PCR90	MWF	VAC95	100	Unvaccinated	0	7.70833e-05	0	7.70833e-05	2.91667e-05	0	0	0	0.037	0	0.037	0.014	0	0	0	0.37	0	0.37	0.14	0	0
	15	alpha	0.6	60x8 weeks	PCR90	MWF	VAC95	100	Unvaccinated	0	0.0001	1.45833e-05	0.000114583	5.83333e-05	0	0	0	0.048	0.007	0.055	0.028	0	0	0	0.48	0.07	0.55	0.28	0	0
	15	alpha	1	60x8 weeks	PCR90	MWF	VAC95	100	Unvaccinated	0	7.08333e-05	1.25e-05	8.33333e-05	3.33333e-05	0	0	0	0.034	0.006	0.04	0.016	0	0	0	0.34	0.06	0.4	0.16	0	0
	15	alpha	1.2	60x8 weeks	PCR90	MWF	VAC95	100	Unvaccinated	0	8.33333e-05	2.08333e-06	8.54167e-05	3.75e-05	0	0	0	0.04	0.001	0.041	0.018	0	0	0	0.4	0.01	0.41	0.18	0	0
	15	delta	0.6	60x8 weeks	PCR90	MWF	VAC95	100	Unvaccinated	0	0.000172917	2.29167e-05	0.000195833	0.000102083	0	0	0	0.083	0.011	0.094	0.049	0	0	0	0.83	0.11	0.94	0.49	0	0
	15	delta	1	60x8 weeks	PCR90	MWF	VAC95	100	Unvaccinated	0	0.000139583	2.91667e-05	0.00016875	0.0001	0	0	0	0.067	0.014	0.081	0.048	0	0	0	0.67	0.14	0.81	0.48	0	0
	15	delta	1.2	60x8 weeks	PCR90	MWF	VAC95	100	Unvaccinated	0	0.000160417	0.0001	0.000260417	0.000139583	0	0	0	0.077	0.048	0.125	0.067	0	0	0	0.77	0.48	1.25	0.67	0	0
	15	original	0.6	60x8 weeks	PCR90	MWF	VAC70	25	Unvaccinated	2.24622	0.000889583	0.000245833	0.00113542	0.000145833	0.00096875	0.00227083	1078.18	0.427	0.118	0.545	0.07	0.465	1.09	10781.8	4.27	1.18	5.45	0.7	4.65	10.9
	15	original	1	60x8 weeks	PCR90	MWF	VAC70	25	Unvaccinated	2.24598	0.000808333	0.000383333	0.00119167	0.000170833	0.00101042	0.0022	1078.07	0.388	0.184	0.572	0.082	0.485	1.056	10780.7	3.88	1.84	5.72	0.82	4.85	10.56
	15	original	1.2	60x8 weeks	PCR90	MWF	VAC70	25	Unvaccinated	2.24527	0.0008375	0.000589583	0.00142708	0.000220833	0.00118125	0.00221042	1077.73	0.402	0.283	0.685	0.106	0.567	1.061	10777.3	4.02	2.83	6.85	1.06	5.67	10.61
	15	alpha	0.6	60x8 weeks	PCR90	MWF	VAC70	25	Unvaccinated	2.24496	0.000839583	0.000697917	0.0015375	0.000233333	0.00129167	0.00219792	1077.58	0.403	0.335	0.738	0.112	0.62	1.055	10775.8	4.03	3.35	7.38	1.12	6.2	10.55
	15	alpha	1	60x8 weeks	PCR90	MWF	VAC70	25	Unvaccinated	2.23925	0.000845833	0.00228125	0.00312708	0.000485417	0.00270208	0.00221458	1074.84	0.406	1.095	1.501	0.233	1.297	1.063	10748.4	4.06	10.95	15.01	2.33	12.97	10.63
	15	alpha	1.2	60x8 weeks	PCR90	MWF	VAC70	25	Unvaccinated	2.23789	0.00079375	0.00294167	0.00373542	0.00056875	0.00311875	0.00235	1074.18	0.381	1.412	1.793	0.273	1.497	1.128	10741.9	3.81	14.12	17.93	2.73	14.97	11.28
	15	delta	0.6	60x8 weeks	PCR90	MWF	VAC70	25	Unvaccinated	2.23105	0.000920833	0.0051875	0.00610833	0.00132917	0.00460208	0.00221667	1070.91	0.442	2.49	2.932	0.638	2.209	1.064	10709.1	4.42	24.9	29.32	6.38	22.09	10.64
	15	delta	1	60x8 weeks	PCR90	MWF	VAC70	25	Unvaccinated	2.19142	0.00085625	0.0191375	0.0199938	0.00511458	0.0138563	0.00191458	1051.88	0.411	9.186	9.597	2.455	6.651	0.919	10518.8	4.11	91.86	95.97	24.55	66.51	9.19
	15	delta	1.2	60x8 weeks	PCR90	MWF	VAC70	25	Unvaccinated	2.18221	0.000766667	0.0234667	0.0242333	0.00616667	0.0166042	0.00199375	1047.46	0.368	11.264	11.632	2.96	7.97	0.957	10474.6	3.68	112.64	116.32	29.6	79.7	9.57
	15	original	0.6	60x8 weeks	PCR90	MWF	VAC70	50	Unvaccinated	1.4976	0.00074375	0.000110417	0.000854167	0.000175	0.000589583	0.00147292	718.85	0.357	0.053	0.41	0.084	0.283	0.707	7188.5	3.57	0.53	4.1	0.84	2.83	7.07
	15	original	1	60x8 weeks	PCR90	MWF	VAC70	50	Unvaccinated	1.49706	0.000775	0.000279167	0.00105417	0.000233333	0.000735417	0.00155833	718.589	0.372	0.134	0.506	0.112	0.353	0.748	7185.89	3.72	1.34	5.06	1.12	3.53	7.48
	15	original	1.2	60x8 weeks	PCR90	MWF	VAC70	50	Unvaccinated	1.49752	0.000627083	0.000275	0.000902083	0.000189583	0.000639583	0.00145625	718.809	0.301	0.132	0.433	0.091	0.307	0.699	7188.09	3.01	1.32	4.33	0.91	3.07	6.99
	15	alpha	0.6	60x8 weeks	PCR90	MWF	VAC70	50	Unvaccinated	1.49696	0.000666667	0.00035625	0.00102292	0.00019375	0.000783333	0.00153958	718.539	0.32	0.171	0.491	0.093	0.376	0.739	7185.39	3.2	1.71	4.91	0.93	3.76	7.39
	15	alpha	1	60x8 weeks	PCR90	MWF	VAC70	50	Unvaccinated	1.49632	0.00069375	0.000775	0.00146875	0.000370833	0.00091875	0.001475	718.234	0.333	0.372	0.705	0.178	0.441	0.708	7182.34	3.33	3.72	7.05	1.78	4.41	7.08
	15	alpha	1.2	60x8 weeks	PCR90	MWF	VAC70	50	Unvaccinated	1.49403	0.000679167	0.00145	0.00212917	0.0004875	0.0014875	0.00150625	717.136	0.326	0.696	1.022	0.234	0.714	0.723	7171.36	3.26	6.96	10.22	2.34	7.14	7.23
	15	delta	0.6	60x8 weeks	PCR90	MWF	VAC70	50	Unvaccinated	1.49267	0.000741667	0.00219792	0.00293958	0.000885417	0.00170625	0.00142292	716.481	0.356	1.055	1.411	0.425	0.819	0.683	7164.81	3.56	10.55	14.11	4.25	8.19	6.83
	15	delta	1	60x8 weeks	PCR90	MWF	VAC70	50	Unvaccinated	1.47465	0.00075625	0.010575	0.0113312	0.003675	0.00615	0.0014	707.834	0.363	5.076	5.439	1.764	2.952	0.672	7078.34	3.63	50.76	54.39	17.64	29.52	6.72
	15	delta	1.2	60x8 weeks	PCR90	MWF	VAC70	50	Unvaccinated	1.47116	0.0006625	0.0122333	0.0128958	0.00456667	0.00674792	0.00149167	706.159	0.318	5.872	6.19	2.192	3.239	0.716	7061.59	3.18	58.72	61.9	21.92	32.39	7.16
	15	original	0.6	60x8 weeks	PCR90	MWF	VAC70	75	Unvaccinated	0.749038	0.000525	2.91667e-05	0.000554167	0.000191667	0.000247917	0.000802083	359.538	0.252	0.014	0.266	0.092	0.119	0.385	3595.38	2.52	0.14	2.66	0.92	1.19	3.85
	15	original	1	60x8 weeks	PCR90	MWF	VAC70	75	Unvaccinated	0.748888	0.00048125	7.70833e-05	0.000558333	0.000177083	0.00026875	0.000725	359.466	0.231	0.037	0.268	0.085	0.129	0.348	3594.66	2.31	0.37	2.68	0.85	1.29	3.48
	15	original	1.2	60x8 weeks	PCR90	MWF	VAC70	75	Unvaccinated	0.748821	0.00056875	0.000120833	0.000689583	0.000195833	0.000295833	0.000779167	359.434	0.273	0.058	0.331	0.094	0.142	0.374	3594.34	2.73	0.58	3.31	0.94	1.42	3.74
	15	alpha	0.6	60x8 weeks	PCR90	MWF	VAC70	75	Unvaccinated	0.748892	0.000520833	0.00018125	0.000702083	0.000283333	0.00028125	0.000695833	359.468	0.25	0.087	0.337	0.136	0.135	0.334	3594.68	2.5	0.87	3.37	1.36	1.35	3.34
	15	alpha	1	60x8 weeks	PCR90	MWF	VAC70	75	Unvaccinated	0.748002	0.000547917	0.00043125	0.000979167	0.0003125	0.000510417	0.000810417	359.041	0.263	0.207	0.47	0.15	0.245	0.389	3590.41	2.63	2.07	4.7	1.5	2.45	3.89
	15	alpha	1.2	60x8 weeks	PCR90	MWF	VAC70	75	Unvaccinated	0.747804	0.000558333	0.00051875	0.00107708	0.000325	0.000554167	0.000645833	358.946	0.268	0.249	0.517	0.156	0.266	0.31	3589.46	2.68	2.49	5.17	1.56	2.66	3.1
	15	delta	0.6	60x8 weeks	PCR90	MWF	VAC70	75	Unvaccinated	0.747835	0.000570833	0.00069375	0.00126458	0.000579167	0.000477083	0.000685417	358.961	0.274	0.333	0.607	0.278	0.229	0.329	3589.61	2.74	3.33	6.07	2.78	2.29	3.29
	15	delta	1	60x8 weeks	PCR90	MWF	VAC70	75	Unvaccinated	0.742985	0.000597917	0.00429375	0.00489167	0.00206042	0.00173333	0.000764583	356.633	0.287	2.061	2.348	0.989	0.832	0.367	3566.33	2.87	20.61	23.48	9.89	8.32	3.67
	15	delta	1.2	60x8 weeks	PCR90	MWF	VAC70	75	Unvaccinated	0.74136	0.000602083	0.00658958	0.00719167	0.00310833	0.00211667	0.000745833	355.853	0.289	3.163	3.452	1.492	1.016	0.358	3558.53	2.89	31.63	34.52	14.92	10.16	3.58
	15	original	0.6	60x8 weeks	PCR90	MWF	VAC70	100	Unvaccinated	0	0.00031875	4.16667e-06	0.000322917	0.000170833	0	0	0	0.153	0.002	0.155	0.082	0	0	0	1.53	0.02	1.55	0.82	0	0
	15	original	1	60x8 weeks	PCR90	MWF	VAC70	100	Unvaccinated	0	0.000329167	1.25e-05	0.000341667	0.00015	0	0	0	0.158	0.006	0.164	0.072	0	0	0	1.58	0.06	1.64	0.72	0	0
	15	original	1.2	60x8 weeks	PCR90	MWF	VAC70	100	Unvaccinated	0	0.000364583	6.25e-06	0.000370833	0.000175	0	0	0	0.175	0.003	0.178	0.084	0	0	0	1.75	0.03	1.78	0.84	0	0
	15	alpha	0.6	60x8 weeks	PCR90	MWF	VAC70	100	Unvaccinated	0	0.000360417	6.875e-05	0.000429167	0.000258333	0	0	0	0.173	0.033	0.206	0.124	0	0	0	1.73	0.33	2.06	1.24	0	0
	15	alpha	1	60x8 weeks	PCR90	MWF	VAC70	100	Unvaccinated	0	0.000339583	0.000179167	0.00051875	0.000327083	0	0	0	0.163	0.086	0.249	0.157	0	0	0	1.63	0.86	2.49	1.57	0	0
	15	alpha	1.2	60x8 weeks	PCR90	MWF	VAC70	100	Unvaccinated	0	0.000347917	0.000152083	0.0005	0.000320833	0	0	0	0.167	0.073	0.24	0.154	0	0	0	1.67	0.73	2.4	1.54	0	0
	15	delta	0.6	60x8 weeks	PCR90	MWF	VAC70	100	Unvaccinated	0	0.000414583	0.000414583	0.000829167	0.0004875	0	0	0	0.199	0.199	0.398	0.234	0	0	0	1.99	1.99	3.98	2.34	0	0
	15	delta	1	60x8 weeks	PCR90	MWF	VAC70	100	Unvaccinated	0	0.000429167	0.000985417	0.00141458	0.000883333	0	0	0	0.206	0.473	0.679	0.424	0	0	0	2.06	4.73	6.79	4.24	0	0
	15	delta	1.2	60x8 weeks	PCR90	MWF	VAC70	100	Unvaccinated	0	0.0004375	0.00181042	0.00224792	0.00135417	0	0	0	0.21	0.869	1.079	0.65	0	0	0	2.1	8.69	10.79	6.5	0	0
	15	original	0.6	60x8 weeks	PCR90	MWF	VAC50	25	Unvaccinated	2.24645	0.000954167	0.000220833	0.001175	0.0002	0.000897917	0.0021	1078.3	0.458	0.106	0.564	0.096	0.431	1.008	10783	4.58	1.06	5.64	0.96	4.31	10.08
	15	original	1	60x8 weeks	PCR90	MWF	VAC50	25	Unvaccinated	2.24558	0.00095	0.00046875	0.00141875	0.0002125	0.00112708	0.00210833	1077.88	0.456	0.225	0.681	0.102	0.541	1.012	10778.8	4.56	2.25	6.81	1.02	5.41	10.12
	15	original	1.2	60x8 weeks	PCR90	MWF	VAC50	25	Unvaccinated	2.24566	0.00088125	0.00055	0.00143125	0.000254167	0.00106042	0.00226042	1077.92	0.423	0.264	0.687	0.122	0.509	1.085	10779.2	4.23	2.64	6.87	1.22	5.09	10.85
	15	alpha	0.6	60x8 weeks	PCR90	MWF	VAC50	25	Unvaccinated	2.24464	0.00091875	0.0007	0.00161875	0.000275	0.00133125	0.00234792	1077.43	0.441	0.336	0.777	0.132	0.639	1.127	10774.3	4.41	3.36	7.77	1.32	6.39	11.27
	15	alpha	1	60x8 weeks	PCR90	MWF	VAC50	25	Unvaccinated	2.23836	0.000975	0.00282917	0.00380417	0.0007125	0.00297917	0.00222292	1074.41	0.468	1.358	1.826	0.342	1.43	1.067	10744.1	4.68	13.58	18.26	3.42	14.3	10.67
	15	alpha	1.2	60x8 weeks	PCR90	MWF	VAC50	25	Unvaccinated	2.23589	0.000870833	0.0038375	0.00470833	0.000879167	0.00362292	0.00218125	1073.23	0.418	1.842	2.26	0.422	1.739	1.047	10732.3	4.18	18.42	22.6	4.22	17.39	10.47
	15	delta	0.6	60x8 weeks	PCR90	MWF	VAC50	25	Unvaccinated	2.22702	0.000954167	0.00694167	0.00789583	0.00208958	0.00546875	0.00202292	1068.97	0.458	3.332	3.79	1.003	2.625	0.971	10689.7	4.58	33.32	37.9	10.03	26.25	9.71
	15	delta	1	60x8 weeks	PCR90	MWF	VAC50	25	Unvaccinated	2.18171	0.00088125	0.0235854	0.0244667	0.00649375	0.0165479	0.00200833	1047.22	0.423	11.321	11.744	3.117	7.943	0.964	10472.2	4.23	113.21	117.44	31.17	79.43	9.64
	15	delta	1.2	60x8 weeks	PCR90	MWF	VAC50	25	Unvaccinated	2.16904	0.000895833	0.0281062	0.0290021	0.00810833	0.0191458	0.00198125	1041.14	0.43	13.491	13.921	3.892	9.19	0.951	10411.4	4.3	134.91	139.21	38.92	91.9	9.51
	15	original	0.6	60x8 weeks	PCR90	MWF	VAC50	50	Unvaccinated	1.49784	0.000795833	0.000110417	0.00090625	0.000191667	0.00056875	0.00158125	718.961	0.382	0.053	0.435	0.092	0.273	0.759	7189.61	3.82	0.53	4.35	0.92	2.73	7.59
	15	original	1	60x8 weeks	PCR90	MWF	VAC50	50	Unvaccinated	1.49762	0.0007875	0.000241667	0.00102917	0.000252083	0.000627083	0.00152292	718.856	0.378	0.116	0.494	0.121	0.301	0.731	7188.56	3.78	1.16	4.94	1.21	3.01	7.31
	15	original	1.2	60x8 weeks	PCR90	MWF	VAC50	50	Unvaccinated	1.49716	0.000889583	0.000291667	0.00118125	0.0002875	0.000710417	0.00150417	718.638	0.427	0.14	0.567	0.138	0.341	0.722	7186.38	4.27	1.4	5.67	1.38	3.41	7.22
	15	alpha	0.6	60x8 weeks	PCR90	MWF	VAC50	50	Unvaccinated	1.49677	0.000804167	0.000464583	0.00126875	0.000366667	0.000808333	0.00161875	718.448	0.386	0.223	0.609	0.176	0.388	0.777	7184.48	3.86	2.23	6.09	1.76	3.88	7.77
	15	alpha	1	60x8 weeks	PCR90	MWF	VAC50	50	Unvaccinated	1.49476	0.000741667	0.00150208	0.00224375	0.000672917	0.00132917	0.00154583	717.484	0.356	0.721	1.077	0.323	0.638	0.742	7174.84	3.56	7.21	10.77	3.23	6.38	7.42
	15	alpha	1.2	60x8 weeks	PCR90	MWF	VAC50	50	Unvaccinated	1.49257	0.0007625	0.00227708	0.00303958	0.000904167	0.00181042	0.001525	716.435	0.366	1.093	1.459	0.434	0.869	0.732	7164.35	3.66	10.93	14.59	4.34	8.69	7.32
	15	delta	0.6	60x8 weeks	PCR90	MWF	VAC50	50	Unvaccinated	1.48866	0.000852083	0.004525	0.00537708	0.00190625	0.00271458	0.00151875	714.557	0.409	2.172	2.581	0.915	1.303	0.729	7145.57	4.09	21.72	25.81	9.15	13.03	7.29
	15	delta	1	60x8 weeks	PCR90	MWF	VAC50	50	Unvaccinated	1.4706	0.000804167	0.0152438	0.0160479	0.00575833	0.00742083	0.00140417	705.888	0.386	7.317	7.703	2.764	3.562	0.674	7058.88	3.86	73.17	77.03	27.64	35.62	6.74
	15	delta	1.2	60x8 weeks	PCR90	MWF	VAC50	50	Unvaccinated	1.45436	0.00079375	0.0226187	0.0234125	0.00901875	0.0108354	0.00132708	698.091	0.381	10.857	11.238	4.329	5.201	0.637	6980.91	3.81	108.57	112.38	43.29	52.01	6.37
	15	original	0.6	60x8 weeks	PCR90	MWF	VAC50	75	Unvaccinated	0.748713	0.00066875	6.66667e-05	0.000735417	0.000233333	0.000327083	0.00071875	359.382	0.321	0.032	0.353	0.112	0.157	0.345	3593.82	3.21	0.32	3.53	1.12	1.57	3.45
	15	original	1	60x8 weeks	PCR90	MWF	VAC50	75	Unvaccinated	0.748808	0.000733333	0.000127083	0.000860417	0.0003	0.000302083	0.000685417	359.428	0.352	0.061	0.413	0.144	0.145	0.329	3594.28	3.52	0.61	4.13	1.44	1.45	3.29
	15	original	1.2	60x8 weeks	PCR90	MWF	VAC50	75	Unvaccinated	0.748938	0.000604167	0.000122917	0.000727083	0.00025625	0.000264583	0.000777083	359.49	0.29	0.059	0.349	0.123	0.127	0.373	3594.9	2.9	0.59	3.49	1.23	1.27	3.73
	15	alpha	0.6	60x8 weeks	PCR90	MWF	VAC50	75	Unvaccinated	0.748429	0.000635417	0.000341667	0.000977083	0.000416667	0.000391667	0.000697917	359.246	0.305	0.164	0.469	0.2	0.188	0.335	3592.46	3.05	1.64	4.69	2	1.88	3.35
	15	alpha	1	60x8 weeks	PCR90	MWF	VAC50	75	Unvaccinated	0.747904	0.0006375	0.000847917	0.00148542	0.000652083	0.000535417	0.00079375	358.994	0.306	0.407	0.713	0.313	0.257	0.381	3589.94	3.06	4.07	7.13	3.13	2.57	3.81
	15	alpha	1.2	60x8 weeks	PCR90	MWF	VAC50	75	Unvaccinated	0.74715	0.000691667	0.00126042	0.00195208	0.0008125	0.0007125	0.000714583	358.632	0.332	0.605	0.937	0.39	0.342	0.343	3586.32	3.32	6.05	9.37	3.9	3.42	3.43
	15	delta	0.6	60x8 weeks	PCR90	MWF	VAC50	75	Unvaccinated	0.745977	0.000741667	0.00275625	0.00349792	0.0017125	0.000966667	0.000670833	358.069	0.356	1.323	1.679	0.822	0.464	0.322	3580.69	3.56	13.23	16.79	8.22	4.64	3.22
	15	delta	1	60x8 weeks	PCR90	MWF	VAC50	75	Unvaccinated	0.736367	0.000772917	0.0122979	0.0130708	0.00639583	0.00321458	0.000660417	353.456	0.371	5.903	6.274	3.07	1.543	0.317	3534.56	3.71	59.03	62.74	30.7	15.43	3.17
	15	delta	1.2	60x8 weeks	PCR90	MWF	VAC50	75	Unvaccinated	0.733042	0.000664583	0.0161312	0.0167958	0.00843958	0.00402292	0.00069375	351.86	0.319	7.743	8.062	4.051	1.931	0.333	3518.6	3.19	77.43	80.62	40.51	19.31	3.33
	15	original	0.6	60x8 weeks	PCR90	MWF	VAC50	100	Unvaccinated	0	0.000554167	1.04167e-05	0.000564583	0.000289583	0	0	0	0.266	0.005	0.271	0.139	0	0	0	2.66	0.05	2.71	1.39	0	0
	15	original	1	60x8 weeks	PCR90	MWF	VAC50	100	Unvaccinated	0	0.000520833	4.16667e-06	0.000525	0.000297917	0	0	0	0.25	0.002	0.252	0.143	0	0	0	2.5	0.02	2.52	1.43	0	0
	15	original	1.2	60x8 weeks	PCR90	MWF	VAC50	100	Unvaccinated	0	0.000535417	1.04167e-05	0.000545833	0.00028125	0	0	0	0.257	0.005	0.262	0.135	0	0	0	2.57	0.05	2.62	1.35	0	0
	15	alpha	0.6	60x8 weeks	PCR90	MWF	VAC50	100	Unvaccinated	0	0.000514583	0.000216667	0.00073125	0.000472917	0	0	0	0.247	0.104	0.351	0.227	0	0	0	2.47	1.04	3.51	2.27	0	0
	15	alpha	1	60x8 weeks	PCR90	MWF	VAC50	100	Unvaccinated	0	0.0005375	0.000479167	0.00101667	0.000645833	0	0	0	0.258	0.23	0.488	0.31	0	0	0	2.58	2.3	4.88	3.1	0	0
	15	alpha	1.2	60x8 weeks	PCR90	MWF	VAC50	100	Unvaccinated	0	0.000516667	0.000554167	0.00107083	0.00061875	0	0	0	0.248	0.266	0.514	0.297	0	0	0	2.48	2.66	5.14	2.97	0	0
	15	delta	0.6	60x8 weeks	PCR90	MWF	VAC50	100	Unvaccinated	0	0.0007	0.00169792	0.00239792	0.00150417	0	0	0	0.336	0.815	1.151	0.722	0	0	0	3.36	8.15	11.51	7.22	0	0
	15	delta	1	60x8 weeks	PCR90	MWF	VAC50	100	Unvaccinated	0	0.00065625	0.00730833	0.00796458	0.00480208	0	0	0	0.315	3.508	3.823	2.305	0	0	0	3.15	35.08	38.23	23.05	0	0
	15	delta	1.2	60x8 weeks	PCR90	MWF	VAC50	100	Unvaccinated	0	0.000679167	0.01265	0.0133292	0.00792708	0	0	0	0.326	6.072	6.398	3.805	0	0	0	3.26	60.72	63.98	38.05	0	0
	15	original	0.6	60x8 weeks	PCR90	M	NOVAC	0	Unvaccinated	0.998617	0.00103958	0.00073125	0.00177083	0.000579167	0.000777083	0.000939583	479.336	0.499	0.351	0.85	0.278	0.373	0.451	4793.36	4.99	3.51	8.5	2.78	3.73	4.51
	15	original	1	60x8 weeks	PCR90	M	NOVAC	0	Unvaccinated	0.997415	0.00105	0.00212083	0.00317083	0.001075	0.00137292	0.000975	478.759	0.504	1.018	1.522	0.516	0.659	0.468	4787.59	5.04	10.18	15.22	5.16	6.59	4.68
	15	original	1.2	60x8 weeks	PCR90	M	NOVAC	0	Unvaccinated	0.996381	0.0009875	0.00322708	0.00421458	0.00150833	0.00191042	0.000947917	478.263	0.474	1.549	2.023	0.724	0.917	0.455	4782.63	4.74	15.49	20.23	7.24	9.17	4.55
	15	alpha	0.6	60x8 weeks	PCR90	M	NOVAC	0	Unvaccinated	0.996173	0.00102708	0.0031125	0.00413958	0.00150625	0.00207708	0.00103125	478.163	0.493	1.494	1.987	0.723	0.997	0.495	4781.63	4.93	14.94	19.87	7.23	9.97	4.95
	15	alpha	1	60x8 weeks	PCR90	M	NOVAC	0	Unvaccinated	0.985285	0.00101667	0.0160979	0.0171146	0.00635	0.0080375	0.00095	472.937	0.488	7.727	8.215	3.048	3.858	0.456	4729.37	4.88	77.27	82.15	30.48	38.58	4.56
	15	alpha	1.2	60x8 weeks	PCR90	M	NOVAC	0	Unvaccinated	0.980217	0.00098125	0.021775	0.0227562	0.008625	0.0104375	0.000891667	470.504	0.471	10.452	10.923	4.14	5.01	0.428	4705.04	4.71	104.52	109.23	41.4	50.1	4.28
	15	delta	0.6	60x8 weeks	PCR90	M	NOVAC	0	Unvaccinated	0.973812	0.000964583	0.0266375	0.0276021	0.0118396	0.0123646	0.0009625	467.43	0.463	12.786	13.249	5.683	5.935	0.462	4674.3	4.63	127.86	132.49	56.83	59.35	4.62
	15	delta	1	60x8 weeks	PCR90	M	NOVAC	0	Unvaccinated	0.964746	0.000841667	0.0355	0.0363417	0.0150979	0.0166813	0.000835417	463.078	0.404	17.04	17.444	7.247	8.007	0.401	4630.78	4.04	170.4	174.44	72.47	80.07	4.01
	15	delta	1.2	60x8 weeks	PCR90	M	NOVAC	0	Unvaccinated	0.956992	0.000902083	0.0413	0.0422021	0.0182354	0.0195333	0.000797917	459.356	0.433	19.824	20.257	8.753	9.376	0.383	4593.56	4.33	198.24	202.57	87.53	93.76	3.83
	15	original	0.6	60x8 weeks	PCR90	M	VAC95	25	Unvaccinated	0.748942	0.000839583	0.00035	0.00118958	0.000427083	0.000527083	0.000683333	359.492	0.403	0.168	0.571	0.205	0.253	0.328	3594.92	4.03	1.68	5.71	2.05	2.53	3.28
	15	original	1	60x8 weeks	PCR90	M	VAC95	25	Unvaccinated	0.748731	0.000754167	0.000739583	0.00149375	0.000514583	0.000647917	0.000785417	359.391	0.362	0.355	0.717	0.247	0.311	0.377	3593.91	3.62	3.55	7.17	2.47	3.11	3.77
	15	original	1.2	60x8 weeks	PCR90	M	VAC95	25	Unvaccinated	0.748335	0.00075	0.00133958	0.00208958	0.00068125	0.000925	0.000758333	359.201	0.36	0.643	1.003	0.327	0.444	0.364	3592.01	3.6	6.43	10.03	3.27	4.44	3.64
	15	alpha	0.6	60x8 weeks	PCR90	M	VAC95	25	Unvaccinated	0.74821	0.000777083	0.00126875	0.00204583	0.000775	0.000939583	0.00073125	359.141	0.373	0.609	0.982	0.372	0.451	0.351	3591.41	3.73	6.09	9.82	3.72	4.51	3.51
	15	alpha	1	60x8 weeks	PCR90	M	VAC95	25	Unvaccinated	0.745292	0.000747917	0.0046875	0.00543542	0.00207917	0.00244583	0.000683333	357.74	0.359	2.25	2.609	0.998	1.174	0.328	3577.4	3.59	22.5	26.09	9.98	11.74	3.28
	15	alpha	1.2	60x8 weeks	PCR90	M	VAC95	25	Unvaccinated	0.743477	0.000729167	0.00694375	0.00767292	0.00291458	0.00350833	0.000672917	356.869	0.35	3.333	3.683	1.399	1.684	0.323	3568.69	3.5	33.33	36.83	13.99	16.84	3.23
	15	delta	0.6	60x8 weeks	PCR90	M	VAC95	25	Unvaccinated	0.740252	0.000833333	0.0108208	0.0116542	0.00493542	0.0047	0.0007	355.321	0.4	5.194	5.594	2.369	2.256	0.336	3553.21	4	51.94	55.94	23.69	22.56	3.36
	15	delta	1	60x8 weeks	PCR90	M	VAC95	25	Unvaccinated	0.731877	0.000745833	0.0219229	0.0226688	0.00971667	0.00897917	0.000729167	351.301	0.358	10.523	10.881	4.664	4.31	0.35	3513.01	3.58	105.23	108.81	46.64	43.1	3.5
	15	delta	1.2	60x8 weeks	PCR90	M	VAC95	25	Unvaccinated	0.726812	0.000720833	0.0265687	0.0272896	0.0122167	0.0107396	0.00070625	348.87	0.346	12.753	13.099	5.864	5.155	0.339	3488.7	3.46	127.53	130.99	58.64	51.55	3.39
	15	original	0.6	60x8 weeks	PCR90	M	VAC95	50	Unvaccinated	0.499471	0.0005625	0.00016875	0.00073125	0.000222917	0.0003	0.000491667	239.746	0.27	0.081	0.351	0.107	0.144	0.236	2397.46	2.7	0.81	3.51	1.07	1.44	2.36
	15	original	1	60x8 weeks	PCR90	M	VAC95	50	Unvaccinated	0.499362	0.00054375	0.000233333	0.000777083	0.0002625	0.000333333	0.000522917	239.694	0.261	0.112	0.373	0.126	0.16	0.251	2396.94	2.61	1.12	3.73	1.26	1.6	2.51
	15	original	1.2	60x8 weeks	PCR90	M	VAC95	50	Unvaccinated	0.49924	0.000616667	0.000347917	0.000964583	0.000339583	0.000370833	0.00045	239.635	0.296	0.167	0.463	0.163	0.178	0.216	2396.35	2.96	1.67	4.63	1.63	1.78	2.16
	15	alpha	0.6	60x8 weeks	PCR90	M	VAC95	50	Unvaccinated	0.499144	0.000589583	0.00043125	0.00102083	0.000397917	0.000464583	0.000489583	239.589	0.283	0.207	0.49	0.191	0.223	0.235	2395.89	2.83	2.07	4.9	1.91	2.23	2.35
	15	alpha	1	60x8 weeks	PCR90	M	VAC95	50	Unvaccinated	0.498548	0.000564583	0.00115417	0.00171875	0.000677083	0.000760417	0.000560417	239.303	0.271	0.554	0.825	0.325	0.365	0.269	2393.03	2.71	5.54	8.25	3.25	3.65	2.69
	15	alpha	1.2	60x8 weeks	PCR90	M	VAC95	50	Unvaccinated	0.497923	0.000577083	0.00184792	0.002425	0.000975	0.00102917	0.0005	239.003	0.277	0.887	1.164	0.468	0.494	0.24	2390.03	2.77	8.87	11.64	4.68	4.94	2.4
	15	delta	0.6	60x8 weeks	PCR90	M	VAC95	50	Unvaccinated	0.497873	0.000566667	0.00210208	0.00266875	0.00116667	0.00101667	0.000472917	238.979	0.272	1.009	1.281	0.56	0.488	0.227	2389.79	2.72	10.09	12.81	5.6	4.88	2.27
	15	delta	1	60x8 weeks	PCR90	M	VAC95	50	Unvaccinated	0.493346	0.000585417	0.00895833	0.00954375	0.00424167	0.00318958	0.000452083	236.806	0.281	4.3	4.581	2.036	1.531	0.217	2368.06	2.81	43	45.81	20.36	15.31	2.17
	15	delta	1.2	60x8 weeks	PCR90	M	VAC95	50	Unvaccinated	0.491315	0.000597917	0.0121708	0.0127688	0.00579583	0.00410208	0.000475	235.831	0.287	5.842	6.129	2.782	1.969	0.228	2358.31	2.87	58.42	61.29	27.82	19.69	2.28
	15	original	0.6	60x8 weeks	PCR90	M	VAC95	75	Unvaccinated	0.249792	0.000285417	2.29167e-05	0.000308333	0.0001125	0.00010625	0.00025625	119.9	0.137	0.011	0.148	0.054	0.051	0.123	1199	1.37	0.11	1.48	0.54	0.51	1.23
	15	original	1	60x8 weeks	PCR90	M	VAC95	75	Unvaccinated	0.249692	0.000345833	7.29167e-05	0.00041875	0.00014375	0.000175	0.000227083	119.852	0.166	0.035	0.201	0.069	0.084	0.109	1198.52	1.66	0.35	2.01	0.69	0.84	1.09
	15	original	1.2	60x8 weeks	PCR90	M	VAC95	75	Unvaccinated	0.249683	0.000320833	0.0001	0.000420833	0.000170833	0.000160417	0.000252083	119.848	0.154	0.048	0.202	0.082	0.077	0.121	1198.48	1.54	0.48	2.02	0.82	0.77	1.21
	15	alpha	0.6	60x8 weeks	PCR90	M	VAC95	75	Unvaccinated	0.249633	0.00036875	0.000116667	0.000485417	0.00019375	0.000177083	0.000204167	119.824	0.177	0.056	0.233	0.093	0.085	0.098	1198.24	1.77	0.56	2.33	0.93	0.85	0.98
	15	alpha	1	60x8 weeks	PCR90	M	VAC95	75	Unvaccinated	0.249608	0.00035	0.000189583	0.000539583	0.000235417	0.000183333	0.000266667	119.812	0.168	0.091	0.259	0.113	0.088	0.128	1198.12	1.68	0.91	2.59	1.13	0.88	1.28
	15	alpha	1.2	60x8 weeks	PCR90	M	VAC95	75	Unvaccinated	0.249421	0.000347917	0.000327083	0.000675	0.0003125	0.00024375	0.00028125	119.722	0.167	0.157	0.324	0.15	0.117	0.135	1197.22	1.67	1.57	3.24	1.5	1.17	1.35
	15	delta	0.6	60x8 weeks	PCR90	M	VAC95	75	Unvaccinated	0.249554	0.0003625	0.0004125	0.000775	0.000364583	0.000214583	0.00023125	119.786	0.174	0.198	0.372	0.175	0.103	0.111	1197.86	1.74	1.98	3.72	1.75	1.03	1.11
	15	delta	1	60x8 weeks	PCR90	M	VAC95	75	Unvaccinated	0.248925	0.000366667	0.00132917	0.00169583	0.00083125	0.00044375	0.000214583	119.484	0.176	0.638	0.814	0.399	0.213	0.103	1194.84	1.76	6.38	8.14	3.99	2.13	1.03
	15	delta	1.2	60x8 weeks	PCR90	M	VAC95	75	Unvaccinated	0.248785	0.0003625	0.00184167	0.00220417	0.000979167	0.000589583	0.000283333	119.417	0.174	0.884	1.058	0.47	0.283	0.136	1194.17	1.74	8.84	10.58	4.7	2.83	1.36
	15	original	0.6	60x8 weeks	PCR90	M	VAC95	100	Unvaccinated	0	8.33333e-05	0	8.33333e-05	3.54167e-05	0	0	0	0.04	0	0.04	0.017	0	0	0	0.4	0	0.4	0.17	0	0
	15	original	1	60x8 weeks	PCR90	M	VAC95	100	Unvaccinated	0	9.16667e-05	0	9.16667e-05	3.33333e-05	0	0	0	0.044	0	0.044	0.016	0	0	0	0.44	0	0.44	0.16	0	0
	15	original	1.2	60x8 weeks	PCR90	M	VAC95	100	Unvaccinated	0	5.41667e-05	0	5.41667e-05	1.66667e-05	0	0	0	0.026	0	0.026	0.008	0	0	0	0.26	0	0.26	0.08	0	0
	15	alpha	0.6	60x8 weeks	PCR90	M	VAC95	100	Unvaccinated	0	8.95833e-05	1.04167e-05	0.0001	3.95833e-05	0	0	0	0.043	0.005	0.048	0.019	0	0	0	0.43	0.05	0.48	0.19	0	0
	15	alpha	1	60x8 weeks	PCR90	M	VAC95	100	Unvaccinated	0	9.79167e-05	6.25e-06	0.000104167	4.58333e-05	0	0	0	0.047	0.003	0.05	0.022	0	0	0	0.47	0.03	0.5	0.22	0	0
	15	alpha	1.2	60x8 weeks	PCR90	M	VAC95	100	Unvaccinated	0	0.000104167	2.29167e-05	0.000127083	5e-05	0	0	0	0.05	0.011	0.061	0.024	0	0	0	0.5	0.11	0.61	0.24	0	0
	15	delta	0.6	60x8 weeks	PCR90	M	VAC95	100	Unvaccinated	0	0.00015	3.54167e-05	0.000185417	8.95833e-05	0	0	0	0.072	0.017	0.089	0.043	0	0	0	0.72	0.17	0.89	0.43	0	0
	15	delta	1	60x8 weeks	PCR90	M	VAC95	100	Unvaccinated	0	0.000141667	4.58333e-05	0.0001875	0.0001125	0	0	0	0.068	0.022	0.09	0.054	0	0	0	0.68	0.22	0.9	0.54	0	0
	15	delta	1.2	60x8 weeks	PCR90	M	VAC95	100	Unvaccinated	0	0.000164583	0.000116667	0.00028125	0.00015625	0	0	0	0.079	0.056	0.135	0.075	0	0	0	0.79	0.56	1.35	0.75	0	0
	15	original	0.6	60x8 weeks	PCR90	M	VAC70	25	Unvaccinated	0.74909	0.000797917	0.000316667	0.00111458	0.000425	0.000464583	0.00070625	359.563	0.383	0.152	0.535	0.204	0.223	0.339	3595.63	3.83	1.52	5.35	2.04	2.23	3.39
	15	original	1	60x8 weeks	PCR90	M	VAC70	25	Unvaccinated	0.7487	0.000883333	0.000802083	0.00168542	0.00061875	0.00066875	0.000802083	359.376	0.424	0.385	0.809	0.297	0.321	0.385	3593.76	4.24	3.85	8.09	2.97	3.21	3.85
	15	original	1.2	60x8 weeks	PCR90	M	VAC70	25	Unvaccinated	0.7485	0.00089375	0.0012375	0.00213125	0.0007125	0.000820833	0.0007375	359.28	0.429	0.594	1.023	0.342	0.394	0.354	3592.8	4.29	5.94	10.23	3.42	3.94	3.54
	15	alpha	0.6	60x8 weeks	PCR90	M	VAC70	25	Unvaccinated	0.74814	0.00085	0.00151042	0.00236042	0.000922917	0.0009875	0.000729167	359.107	0.408	0.725	1.133	0.443	0.474	0.35	3591.07	4.08	7.25	11.33	4.43	4.74	3.5
	15	alpha	1	60x8 weeks	PCR90	M	VAC70	25	Unvaccinated	0.745654	0.000814583	0.00496875	0.00578333	0.00218333	0.00239375	0.000679167	357.914	0.391	2.385	2.776	1.048	1.149	0.326	3579.14	3.91	23.85	27.76	10.48	11.49	3.26
	15	alpha	1.2	60x8 weeks	PCR90	M	VAC70	25	Unvaccinated	0.740912	0.000925	0.0109271	0.0118521	0.00479375	0.00476042	0.000760417	355.638	0.444	5.245	5.689	2.301	2.285	0.365	3556.38	4.44	52.45	56.89	23.01	22.85	3.65
	15	delta	0.6	60x8 weeks	PCR90	M	VAC70	25	Unvaccinated	0.73946	0.00088125	0.0132542	0.0141354	0.00627292	0.00516458	0.000747917	354.941	0.423	6.362	6.785	3.011	2.479	0.359	3549.41	4.23	63.62	67.85	30.11	24.79	3.59
	15	delta	1	60x8 weeks	PCR90	M	VAC70	25	Unvaccinated	0.730227	0.00075625	0.0264917	0.0272479	0.0124604	0.00968542	0.000677083	350.509	0.363	12.716	13.079	5.981	4.649	0.325	3505.09	3.63	127.16	130.79	59.81	46.49	3.25
	15	delta	1.2	60x8 weeks	PCR90	M	VAC70	25	Unvaccinated	0.726277	0.000820833	0.0311979	0.0320187	0.0148771	0.0110375	0.000620833	348.613	0.394	14.975	15.369	7.141	5.298	0.298	3486.13	3.94	149.75	153.69	71.41	52.98	2.98
	15	original	0.6	60x8 weeks	PCR90	M	VAC70	50	Unvaccinated	0.499492	0.000677083	0.000139583	0.000816667	0.000297917	0.00026875	0.000533333	239.756	0.325	0.067	0.392	0.143	0.129	0.256	2397.56	3.25	0.67	3.92	1.43	1.29	2.56
	15	original	1	60x8 weeks	PCR90	M	VAC70	50	Unvaccinated	0.499346	0.00071875	0.000375	0.00109375	0.000395833	0.000375	0.000454167	239.686	0.345	0.18	0.525	0.19	0.18	0.218	2396.86	3.45	1.8	5.25	1.9	1.8	2.18
	15	original	1.2	60x8 weeks	PCR90	M	VAC70	50	Unvaccinated	0.499373	0.00070625	0.00040625	0.0011125	0.000404167	0.00036875	0.000522917	239.699	0.339	0.195	0.534	0.194	0.177	0.251	2396.99	3.39	1.95	5.34	1.94	1.77	2.51
	15	alpha	0.6	60x8 weeks	PCR90	M	VAC70	50	Unvaccinated	0.499125	0.000675	0.000585417	0.00126042	0.00050625	0.00046875	0.000525	239.58	0.324	0.281	0.605	0.243	0.225	0.252	2395.8	3.24	2.81	6.05	2.43	2.25	2.52
	15	alpha	1	60x8 weeks	PCR90	M	VAC70	50	Unvaccinated	0.498215	0.000704167	0.00184167	0.00254583	0.00112083	0.000870833	0.0004875	239.143	0.338	0.884	1.222	0.538	0.418	0.234	2391.43	3.38	8.84	12.22	5.38	4.18	2.34
	15	alpha	1.2	60x8 weeks	PCR90	M	VAC70	50	Unvaccinated	0.497858	0.000689583	0.00264167	0.00333125	0.00145625	0.00108333	0.0005	238.972	0.331	1.268	1.599	0.699	0.52	0.24	2389.72	3.31	12.68	15.99	6.99	5.2	2.4
	15	delta	0.6	60x8 weeks	PCR90	M	VAC70	50	Unvaccinated	0.496308	0.0007625	0.00563542	0.00639792	0.00309792	0.00181875	0.000472917	238.228	0.366	2.705	3.071	1.487	0.873	0.227	2382.28	3.66	27.05	30.71	14.87	8.73	2.27
	15	delta	1	60x8 weeks	PCR90	M	VAC70	50	Unvaccinated	0.49061	0.00064375	0.0160313	0.016675	0.00848958	0.00425208	0.000433333	235.493	0.309	7.695	8.004	4.075	2.041	0.208	2354.93	3.09	76.95	80.04	40.75	20.41	2.08
	15	delta	1.2	60x8 weeks	PCR90	M	VAC70	50	Unvaccinated	0.488975	0.000664583	0.0209125	0.0215771	0.0106792	0.00523333	0.00045625	234.708	0.319	10.038	10.357	5.126	2.512	0.219	2347.08	3.19	100.38	103.57	51.26	25.12	2.19
	15	original	0.6	60x8 weeks	PCR90	M	VAC70	75	Unvaccinated	0.249729	0.000547917	5.625e-05	0.000604167	0.000241667	0.000120833	0.000222917	119.87	0.263	0.027	0.29	0.116	0.058	0.107	1198.7	2.63	0.27	2.9	1.16	0.58	1.07
	15	original	1	60x8 weeks	PCR90	M	VAC70	75	Unvaccinated	0.249715	0.00054375	0.000116667	0.000660417	0.00025	0.000166667	0.000252083	119.863	0.261	0.056	0.317	0.12	0.08	0.121	1198.63	2.61	0.56	3.17	1.2	0.8	1.21
	15	original	1.2	60x8 weeks	PCR90	M	VAC70	75	Unvaccinated	0.249717	0.00051875	0.000154167	0.000672917	0.000277083	0.000152083	0.00021875	119.864	0.249	0.074	0.323	0.133	0.073	0.105	1198.64	2.49	0.74	3.23	1.33	0.73	1.05
	15	alpha	0.6	60x8 weeks	PCR90	M	VAC70	75	Unvaccinated	0.249654	0.000483333	0.000254167	0.0007375	0.00035625	0.00018125	0.000264583	119.834	0.232	0.122	0.354	0.171	0.087	0.127	1198.34	2.32	1.22	3.54	1.71	0.87	1.27
	15	alpha	1	60x8 weeks	PCR90	M	VAC70	75	Unvaccinated	0.249523	0.0004625	0.00056875	0.00103125	0.000533333	0.000220833	0.00025	119.771	0.222	0.273	0.495	0.256	0.106	0.12	1197.71	2.22	2.73	4.95	2.56	1.06	1.2
	15	alpha	1.2	60x8 weeks	PCR90	M	VAC70	75	Unvaccinated	0.2493	0.00058125	0.0009125	0.00149375	0.00075625	0.00035	0.000252083	119.664	0.279	0.438	0.717	0.363	0.168	0.121	1196.64	2.79	4.38	7.17	3.63	1.68	1.21
	15	delta	0.6	60x8 weeks	PCR90	M	VAC70	75	Unvaccinated	0.249188	0.00059375	0.0013875	0.00198125	0.00105417	0.000366667	0.000289583	119.61	0.285	0.666	0.951	0.506	0.176	0.139	1196.1	2.85	6.66	9.51	5.06	1.76	1.39
	15	delta	1	60x8 weeks	PCR90	M	VAC70	75	Unvaccinated	0.247679	0.00060625	0.00653958	0.00714583	0.0037375	0.00112708	0.0002875	118.886	0.291	3.139	3.43	1.794	0.541	0.138	1188.86	2.91	31.39	34.3	17.94	5.41	1.38
	15	delta	1.2	60x8 weeks	PCR90	M	VAC70	75	Unvaccinated	0.247125	0.000527083	0.00894792	0.009475	0.00519583	0.00135417	0.000229167	118.62	0.253	4.295	4.548	2.494	0.65	0.11	1186.2	2.53	42.95	45.48	24.94	6.5	1.1
	15	original	0.6	60x8 weeks	PCR90	M	VAC70	100	Unvaccinated	0	0.000339583	2.08333e-06	0.000341667	0.000170833	0	0	0	0.163	0.001	0.164	0.082	0	0	0	1.63	0.01	1.64	0.82	0	0
	15	original	1	60x8 weeks	PCR90	M	VAC70	100	Unvaccinated	0	0.000410417	6.25e-06	0.000416667	0.0002125	0	0	0	0.197	0.003	0.2	0.102	0	0	0	1.97	0.03	2	1.02	0	0
	15	original	1.2	60x8 weeks	PCR90	M	VAC70	100	Unvaccinated	0	0.000333333	0	0.000333333	0.00014375	0	0	0	0.16	0	0.16	0.069	0	0	0	1.6	0	1.6	0.69	0	0
	15	alpha	0.6	60x8 weeks	PCR90	M	VAC70	100	Unvaccinated	0	0.000327083	7.91667e-05	0.00040625	0.00023125	0	0	0	0.157	0.038	0.195	0.111	0	0	0	1.57	0.38	1.95	1.11	0	0
	15	alpha	1	60x8 weeks	PCR90	M	VAC70	100	Unvaccinated	0	0.00030625	8.75e-05	0.00039375	0.000247917	0	0	0	0.147	0.042	0.189	0.119	0	0	0	1.47	0.42	1.89	1.19	0	0
	15	alpha	1.2	60x8 weeks	PCR90	M	VAC70	100	Unvaccinated	0	0.0003375	0.00018125	0.00051875	0.0003125	0	0	0	0.162	0.087	0.249	0.15	0	0	0	1.62	0.87	2.49	1.5	0	0
	15	delta	0.6	60x8 weeks	PCR90	M	VAC70	100	Unvaccinated	0	0.000441667	0.000316667	0.000758333	0.000491667	0	0	0	0.212	0.152	0.364	0.236	0	0	0	2.12	1.52	3.64	2.36	0	0
	15	delta	1	60x8 weeks	PCR90	M	VAC70	100	Unvaccinated	0	0.000454167	0.00112708	0.00158125	0.0009625	0	0	0	0.218	0.541	0.759	0.462	0	0	0	2.18	5.41	7.59	4.62	0	0
	15	delta	1.2	60x8 weeks	PCR90	M	VAC70	100	Unvaccinated	0	0.000477083	0.00203542	0.0025125	0.00154792	0	0	0	0.229	0.977	1.206	0.743	0	0	0	2.29	9.77	12.06	7.43	0	0
	15	original	0.6	60x8 weeks	PCR90	M	VAC50	25	Unvaccinated	0.749071	0.00094375	0.00036875	0.0013125	0.00043125	0.000575	0.000766667	359.554	0.453	0.177	0.63	0.207	0.276	0.368	3595.54	4.53	1.77	6.3	2.07	2.76	3.68
	15	original	1	60x8 weeks	PCR90	M	VAC50	25	Unvaccinated	0.748648	0.00103125	0.0009	0.00193125	0.000685417	0.000727083	0.000727083	359.351	0.495	0.432	0.927	0.329	0.349	0.349	3593.51	4.95	4.32	9.27	3.29	3.49	3.49
	15	original	1.2	60x8 weeks	PCR90	M	VAC50	25	Unvaccinated	0.748375	0.000935417	0.00121458	0.00215	0.00076875	0.000904167	0.0007125	359.22	0.449	0.583	1.032	0.369	0.434	0.342	3592.2	4.49	5.83	10.32	3.69	4.34	3.42
	15	alpha	0.6	60x8 weeks	PCR90	M	VAC50	25	Unvaccinated	0.747912	0.000916667	0.0017625	0.00267917	0.00113958	0.00103958	0.0007375	358.998	0.44	0.846	1.286	0.547	0.499	0.354	3589.98	4.4	8.46	12.86	5.47	4.99	3.54
	15	alpha	1	60x8 weeks	PCR90	M	VAC50	25	Unvaccinated	0.742848	0.000952083	0.00854792	0.0095	0.00395833	0.00374792	0.000704167	356.567	0.457	4.103	4.56	1.9	1.799	0.338	3565.67	4.57	41.03	45.6	19	17.99	3.38
	15	alpha	1.2	60x8 weeks	PCR90	M	VAC50	25	Unvaccinated	0.741454	0.000908333	0.0108583	0.0117667	0.00500208	0.00445833	0.000710417	355.898	0.436	5.212	5.648	2.401	2.14	0.341	3558.98	4.36	52.12	56.48	24.01	21.4	3.41
	15	delta	0.6	60x8 weeks	PCR90	M	VAC50	25	Unvaccinated	0.736969	0.000864583	0.01705	0.0179146	0.00840833	0.00614792	0.000714583	353.745	0.415	8.184	8.599	4.036	2.951	0.343	3537.45	4.15	81.84	85.99	40.36	29.51	3.43
	15	delta	1	60x8 weeks	PCR90	M	VAC50	25	Unvaccinated	0.726669	0.000864583	0.0311854	0.03205	0.0151729	0.0110188	0.000704167	348.801	0.415	14.969	15.384	7.283	5.289	0.338	3488.01	4.15	149.69	153.84	72.83	52.89	3.38
	15	delta	1.2	60x8 weeks	PCR90	M	VAC50	25	Unvaccinated	0.725817	0.000760417	0.0315542	0.0323146	0.0153771	0.0109604	0.0006	348.392	0.365	15.146	15.511	7.381	5.261	0.288	3483.92	3.65	151.46	155.11	73.81	52.61	2.88
	15	original	0.6	60x8 weeks	PCR90	M	VAC50	50	Unvaccinated	0.499362	0.000866667	0.000227083	0.00109375	0.000427083	0.000335417	0.000460417	239.694	0.416	0.109	0.525	0.205	0.161	0.221	2396.94	4.16	1.09	5.25	2.05	1.61	2.21
	15	original	1	60x8 weeks	PCR90	M	VAC50	50	Unvaccinated	0.499294	0.000764583	0.000360417	0.001125	0.000447917	0.000352083	0.000475	239.661	0.367	0.173	0.54	0.215	0.169	0.228	2396.61	3.67	1.73	5.4	2.15	1.69	2.28
	15	original	1.2	60x8 weeks	PCR90	M	VAC50	50	Unvaccinated	0.49936	0.00076875	0.000458333	0.00122708	0.000464583	0.000370833	0.00056875	239.693	0.369	0.22	0.589	0.223	0.178	0.273	2396.93	3.69	2.2	5.89	2.23	1.78	2.73
	15	alpha	0.6	60x8 weeks	PCR90	M	VAC50	50	Unvaccinated	0.498852	0.00078125	0.000958333	0.00173958	0.000816667	0.000570833	0.0005375	239.449	0.375	0.46	0.835	0.392	0.274	0.258	2394.49	3.75	4.6	8.35	3.92	2.74	2.58
	15	alpha	1	60x8 weeks	PCR90	M	VAC50	50	Unvaccinated	0.497779	0.000808333	0.00331042	0.00411875	0.00185208	0.0011875	0.000510417	238.934	0.388	1.589	1.977	0.889	0.57	0.245	2389.34	3.88	15.89	19.77	8.89	5.7	2.45
	15	alpha	1.2	60x8 weeks	PCR90	M	VAC50	50	Unvaccinated	0.496852	0.00071875	0.00497292	0.00569167	0.00265625	0.00164583	0.000441667	238.489	0.345	2.387	2.732	1.275	0.79	0.212	2384.89	3.45	23.87	27.32	12.75	7.9	2.12
	15	delta	0.6	60x8 weeks	PCR90	M	VAC50	50	Unvaccinated	0.495173	0.000835417	0.00869792	0.00953333	0.00477083	0.00231667	0.0004875	237.683	0.401	4.175	4.576	2.29	1.112	0.234	2376.83	4.01	41.75	45.76	22.9	11.12	2.34
	15	delta	1	60x8 weeks	PCR90	M	VAC50	50	Unvaccinated	0.488546	0.000764583	0.0236292	0.0243937	0.0126146	0.00557708	0.000479167	234.502	0.367	11.342	11.709	6.055	2.677	0.23	2345.02	3.67	113.42	117.09	60.55	26.77	2.3
	15	delta	1.2	60x8 weeks	PCR90	M	VAC50	50	Unvaccinated	0.48536	0.000789583	0.0290667	0.0298563	0.0159313	0.0066625	0.000508333	232.973	0.379	13.952	14.331	7.647	3.198	0.244	2329.73	3.79	139.52	143.31	76.47	31.98	2.44
	15	original	0.6	60x8 weeks	PCR90	M	VAC50	75	Unvaccinated	0.249767	0.000702083	5.625e-05	0.000758333	0.000325	0.000147917	0.000264583	119.888	0.337	0.027	0.364	0.156	0.071	0.127	1198.88	3.37	0.27	3.64	1.56	0.71	1.27
	15	original	1	60x8 weeks	PCR90	M	VAC50	75	Unvaccinated	0.249721	0.000679167	0.000139583	0.00081875	0.000358333	0.000145833	0.0002125	119.866	0.326	0.067	0.393	0.172	0.07	0.102	1198.66	3.26	0.67	3.93	1.72	0.7	1.02
	15	original	1.2	60x8 weeks	PCR90	M	VAC50	75	Unvaccinated	0.249715	0.000764583	0.000185417	0.00095	0.000460417	0.000147917	0.000214583	119.863	0.367	0.089	0.456	0.221	0.071	0.103	1198.63	3.67	0.89	4.56	2.21	0.71	1.03
	15	alpha	0.6	60x8 weeks	PCR90	M	VAC50	75	Unvaccinated	0.249537	0.000670833	0.000535417	0.00120625	0.000604167	0.000220833	0.000225	119.778	0.322	0.257	0.579	0.29	0.106	0.108	1197.78	3.22	2.57	5.79	2.9	1.06	1.08
	15	alpha	1	60x8 weeks	PCR90	M	VAC50	75	Unvaccinated	0.249375	0.0006875	0.00105417	0.00174167	0.000970833	0.000304167	0.000283333	119.7	0.33	0.506	0.836	0.466	0.146	0.136	1197	3.3	5.06	8.36	4.66	1.46	1.36
	15	alpha	1.2	60x8 weeks	PCR90	M	VAC50	75	Unvaccinated	0.249181	0.000660417	0.00201458	0.002675	0.00136667	0.00045625	0.000252083	119.607	0.317	0.967	1.284	0.656	0.219	0.121	1196.07	3.17	9.67	12.84	6.56	2.19	1.21
	15	delta	0.6	60x8 weeks	PCR90	M	VAC50	75	Unvaccinated	0.248571	0.0008125	0.00434167	0.00515417	0.00287083	0.000652083	0.000279167	119.314	0.39	2.084	2.474	1.378	0.313	0.134	1193.14	3.9	20.84	24.74	13.78	3.13	1.34
	15	delta	1	60x8 weeks	PCR90	M	VAC50	75	Unvaccinated	0.245821	0.000741667	0.0157021	0.0164438	0.0095125	0.00189583	0.000266667	117.994	0.356	7.537	7.893	4.566	0.91	0.128	1179.94	3.56	75.37	78.93	45.66	9.1	1.28
	15	delta	1.2	60x8 weeks	PCR90	M	VAC50	75	Unvaccinated	0.24461	0.000733333	0.021375	0.0221083	0.0127125	0.00248542	0.000239583	117.413	0.352	10.26	10.612	6.102	1.193	0.115	1174.13	3.52	102.6	106.12	61.02	11.93	1.15
	15	original	0.6	60x8 weeks	PCR90	M	VAC50	100	Unvaccinated	0	0.00053125	8.33333e-06	0.000539583	0.000277083	0	0	0	0.255	0.004	0.259	0.133	0	0	0	2.55	0.04	2.59	1.33	0	0
	15	original	1	60x8 weeks	PCR90	M	VAC50	100	Unvaccinated	0	0.000539583	1.66667e-05	0.00055625	0.00029375	0	0	0	0.259	0.008	0.267	0.141	0	0	0	2.59	0.08	2.67	1.41	0	0
	15	original	1.2	60x8 weeks	PCR90	M	VAC50	100	Unvaccinated	0	0.000570833	2.29167e-05	0.00059375	0.00029375	0	0	0	0.274	0.011	0.285	0.141	0	0	0	2.74	0.11	2.85	1.41	0	0
	15	alpha	0.6	60x8 weeks	PCR90	M	VAC50	100	Unvaccinated	0	0.000489583	0.000179167	0.00066875	0.000429167	0	0	0	0.235	0.086	0.321	0.206	0	0	0	2.35	0.86	3.21	2.06	0	0
	15	alpha	1	60x8 weeks	PCR90	M	VAC50	100	Unvaccinated	0	0.000535417	0.000464583	0.001	0.000639583	0	0	0	0.257	0.223	0.48	0.307	0	0	0	2.57	2.23	4.8	3.07	0	0
	15	alpha	1.2	60x8 weeks	PCR90	M	VAC50	100	Unvaccinated	0	0.000502083	0.000533333	0.00103542	0.000627083	0	0	0	0.241	0.256	0.497	0.301	0	0	0	2.41	2.56	4.97	3.01	0	0
	15	delta	0.6	60x8 weeks	PCR90	M	VAC50	100	Unvaccinated	0	0.000758333	0.00165833	0.00241667	0.00155	0	0	0	0.364	0.796	1.16	0.744	0	0	0	3.64	7.96	11.6	7.44	0	0
	15	delta	1	60x8 weeks	PCR90	M	VAC50	100	Unvaccinated	0	0.000639583	0.00674792	0.0073875	0.0044	0	0	0	0.307	3.239	3.546	2.112	0	0	0	3.07	32.39	35.46	21.12	0	0
	15	delta	1.2	60x8 weeks	PCR90	M	VAC50	100	Unvaccinated	0	0.000708333	0.0141438	0.0148521	0.00910417	0	0	0	0.34	6.789	7.129	4.37	0	0	0	3.4	67.89	71.29	43.7	0	0
	15	original	0.6	60x8 weeks	Ag80	Daily	NOVAC	0	Unvaccinated	4.99266	0.00100208	0.000114583	0.00111667	2.29167e-05	0.00110833	0.0997021	2396.48	0.481	0.055	0.536	0.011	0.532	47.857	23964.8	4.81	0.55	5.36	0.11	5.32	478.57
	15	original	1	60x8 weeks	Ag80	Daily	NOVAC	0	Unvaccinated	4.9907	0.00105833	0.000285417	0.00134375	2.29167e-05	0.00138542	0.0997604	2395.54	0.508	0.137	0.645	0.011	0.665	47.885	23955.4	5.08	1.37	6.45	0.11	6.65	478.85
	15	original	1.2	60x8 weeks	Ag80	Daily	NOVAC	0	Unvaccinated	4.99062	0.00107292	0.00034375	0.00141667	3.125e-05	0.00139792	0.0993708	2395.5	0.515	0.165	0.68	0.015	0.671	47.698	23955	5.15	1.65	6.8	0.15	6.71	476.98
	15	alpha	0.6	60x8 weeks	Ag80	Daily	NOVAC	0	Unvaccinated	4.99085	0.0011	0.000229167	0.00132917	3.75e-05	0.00137083	0.0995812	2395.61	0.528	0.11	0.638	0.018	0.658	47.799	23956.1	5.28	1.1	6.38	0.18	6.58	477.99
	15	alpha	1	60x8 weeks	Ag80	Daily	NOVAC	0	Unvaccinated	4.98989	0.000975	0.000454167	0.00142917	2.70833e-05	0.00150625	0.0990562	2395.15	0.468	0.218	0.686	0.013	0.723	47.547	23951.5	4.68	2.18	6.86	0.13	7.23	475.47
	15	alpha	1.2	60x8 weeks	Ag80	Daily	NOVAC	0	Unvaccinated	4.98798	0.00113125	0.000635417	0.00176667	4.375e-05	0.00180208	0.0989083	2394.23	0.543	0.305	0.848	0.021	0.865	47.476	23942.3	5.43	3.05	8.48	0.21	8.65	474.76
	15	delta	0.6	60x8 weeks	Ag80	Daily	NOVAC	0	Unvaccinated	4.98868	0.00104583	0.000525	0.00157083	4.375e-05	0.00165625	0.0990854	2394.57	0.502	0.252	0.754	0.021	0.795	47.561	23945.7	5.02	2.52	7.54	0.21	7.95	475.61
	15	delta	1	60x8 weeks	Ag80	Daily	NOVAC	0	Unvaccinated	4.98119	0.00109375	0.00152708	0.00262083	7.29167e-05	0.00269375	0.0986333	2390.97	0.525	0.733	1.258	0.035	1.293	47.344	23909.7	5.25	7.33	12.58	0.35	12.93	473.44
	15	delta	1.2	60x8 weeks	Ag80	Daily	NOVAC	0	Unvaccinated	4.97908	0.00104583	0.00184792	0.00289375	5.625e-05	0.00306875	0.09875	2389.96	0.502	0.887	1.389	0.027	1.473	47.4	23899.6	5.02	8.87	13.89	0.27	14.73	474
	15	original	0.6	60x8 weeks	Ag80	Daily	VAC95	25	Unvaccinated	3.74381	0.0008	0.00010625	0.00090625	2.29167e-05	0.000914583	0.0748042	1797.03	0.384	0.051	0.435	0.011	0.439	35.906	17970.3	3.84	0.51	4.35	0.11	4.39	359.06
	15	original	1	60x8 weeks	Ag80	Daily	VAC95	25	Unvaccinated	3.74316	0.00080625	0.000197917	0.00100417	4.375e-05	0.0009875	0.0746396	1796.71	0.387	0.095	0.482	0.021	0.474	35.827	17967.2	3.87	0.95	4.82	0.21	4.74	358.27
	15	original	1.2	60x8 weeks	Ag80	Daily	VAC95	25	Unvaccinated	3.74404	0.00075	0.00015	0.0009	3.125e-05	0.00088125	0.0746229	1797.14	0.36	0.072	0.432	0.015	0.423	35.819	17971.4	3.6	0.72	4.32	0.15	4.23	358.19
	15	alpha	0.6	60x8 weeks	Ag80	Daily	VAC95	25	Unvaccinated	3.74308	0.000852083	0.000170833	0.00102292	4.16667e-05	0.00101458	0.0752042	1796.68	0.409	0.082	0.491	0.02	0.487	36.098	17966.8	4.09	0.82	4.91	0.2	4.87	360.98
	15	alpha	1	60x8 weeks	Ag80	Daily	VAC95	25	Unvaccinated	3.7427	0.000791667	0.000260417	0.00105208	2.91667e-05	0.00110208	0.0749646	1796.49	0.38	0.125	0.505	0.014	0.529	35.983	17965	3.8	1.25	5.05	0.14	5.29	359.83
	15	alpha	1.2	60x8 weeks	Ag80	Daily	VAC95	25	Unvaccinated	3.74071	0.0008875	0.00046875	0.00135625	3.95833e-05	0.00136875	0.0743583	1795.54	0.426	0.225	0.651	0.019	0.657	35.692	17955.4	4.26	2.25	6.51	0.19	6.57	356.92
	15	delta	0.6	60x8 weeks	Ag80	Daily	VAC95	25	Unvaccinated	3.74054	0.00085	0.000527083	0.00137708	5.83333e-05	0.00137917	0.0745187	1795.46	0.408	0.253	0.661	0.028	0.662	35.769	17954.6	4.08	2.53	6.61	0.28	6.62	357.69
	15	delta	1	60x8 weeks	Ag80	Daily	VAC95	25	Unvaccinated	3.73801	0.000833333	0.0009375	0.00177083	8.125e-05	0.00176875	0.0743313	1794.25	0.4	0.45	0.85	0.039	0.849	35.679	17942.5	4	4.5	8.5	0.39	8.49	356.79
	15	delta	1.2	60x8 weeks	Ag80	Daily	VAC95	25	Unvaccinated	3.73715	0.000808333	0.00112917	0.0019375	0.0001	0.00188542	0.074675	1793.83	0.388	0.542	0.93	0.048	0.905	35.844	17938.3	3.88	5.42	9.3	0.48	9.05	358.44
	15	original	0.6	60x8 weeks	Ag80	Daily	VAC95	50	Unvaccinated	2.49642	0.000527083	3.54167e-05	0.0005625	1.04167e-05	0.000547917	0.0497146	1198.28	0.253	0.017	0.27	0.005	0.263	23.863	11982.8	2.53	0.17	2.7	0.05	2.63	238.63
	15	original	1	60x8 weeks	Ag80	Daily	VAC95	50	Unvaccinated	2.49604	0.000545833	5.41667e-05	0.0006	1.66667e-05	0.000591667	0.0501125	1198.1	0.262	0.026	0.288	0.008	0.284	24.054	11981	2.62	0.26	2.88	0.08	2.84	240.54
	15	original	1.2	60x8 weeks	Ag80	Daily	VAC95	50	Unvaccinated	2.49584	0.00058125	5.83333e-05	0.000639583	3.54167e-05	0.0006125	0.0494708	1198	0.279	0.028	0.307	0.017	0.294	23.746	11980	2.79	0.28	3.07	0.17	2.94	237.46
	15	alpha	0.6	60x8 weeks	Ag80	Daily	VAC95	50	Unvaccinated	2.4958	0.000591667	6.66667e-05	0.000658333	3.95833e-05	0.000627083	0.050225	1197.98	0.284	0.032	0.316	0.019	0.301	24.108	11979.8	2.84	0.32	3.16	0.19	3.01	241.08
	15	alpha	1	60x8 weeks	Ag80	Daily	VAC95	50	Unvaccinated	2.49556	0.000579167	0.00013125	0.000710417	5.20833e-05	0.000652083	0.0495208	1197.87	0.278	0.063	0.341	0.025	0.313	23.77	11978.7	2.78	0.63	3.41	0.25	3.13	237.7
	15	alpha	1.2	60x8 weeks	Ag80	Daily	VAC95	50	Unvaccinated	2.49492	0.000583333	0.0002	0.000783333	2.91667e-05	0.0007625	0.0492688	1197.56	0.28	0.096	0.376	0.014	0.366	23.649	11975.6	2.8	0.96	3.76	0.14	3.66	236.49
	15	delta	0.6	60x8 weeks	Ag80	Daily	VAC95	50	Unvaccinated	2.49573	0.000564583	0.00018125	0.000745833	8.125e-05	0.000639583	0.0497854	1197.95	0.271	0.087	0.358	0.039	0.307	23.897	11979.5	2.71	0.87	3.58	0.39	3.07	238.97
	15	delta	1	60x8 weeks	Ag80	Daily	VAC95	50	Unvaccinated	2.49372	0.0005875	0.000422917	0.00101042	9.16667e-05	0.000927083	0.0496146	1196.99	0.282	0.203	0.485	0.044	0.445	23.815	11969.9	2.82	2.03	4.85	0.44	4.45	238.15
	15	delta	1.2	60x8 weeks	Ag80	Daily	VAC95	50	Unvaccinated	2.49297	0.00055	0.00063125	0.00118125	0.000102083	0.00104167	0.0497396	1196.63	0.264	0.303	0.567	0.049	0.5	23.875	11966.3	2.64	3.03	5.67	0.49	5	238.75
	15	original	0.6	60x8 weeks	Ag80	Daily	VAC95	75	Unvaccinated	1.24812	0.000327083	1.04167e-05	0.0003375	3.75e-05	0.000275	0.0248562	599.1	0.157	0.005	0.162	0.018	0.132	11.931	5991	1.57	0.05	1.62	0.18	1.32	119.31
	15	original	1	60x8 weeks	Ag80	Daily	VAC95	75	Unvaccinated	1.24797	0.000341667	2.08333e-05	0.0003625	1.875e-05	0.000314583	0.0246542	599.026	0.164	0.01	0.174	0.009	0.151	11.834	5990.26	1.64	0.1	1.74	0.09	1.51	118.34
	15	original	1.2	60x8 weeks	Ag80	Daily	VAC95	75	Unvaccinated	1.24844	0.000285417	2.5e-05	0.000310417	2.91667e-05	0.000227083	0.0248479	599.253	0.137	0.012	0.149	0.014	0.109	11.927	5992.53	1.37	0.12	1.49	0.14	1.09	119.27
	15	alpha	0.6	60x8 weeks	Ag80	Daily	VAC95	75	Unvaccinated	1.24795	0.000316667	2.70833e-05	0.00034375	4.58333e-05	0.000295833	0.0250104	599.018	0.152	0.013	0.165	0.022	0.142	12.005	5990.18	1.52	0.13	1.65	0.22	1.42	120.05
	15	alpha	1	60x8 weeks	Ag80	Daily	VAC95	75	Unvaccinated	1.24761	0.00035625	6.875e-05	0.000425	5e-05	0.000347917	0.0247667	598.855	0.171	0.033	0.204	0.024	0.167	11.888	5988.55	1.71	0.33	2.04	0.24	1.67	118.88
	15	alpha	1.2	60x8 weeks	Ag80	Daily	VAC95	75	Unvaccinated	1.24795	0.00031875	6.04167e-05	0.000379167	5.83333e-05	0.00029375	0.0250292	599.018	0.153	0.029	0.182	0.028	0.141	12.014	5990.18	1.53	0.29	1.82	0.28	1.41	120.14
	15	delta	0.6	60x8 weeks	Ag80	Daily	VAC95	75	Unvaccinated	1.24729	0.000402083	0.000135417	0.0005375	0.000104167	0.00039375	0.0247125	598.699	0.193	0.065	0.258	0.05	0.189	11.862	5986.99	1.93	0.65	2.58	0.5	1.89	118.62
	15	delta	1	60x8 weeks	Ag80	Daily	VAC95	75	Unvaccinated	1.2465	0.00041875	0.000277083	0.000695833	0.000135417	0.000495833	0.0244354	598.321	0.201	0.133	0.334	0.065	0.238	11.729	5983.21	2.01	1.33	3.34	0.65	2.38	117.29
	15	delta	1.2	60x8 weeks	Ag80	Daily	VAC95	75	Unvaccinated	1.24695	0.000379167	0.000229167	0.000608333	0.000114583	0.000441667	0.0244604	598.535	0.182	0.11	0.292	0.055	0.212	11.741	5985.35	1.82	1.1	2.92	0.55	2.12	117.41
	15	original	0.6	60x8 weeks	Ag80	Daily	VAC95	100	Unvaccinated	0	7.29167e-05	0	7.29167e-05	1.45833e-05	0	0	0	0.035	0	0.035	0.007	0	0	0	0.35	0	0.35	0.07	0	0
	15	original	1	60x8 weeks	Ag80	Daily	VAC95	100	Unvaccinated	0	7.08333e-05	2.08333e-06	7.29167e-05	2.70833e-05	0	0	0	0.034	0.001	0.035	0.013	0	0	0	0.34	0.01	0.35	0.13	0	0
	15	original	1.2	60x8 weeks	Ag80	Daily	VAC95	100	Unvaccinated	0	6.04167e-05	0	6.04167e-05	3.33333e-05	0	0	0	0.029	0	0.029	0.016	0	0	0	0.29	0	0.29	0.16	0	0
	15	alpha	0.6	60x8 weeks	Ag80	Daily	VAC95	100	Unvaccinated	0	0.000110417	6.25e-06	0.000116667	5.20833e-05	0	0	0	0.053	0.003	0.056	0.025	0	0	0	0.53	0.03	0.56	0.25	0	0
	15	alpha	1	60x8 weeks	Ag80	Daily	VAC95	100	Unvaccinated	0	8.95833e-05	2.08333e-06	9.16667e-05	4.375e-05	0	0	0	0.043	0.001	0.044	0.021	0	0	0	0.43	0.01	0.44	0.21	0	0
	15	alpha	1.2	60x8 weeks	Ag80	Daily	VAC95	100	Unvaccinated	0	9.79167e-05	2.08333e-05	0.00011875	6.04167e-05	0	0	0	0.047	0.01	0.057	0.029	0	0	0	0.47	0.1	0.57	0.29	0	0
	15	delta	0.6	60x8 weeks	Ag80	Daily	VAC95	100	Unvaccinated	0	0.00014375	2.29167e-05	0.000166667	9.375e-05	0	0	0	0.069	0.011	0.08	0.045	0	0	0	0.69	0.11	0.8	0.45	0	0
	15	delta	1	60x8 weeks	Ag80	Daily	VAC95	100	Unvaccinated	0	0.0001625	9.58333e-05	0.000258333	0.0001625	0	0	0	0.078	0.046	0.124	0.078	0	0	0	0.78	0.46	1.24	0.78	0	0
	15	delta	1.2	60x8 weeks	Ag80	Daily	VAC95	100	Unvaccinated	0	0.000147917	5.83333e-05	0.00020625	0.0001125	0	0	0	0.071	0.028	0.099	0.054	0	0	0	0.71	0.28	0.99	0.54	0	0
	15	original	0.6	60x8 weeks	Ag80	Daily	VAC70	25	Unvaccinated	3.74474	0.000802083	7.08333e-05	0.000872917	5e-05	0.000797917	0.0754563	1797.48	0.385	0.034	0.419	0.024	0.383	36.219	17974.8	3.85	0.34	4.19	0.24	3.83	362.19
	15	original	1	60x8 weeks	Ag80	Daily	VAC70	25	Unvaccinated	3.74317	0.0009375	0.000172917	0.00111042	7.29167e-05	0.00100833	0.0746813	1796.72	0.45	0.083	0.533	0.035	0.484	35.847	17967.2	4.5	0.83	5.33	0.35	4.84	358.47
	15	original	1.2	60x8 weeks	Ag80	Daily	VAC70	25	Unvaccinated	3.74359	0.00083125	0.0002	0.00103125	7.91667e-05	0.00094375	0.0742521	1796.92	0.399	0.096	0.495	0.038	0.453	35.641	17969.2	3.99	0.96	4.95	0.38	4.53	356.41
	15	alpha	0.6	60x8 weeks	Ag80	Daily	VAC70	25	Unvaccinated	3.74278	0.0009	0.000229167	0.00112917	7.70833e-05	0.00108333	0.0750604	1796.53	0.432	0.11	0.542	0.037	0.52	36.029	17965.3	4.32	1.1	5.42	0.37	5.2	360.29
	15	alpha	1	60x8 weeks	Ag80	Daily	VAC70	25	Unvaccinated	3.74184	0.000864583	0.000414583	0.00127917	9.58333e-05	0.00120208	0.0747875	1796.09	0.415	0.199	0.614	0.046	0.577	35.898	17960.8	4.15	1.99	6.14	0.46	5.77	358.98
	15	alpha	1.2	60x8 weeks	Ag80	Daily	VAC70	25	Unvaccinated	3.74035	0.000933333	0.0006	0.00153333	0.00011875	0.00143333	0.0745563	1795.37	0.448	0.288	0.736	0.057	0.688	35.787	17953.7	4.48	2.88	7.36	0.57	6.88	357.87
	15	delta	0.6	60x8 weeks	Ag80	Daily	VAC70	25	Unvaccinated	3.74095	0.000883333	0.000577083	0.00146042	0.000160417	0.00132708	0.0745938	1795.65	0.424	0.277	0.701	0.077	0.637	35.805	17956.5	4.24	2.77	7.01	0.77	6.37	358.05
	15	delta	1	60x8 weeks	Ag80	Daily	VAC70	25	Unvaccinated	3.73516	0.000877083	0.00161042	0.0024875	0.000202083	0.00217083	0.0744167	1792.88	0.421	0.773	1.194	0.097	1.042	35.72	17928.8	4.21	7.73	11.94	0.97	10.42	357.2
	15	delta	1.2	60x8 weeks	Ag80	Daily	VAC70	25	Unvaccinated	3.73052	0.000922917	0.00225208	0.003175	0.000345833	0.00282917	0.0738604	1790.65	0.443	1.081	1.524	0.166	1.358	35.453	17906.5	4.43	10.81	15.24	1.66	13.58	354.53
	15	original	0.6	60x8 weeks	Ag80	Daily	VAC70	50	Unvaccinated	2.49564	0.000797917	5.83333e-05	0.00085625	0.00013125	0.0006375	0.0506438	1197.91	0.383	0.028	0.411	0.063	0.306	24.309	11979.1	3.83	0.28	4.11	0.63	3.06	243.09
	15	original	1	60x8 weeks	Ag80	Daily	VAC70	50	Unvaccinated	2.49567	0.000764583	0.00010625	0.000870833	0.000122917	0.000645833	0.0495458	1197.92	0.367	0.051	0.418	0.059	0.31	23.782	11979.2	3.67	0.51	4.18	0.59	3.1	237.82
	15	original	1.2	60x8 weeks	Ag80	Daily	VAC70	50	Unvaccinated	2.4963	0.000670833	8.33333e-05	0.000754167	9.58333e-05	0.00054375	0.0497083	1198.22	0.322	0.04	0.362	0.046	0.261	23.86	11982.2	3.22	0.4	3.62	0.46	2.61	238.6
	15	alpha	0.6	60x8 weeks	Ag80	Daily	VAC70	50	Unvaccinated	2.49557	0.000679167	0.000164583	0.00084375	0.00013125	0.00066875	0.0497417	1197.87	0.326	0.079	0.405	0.063	0.321	23.876	11978.7	3.26	0.79	4.05	0.63	3.21	238.76
	15	alpha	1	60x8 weeks	Ag80	Daily	VAC70	50	Unvaccinated	2.49494	0.0006875	0.000283333	0.000970833	0.000147917	0.00075	0.0501271	1197.57	0.33	0.136	0.466	0.071	0.36	24.061	11975.7	3.3	1.36	4.66	0.71	3.6	240.61
	15	alpha	1.2	60x8 weeks	Ag80	Daily	VAC70	50	Unvaccinated	2.49422	0.000702083	0.000372917	0.001075	0.000195833	0.000852083	0.0499062	1197.23	0.337	0.179	0.516	0.094	0.409	23.955	11972.3	3.37	1.79	5.16	0.94	4.09	239.55
	15	delta	0.6	60x8 weeks	Ag80	Daily	VAC70	50	Unvaccinated	2.49379	0.00074375	0.000485417	0.00122917	0.000227083	0.000916667	0.0498875	1197.02	0.357	0.233	0.59	0.109	0.44	23.946	11970.2	3.57	2.33	5.9	1.09	4.4	239.46
	15	delta	1	60x8 weeks	Ag80	Daily	VAC70	50	Unvaccinated	2.48798	0.00074375	0.00169375	0.0024375	0.00050625	0.00177708	0.0492	1194.23	0.357	0.813	1.17	0.243	0.853	23.616	11942.3	3.57	8.13	11.7	2.43	8.53	236.16
	15	delta	1.2	60x8 weeks	Ag80	Daily	VAC70	50	Unvaccinated	2.48561	0.000695833	0.00220208	0.00289792	0.000654167	0.00205833	0.0492833	1193.09	0.334	1.057	1.391	0.314	0.988	23.656	11930.9	3.34	10.57	13.91	3.14	9.88	236.56
	15	original	0.6	60x8 weeks	Ag80	Daily	VAC70	75	Unvaccinated	1.24851	0.000510417	1.45833e-05	0.000525	0.000172917	0.000216667	0.0246042	599.286	0.245	0.007	0.252	0.083	0.104	11.81	5992.86	2.45	0.07	2.52	0.83	1.04	118.1
	15	original	1	60x8 weeks	Ag80	Daily	VAC70	75	Unvaccinated	1.24801	0.000525	3.125e-05	0.00055625	0.000141667	0.0002875	0.0243083	599.046	0.252	0.015	0.267	0.068	0.138	11.668	5990.46	2.52	0.15	2.67	0.68	1.38	116.68
	15	original	1.2	60x8 weeks	Ag80	Daily	VAC70	75	Unvaccinated	1.24809	0.000485417	4.375e-05	0.000529167	0.000135417	0.00029375	0.0246104	599.084	0.233	0.021	0.254	0.065	0.141	11.813	5990.84	2.33	0.21	2.54	0.65	1.41	118.13
	15	alpha	0.6	60x8 weeks	Ag80	Daily	VAC70	75	Unvaccinated	1.24773	0.000560417	0.000104167	0.000664583	0.000235417	0.000325	0.0249438	598.912	0.269	0.05	0.319	0.113	0.156	11.973	5989.12	2.69	0.5	3.19	1.13	1.56	119.73
	15	alpha	1	60x8 weeks	Ag80	Daily	VAC70	75	Unvaccinated	1.24721	0.000554167	0.000229167	0.000783333	0.000202083	0.000422917	0.0247854	598.659	0.266	0.11	0.376	0.097	0.203	11.897	5986.59	2.66	1.1	3.76	0.97	2.03	118.97
	15	alpha	1.2	60x8 weeks	Ag80	Daily	VAC70	75	Unvaccinated	1.24772	0.00045625	0.00020625	0.0006625	0.000220833	0.00033125	0.0247854	598.908	0.219	0.099	0.318	0.106	0.159	11.897	5989.08	2.19	0.99	3.18	1.06	1.59	118.97
	15	delta	0.6	60x8 weeks	Ag80	Daily	VAC70	75	Unvaccinated	1.24675	0.000597917	0.000372917	0.000970833	0.000345833	0.00048125	0.0250187	598.44	0.287	0.179	0.466	0.166	0.231	12.009	5984.4	2.87	1.79	4.66	1.66	2.31	120.09
	15	delta	1	60x8 weeks	Ag80	Daily	VAC70	75	Unvaccinated	1.24295	0.000625	0.0017625	0.0023875	0.000904167	0.001025	0.0243417	596.615	0.3	0.846	1.146	0.434	0.492	11.684	5966.15	3	8.46	11.46	4.34	4.92	116.84
	15	delta	1.2	60x8 weeks	Ag80	Daily	VAC70	75	Unvaccinated	1.24185	0.00054375	0.00210417	0.00264792	0.001	0.00118542	0.0248438	596.086	0.261	1.01	1.271	0.48	0.569	11.925	5960.86	2.61	10.1	12.71	4.8	5.69	119.25
	15	original	0.6	60x8 weeks	Ag80	Daily	VAC70	100	Unvaccinated	0	0.000327083	2.08333e-06	0.000329167	0.000141667	0	0	0	0.157	0.001	0.158	0.068	0	0	0	1.57	0.01	1.58	0.68	0	0
	15	original	1	60x8 weeks	Ag80	Daily	VAC70	100	Unvaccinated	0	0.000329167	4.16667e-06	0.000333333	0.000147917	0	0	0	0.158	0.002	0.16	0.071	0	0	0	1.58	0.02	1.6	0.71	0	0
	15	original	1.2	60x8 weeks	Ag80	Daily	VAC70	100	Unvaccinated	0	0.000339583	6.25e-06	0.000345833	0.000172917	0	0	0	0.163	0.003	0.166	0.083	0	0	0	1.63	0.03	1.66	0.83	0	0
	15	alpha	0.6	60x8 weeks	Ag80	Daily	VAC70	100	Unvaccinated	0	0.000341667	7.29167e-05	0.000414583	0.0002125	0	0	0	0.164	0.035	0.199	0.102	0	0	0	1.64	0.35	1.99	1.02	0	0
	15	alpha	1	60x8 weeks	Ag80	Daily	VAC70	100	Unvaccinated	0	0.000377083	0.00015	0.000527083	0.0003125	0	0	0	0.181	0.072	0.253	0.15	0	0	0	1.81	0.72	2.53	1.5	0	0
	15	alpha	1.2	60x8 weeks	Ag80	Daily	VAC70	100	Unvaccinated	0	0.000266667	0.000133333	0.0004	0.00025	0	0	0	0.128	0.064	0.192	0.12	0	0	0	1.28	0.64	1.92	1.2	0	0
	15	delta	0.6	60x8 weeks	Ag80	Daily	VAC70	100	Unvaccinated	0	0.00045625	0.000429167	0.000885417	0.0005375	0	0	0	0.219	0.206	0.425	0.258	0	0	0	2.19	2.06	4.25	2.58	0	0
	15	delta	1	60x8 weeks	Ag80	Daily	VAC70	100	Unvaccinated	0	0.000460417	0.00134375	0.00180417	0.00106875	0	0	0	0.221	0.645	0.866	0.513	0	0	0	2.21	6.45	8.66	5.13	0	0
	15	delta	1.2	60x8 weeks	Ag80	Daily	VAC70	100	Unvaccinated	0	0.000397917	0.00147083	0.00186875	0.00109167	0	0	0	0.191	0.706	0.897	0.524	0	0	0	1.91	7.06	8.97	5.24	0	0
	15	original	0.6	60x8 weeks	Ag80	Daily	VAC50	25	Unvaccinated	3.74415	0.0009375	9.79167e-05	0.00103542	0.000108333	0.00088125	0.0747542	1797.19	0.45	0.047	0.497	0.052	0.423	35.882	17971.9	4.5	0.47	4.97	0.52	4.23	358.82
	15	original	1	60x8 weeks	Ag80	Daily	VAC50	25	Unvaccinated	3.74355	0.000945833	0.000202083	0.00114792	0.00010625	0.000958333	0.0740479	1796.9	0.454	0.097	0.551	0.051	0.46	35.543	17969	4.54	0.97	5.51	0.51	4.6	355.43
	15	original	1.2	60x8 weeks	Ag80	Daily	VAC50	25	Unvaccinated	3.74317	0.00091875	0.00025625	0.001175	0.0001	0.00101458	0.074425	1796.72	0.441	0.123	0.564	0.048	0.487	35.724	17967.2	4.41	1.23	5.64	0.48	4.87	357.24
	15	alpha	0.6	60x8 weeks	Ag80	Daily	VAC50	25	Unvaccinated	3.74342	0.000883333	0.0002625	0.00114583	0.000141667	0.00098125	0.074525	1796.84	0.424	0.126	0.55	0.068	0.471	35.772	17968.4	4.24	1.26	5.5	0.68	4.71	357.72
	15	alpha	1	60x8 weeks	Ag80	Daily	VAC50	25	Unvaccinated	3.74137	0.000870833	0.000610417	0.00148125	0.000166667	0.00129167	0.0743146	1795.86	0.418	0.293	0.711	0.08	0.62	35.671	17958.6	4.18	2.93	7.11	0.8	6.2	356.71
	15	alpha	1.2	60x8 weeks	Ag80	Daily	VAC50	25	Unvaccinated	3.74065	0.000870833	0.00065625	0.00152708	0.000179167	0.00135625	0.0746104	1795.51	0.418	0.315	0.733	0.086	0.651	35.813	17955.1	4.18	3.15	7.33	0.86	6.51	358.13
	15	delta	0.6	60x8 weeks	Ag80	Daily	VAC50	25	Unvaccinated	3.73924	0.000960417	0.000879167	0.00183958	0.000233333	0.00158333	0.0742812	1794.84	0.461	0.422	0.883	0.112	0.76	35.655	17948.4	4.61	4.22	8.83	1.12	7.6	356.55
	15	delta	1	60x8 weeks	Ag80	Daily	VAC50	25	Unvaccinated	3.72722	0.000952083	0.00312083	0.00407292	0.000608333	0.0033375	0.0736417	1789.06	0.457	1.498	1.955	0.292	1.602	35.348	17890.6	4.57	14.98	19.55	2.92	16.02	353.48
	15	delta	1.2	60x8 weeks	Ag80	Daily	VAC50	25	Unvaccinated	3.723	0.000922917	0.00386458	0.0047875	0.000658333	0.00408542	0.0729604	1787.04	0.443	1.855	2.298	0.316	1.961	35.021	17870.4	4.43	18.55	22.98	3.16	19.61	350.21
	15	original	0.6	60x8 weeks	Ag80	Daily	VAC50	50	Unvaccinated	2.4962	0.000825	4.16667e-05	0.000866667	0.000189583	0.000572917	0.0497417	1198.18	0.396	0.02	0.416	0.091	0.275	23.876	11981.8	3.96	0.2	4.16	0.91	2.75	238.76
	15	original	1	60x8 weeks	Ag80	Daily	VAC50	50	Unvaccinated	2.49607	0.000804167	8.54167e-05	0.000889583	0.00018125	0.000575	0.0496271	1198.12	0.386	0.041	0.427	0.087	0.276	23.821	11981.2	3.86	0.41	4.27	0.87	2.76	238.21
	15	original	1.2	60x8 weeks	Ag80	Daily	VAC50	50	Unvaccinated	2.49542	0.000820833	0.000166667	0.0009875	0.000195833	0.000672917	0.0500083	1197.8	0.394	0.08	0.474	0.094	0.323	24.004	11978	3.94	0.8	4.74	0.94	3.23	240.04
	15	alpha	0.6	60x8 weeks	Ag80	Daily	VAC50	50	Unvaccinated	2.49492	0.000777083	0.000297917	0.001075	0.000270833	0.0007375	0.0499771	1197.56	0.373	0.143	0.516	0.13	0.354	23.989	11975.6	3.73	1.43	5.16	1.3	3.54	239.89
	15	alpha	1	60x8 weeks	Ag80	Daily	VAC50	50	Unvaccinated	2.49401	0.0008375	0.000479167	0.00131667	0.000308333	0.000891667	0.0500896	1197.13	0.402	0.23	0.632	0.148	0.428	24.043	11971.3	4.02	2.3	6.32	1.48	4.28	240.43
	15	alpha	1.2	60x8 weeks	Ag80	Daily	VAC50	50	Unvaccinated	2.49393	0.000733333	0.0005625	0.00129583	0.000279167	0.000929167	0.0501021	1197.09	0.352	0.27	0.622	0.134	0.446	24.049	11970.9	3.52	2.7	6.22	1.34	4.46	240.49
	15	delta	0.6	60x8 weeks	Ag80	Daily	VAC50	50	Unvaccinated	2.49237	0.000875	0.00090625	0.00178125	0.000466667	0.00113958	0.0493771	1196.34	0.42	0.435	0.855	0.224	0.547	23.701	11963.4	4.2	4.35	8.55	2.24	5.47	237.01
	15	delta	1	60x8 weeks	Ag80	Daily	VAC50	50	Unvaccinated	2.47932	0.000908333	0.00401875	0.00492708	0.00136875	0.00298542	0.048925	1190.08	0.436	1.929	2.365	0.657	1.433	23.484	11900.8	4.36	19.29	23.65	6.57	14.33	234.84
	15	delta	1.2	60x8 weeks	Ag80	Daily	VAC50	50	Unvaccinated	2.47426	0.00085	0.00613125	0.00698125	0.00193333	0.00400417	0.0485042	1187.64	0.408	2.943	3.351	0.928	1.922	23.282	11876.5	4.08	29.43	33.51	9.28	19.22	232.82
	15	original	0.6	60x8 weeks	Ag80	Daily	VAC50	75	Unvaccinated	1.24824	0.0006375	2.5e-05	0.0006625	0.000189583	0.0002625	0.0249729	599.154	0.306	0.012	0.318	0.091	0.126	11.987	5991.54	3.06	0.12	3.18	0.91	1.26	119.87
	15	original	1	60x8 weeks	Ag80	Daily	VAC50	75	Unvaccinated	1.24825	0.000691667	7.08333e-05	0.0007625	0.000297917	0.000245833	0.0248333	599.162	0.332	0.034	0.366	0.143	0.118	11.92	5991.62	3.32	0.34	3.66	1.43	1.18	119.2
	15	original	1.2	60x8 weeks	Ag80	Daily	VAC50	75	Unvaccinated	1.24853	0.000641667	4.79167e-05	0.000689583	0.000227083	0.000225	0.0247167	599.294	0.308	0.023	0.331	0.109	0.108	11.864	5992.94	3.08	0.23	3.31	1.09	1.08	118.64
	15	alpha	0.6	60x8 weeks	Ag80	Daily	VAC50	75	Unvaccinated	1.24757	0.000660417	0.000170833	0.00083125	0.000308333	0.00035625	0.0242604	598.835	0.317	0.082	0.399	0.148	0.171	11.645	5988.35	3.17	0.82	3.99	1.48	1.71	116.45
	15	alpha	1	60x8 weeks	Ag80	Daily	VAC50	75	Unvaccinated	1.24685	0.000677083	0.000435417	0.0011125	0.0004375	0.000475	0.0248229	598.489	0.325	0.209	0.534	0.21	0.228	11.915	5984.89	3.25	2.09	5.34	2.1	2.28	119.15
	15	alpha	1.2	60x8 weeks	Ag80	Daily	VAC50	75	Unvaccinated	1.24645	0.000679167	0.0007875	0.00146667	0.000633333	0.000533333	0.0248646	598.298	0.326	0.378	0.704	0.304	0.256	11.935	5982.98	3.26	3.78	7.04	3.04	2.56	119.35
	15	delta	0.6	60x8 weeks	Ag80	Daily	VAC50	75	Unvaccinated	1.24501	0.000779167	0.00154792	0.00232708	0.000975	0.000745833	0.0247813	597.606	0.374	0.743	1.117	0.468	0.358	11.895	5976.06	3.74	7.43	11.17	4.68	3.58	118.95
	15	delta	1	60x8 weeks	Ag80	Daily	VAC50	75	Unvaccinated	1.23587	0.00081875	0.00605208	0.00687083	0.00305833	0.00211458	0.0246458	593.219	0.393	2.905	3.298	1.468	1.015	11.83	5932.19	3.93	29.05	32.98	14.68	10.15	118.3
	15	delta	1.2	60x8 weeks	Ag80	Daily	VAC50	75	Unvaccinated	1.22684	0.0007625	0.0108292	0.0115917	0.00519792	0.00343125	0.0238083	588.884	0.366	5.198	5.564	2.495	1.647	11.428	5888.84	3.66	51.98	55.64	24.95	16.47	114.28
	15	original	0.6	60x8 weeks	Ag80	Daily	VAC50	100	Unvaccinated	0	0.000520833	1.04167e-05	0.00053125	0.0002625	0	0	0	0.25	0.005	0.255	0.126	0	0	0	2.5	0.05	2.55	1.26	0	0
	15	original	1	60x8 weeks	Ag80	Daily	VAC50	100	Unvaccinated	0	0.000497917	4.16667e-06	0.000502083	0.000260417	0	0	0	0.239	0.002	0.241	0.125	0	0	0	2.39	0.02	2.41	1.25	0	0
	15	original	1.2	60x8 weeks	Ag80	Daily	VAC50	100	Unvaccinated	0	0.000541667	1.04167e-05	0.000552083	0.000289583	0	0	0	0.26	0.005	0.265	0.139	0	0	0	2.6	0.05	2.65	1.39	0	0
	15	alpha	0.6	60x8 weeks	Ag80	Daily	VAC50	100	Unvaccinated	0	0.0004625	0.000141667	0.000604167	0.000358333	0	0	0	0.222	0.068	0.29	0.172	0	0	0	2.22	0.68	2.9	1.72	0	0
	15	alpha	1	60x8 weeks	Ag80	Daily	VAC50	100	Unvaccinated	0	0.0004875	0.0004125	0.0009	0.000552083	0	0	0	0.234	0.198	0.432	0.265	0	0	0	2.34	1.98	4.32	2.65	0	0
	15	alpha	1.2	60x8 weeks	Ag80	Daily	VAC50	100	Unvaccinated	0	0.000527083	0.000675	0.00120208	0.000747917	0	0	0	0.253	0.324	0.577	0.359	0	0	0	2.53	3.24	5.77	3.59	0	0
	15	delta	0.6	60x8 weeks	Ag80	Daily	VAC50	100	Unvaccinated	0	0.000729167	0.00183542	0.00256458	0.00158125	0	0	0	0.35	0.881	1.231	0.759	0	0	0	3.5	8.81	12.31	7.59	0	0
	15	delta	1	60x8 weeks	Ag80	Daily	VAC50	100	Unvaccinated	0	0.000672917	0.00776667	0.00843958	0.0052125	0	0	0	0.323	3.728	4.051	2.502	0	0	0	3.23	37.28	40.51	25.02	0	0
	15	delta	1.2	60x8 weeks	Ag80	Daily	VAC50	100	Unvaccinated	0	0.000683333	0.0129375	0.0136208	0.00833333	0	0	0	0.328	6.21	6.538	4	0	0	0	3.28	62.1	65.38	40	0	0
	15	original	0.6	60x8 weeks	Ag80	MWF	NOVAC	0	Unvaccinated	2.99515	0.00106042	0.00024375	0.00130417	5.20833e-05	0.00128958	0.0599167	1437.67	0.509	0.117	0.626	0.025	0.619	28.76	14376.7	5.09	1.17	6.26	0.25	6.19	287.6
	15	original	1	60x8 weeks	Ag80	MWF	NOVAC	0	Unvaccinated	2.99504	0.00101042	0.000383333	0.00139375	7.29167e-05	0.00130833	0.0594812	1437.62	0.485	0.184	0.669	0.035	0.628	28.551	14376.2	4.85	1.84	6.69	0.35	6.28	285.51
	15	original	1.2	60x8 weeks	Ag80	MWF	NOVAC	0	Unvaccinated	2.99366	0.00114792	0.000620833	0.00176875	8.54167e-05	0.00167292	0.0597458	1436.96	0.551	0.298	0.849	0.041	0.803	28.678	14369.6	5.51	2.98	8.49	0.41	8.03	286.78
	15	alpha	0.6	60x8 weeks	Ag80	MWF	NOVAC	0	Unvaccinated	2.9946	0.00106667	0.000441667	0.00150833	5.625e-05	0.00148542	0.0600979	1437.41	0.512	0.212	0.724	0.027	0.713	28.847	14374.1	5.12	2.12	7.24	0.27	7.13	288.47
	15	alpha	1	60x8 weeks	Ag80	MWF	NOVAC	0	Unvaccinated	2.99277	0.000991667	0.000991667	0.00198333	8.75e-05	0.001975	0.0595083	1436.53	0.476	0.476	0.952	0.042	0.948	28.564	14365.3	4.76	4.76	9.52	0.42	9.48	285.64
	15	alpha	1.2	60x8 weeks	Ag80	MWF	NOVAC	0	Unvaccinated	2.99032	0.00103125	0.00158125	0.0026125	9.58333e-05	0.00262292	0.0594354	1435.35	0.495	0.759	1.254	0.046	1.259	28.529	14353.5	4.95	7.59	12.54	0.46	12.59	285.29
	15	delta	0.6	60x8 weeks	Ag80	MWF	NOVAC	0	Unvaccinated	2.99062	0.000989583	0.00165208	0.00264167	0.000175	0.00252292	0.0590125	1435.5	0.475	0.793	1.268	0.084	1.211	28.326	14355	4.75	7.93	12.68	0.84	12.11	283.26
	15	delta	1	60x8 weeks	Ag80	MWF	NOVAC	0	Unvaccinated	2.96723	0.000975	0.0078	0.008775	0.00063125	0.0085625	0.0588917	1424.27	0.468	3.744	4.212	0.303	4.11	28.268	14242.7	4.68	37.44	42.12	3.03	41.1	282.68
	15	delta	1.2	60x8 weeks	Ag80	MWF	NOVAC	0	Unvaccinated	2.937	0.00106458	0.0157917	0.0168562	0.00117292	0.0164521	0.0561229	1409.76	0.511	7.58	8.091	0.563	7.897	26.939	14097.6	5.11	75.8	80.91	5.63	78.97	269.39
	15	original	0.6	60x8 weeks	Ag80	MWF	VAC95	25	Unvaccinated	2.24719	0.000754167	9.79167e-05	0.000852083	3.95833e-05	0.000764583	0.0450833	1078.65	0.362	0.047	0.409	0.019	0.367	21.64	10786.5	3.62	0.47	4.09	0.19	3.67	216.4
	15	original	1	60x8 weeks	Ag80	MWF	VAC95	25	Unvaccinated	2.24611	0.00085625	0.000216667	0.00107292	5e-05	0.00103958	0.0442271	1078.13	0.411	0.104	0.515	0.024	0.499	21.229	10781.4	4.11	1.04	5.15	0.24	4.99	212.29
	15	original	1.2	60x8 weeks	Ag80	MWF	VAC95	25	Unvaccinated	2.24629	0.000764583	0.000283333	0.00104792	5.625e-05	0.00099375	0.0443271	1078.22	0.367	0.136	0.503	0.027	0.477	21.277	10782.2	3.67	1.36	5.03	0.27	4.77	212.77
	15	alpha	0.6	60x8 weeks	Ag80	MWF	VAC95	25	Unvaccinated	2.24606	0.000829167	0.000229167	0.00105833	6.04167e-05	0.00101667	0.0451812	1078.11	0.398	0.11	0.508	0.029	0.488	21.687	10781.1	3.98	1.1	5.08	0.29	4.88	216.87
	15	alpha	1	60x8 weeks	Ag80	MWF	VAC95	25	Unvaccinated	2.24562	0.000770833	0.000383333	0.00115417	6.25e-05	0.00112708	0.0444437	1077.9	0.37	0.184	0.554	0.03	0.541	21.333	10779	3.7	1.84	5.54	0.3	5.41	213.33
	15	alpha	1.2	60x8 weeks	Ag80	MWF	VAC95	25	Unvaccinated	2.24426	0.000829167	0.0008375	0.00166667	7.91667e-05	0.00160417	0.0448542	1077.24	0.398	0.402	0.8	0.038	0.77	21.53	10772.4	3.98	4.02	8	0.38	7.7	215.3
	15	delta	0.6	60x8 weeks	Ag80	MWF	VAC95	25	Unvaccinated	2.24382	0.000783333	0.000939583	0.00172292	0.000139583	0.00161667	0.0448146	1077.03	0.376	0.451	0.827	0.067	0.776	21.511	10770.3	3.76	4.51	8.27	0.67	7.76	215.11
	15	delta	1	60x8 weeks	Ag80	MWF	VAC95	25	Unvaccinated	2.23898	0.000747917	0.00249375	0.00324167	0.0002875	0.002925	0.0443146	1074.71	0.359	1.197	1.556	0.138	1.404	21.271	10747.1	3.59	11.97	15.56	1.38	14.04	212.71
	15	delta	1.2	60x8 weeks	Ag80	MWF	VAC95	25	Unvaccinated	2.22986	0.0008875	0.00491458	0.00580208	0.000560417	0.0053	0.0435333	1070.33	0.426	2.359	2.785	0.269	2.544	20.896	10703.3	4.26	23.59	27.85	2.69	25.44	208.96
	15	original	0.6	60x8 weeks	Ag80	MWF	VAC95	50	Unvaccinated	1.49808	0.000520833	5.83333e-05	0.000579167	4.16667e-05	0.000489583	0.0293875	719.08	0.25	0.028	0.278	0.02	0.235	14.106	7190.8	2.5	0.28	2.78	0.2	2.35	141.06
	15	original	1	60x8 weeks	Ag80	MWF	VAC95	50	Unvaccinated	1.49762	0.0006375	0.000122917	0.000760417	4.375e-05	0.000660417	0.03	718.857	0.306	0.059	0.365	0.021	0.317	14.4	7188.57	3.06	0.59	3.65	0.21	3.17	144
	15	original	1.2	60x8 weeks	Ag80	MWF	VAC95	50	Unvaccinated	1.49771	0.000547917	0.000145833	0.00069375	4.58333e-05	0.000620833	0.0294854	718.899	0.263	0.07	0.333	0.022	0.298	14.153	7188.99	2.63	0.7	3.33	0.22	2.98	141.53
	15	alpha	0.6	60x8 weeks	Ag80	MWF	VAC95	50	Unvaccinated	1.49779	0.000547917	0.0001125	0.000660417	5.41667e-05	0.000602083	0.0294229	718.94	0.263	0.054	0.317	0.026	0.289	14.123	7189.4	2.63	0.54	3.17	0.26	2.89	141.23
	15	alpha	1	60x8 weeks	Ag80	MWF	VAC95	50	Unvaccinated	1.49736	0.00055625	0.000229167	0.000785417	7.5e-05	0.0006875	0.0296958	718.731	0.267	0.11	0.377	0.036	0.33	14.254	7187.31	2.67	1.1	3.77	0.36	3.3	142.54
	15	alpha	1.2	60x8 weeks	Ag80	MWF	VAC95	50	Unvaccinated	1.49725	0.00055	0.0002875	0.0008375	7.70833e-05	0.00071875	0.0295958	718.679	0.264	0.138	0.402	0.037	0.345	14.206	7186.79	2.64	1.38	4.02	0.37	3.45	142.06
	15	delta	0.6	60x8 weeks	Ag80	MWF	VAC95	50	Unvaccinated	1.49653	0.000572917	0.000435417	0.00100833	0.0001375	0.0008625	0.0297104	718.335	0.275	0.209	0.484	0.066	0.414	14.261	7183.35	2.75	2.09	4.84	0.66	4.14	142.61
	15	delta	1	60x8 weeks	Ag80	MWF	VAC95	50	Unvaccinated	1.49444	0.000608333	0.00110625	0.00171458	0.00025	0.00144792	0.0293792	717.333	0.292	0.531	0.823	0.12	0.695	14.102	7173.33	2.92	5.31	8.23	1.2	6.95	141.02
	15	delta	1.2	60x8 weeks	Ag80	MWF	VAC95	50	Unvaccinated	1.49254	0.000633333	0.0016375	0.00227083	0.000270833	0.0019375	0.0296833	716.417	0.304	0.786	1.09	0.13	0.93	14.248	7164.17	3.04	7.86	10.9	1.3	9.3	142.48
	15	original	0.6	60x8 weeks	Ag80	MWF	VAC95	75	Unvaccinated	0.74906	0.0003	1.25e-05	0.0003125	2.29167e-05	0.000260417	0.0148896	359.549	0.144	0.006	0.15	0.011	0.125	7.147	3595.49	1.44	0.06	1.5	0.11	1.25	71.47
	15	original	1	60x8 weeks	Ag80	MWF	VAC95	75	Unvaccinated	0.749092	0.000322917	1.45833e-05	0.0003375	2.08333e-05	0.00024375	0.0150042	359.564	0.155	0.007	0.162	0.01	0.117	7.202	3595.64	1.55	0.07	1.62	0.1	1.17	72.02
	15	original	1.2	60x8 weeks	Ag80	MWF	VAC95	75	Unvaccinated	0.748998	0.000322917	2.91667e-05	0.000352083	3.54167e-05	0.0002625	0.0147312	359.519	0.155	0.014	0.169	0.017	0.126	7.071	3595.19	1.55	0.14	1.69	0.17	1.26	70.71
	15	alpha	0.6	60x8 weeks	Ag80	MWF	VAC95	75	Unvaccinated	0.748827	0.000352083	5.20833e-05	0.000404167	3.33333e-05	0.000325	0.0150792	359.437	0.169	0.025	0.194	0.016	0.156	7.238	3594.37	1.69	0.25	1.94	0.16	1.56	72.38
	15	alpha	1	60x8 weeks	Ag80	MWF	VAC95	75	Unvaccinated	0.74899	0.000291667	5.41667e-05	0.000345833	5e-05	0.00026875	0.0151792	359.515	0.14	0.026	0.166	0.024	0.129	7.286	3595.15	1.4	0.26	1.66	0.24	1.29	72.86
	15	alpha	1.2	60x8 weeks	Ag80	MWF	VAC95	75	Unvaccinated	0.748783	0.00035625	5.83333e-05	0.000414583	5.83333e-05	0.000325	0.0148146	359.416	0.171	0.028	0.199	0.028	0.156	7.111	3594.16	1.71	0.28	1.99	0.28	1.56	71.11
	15	delta	0.6	60x8 weeks	Ag80	MWF	VAC95	75	Unvaccinated	0.748731	0.000364583	0.000164583	0.000529167	0.00010625	0.000322917	0.015225	359.391	0.175	0.079	0.254	0.051	0.155	7.308	3593.91	1.75	0.79	2.54	0.51	1.55	73.08
	15	delta	1	60x8 weeks	Ag80	MWF	VAC95	75	Unvaccinated	0.74804	0.000402083	0.0003125	0.000714583	0.000152083	0.0005	0.0150354	359.059	0.193	0.15	0.343	0.073	0.24	7.217	3590.59	1.93	1.5	3.43	0.73	2.4	72.17
	15	delta	1.2	60x8 weeks	Ag80	MWF	VAC95	75	Unvaccinated	0.747917	0.00035	0.000433333	0.000783333	0.00015625	0.000520833	0.0145208	359	0.168	0.208	0.376	0.075	0.25	6.97	3590	1.68	2.08	3.76	0.75	2.5	69.7
	15	original	0.6	60x8 weeks	Ag80	MWF	VAC95	100	Unvaccinated	0	5.41667e-05	0	5.41667e-05	2.70833e-05	0	0	0	0.026	0	0.026	0.013	0	0	0	0.26	0	0.26	0.13	0	0
	15	original	1	60x8 weeks	Ag80	MWF	VAC95	100	Unvaccinated	0	7.08333e-05	0	7.08333e-05	1.875e-05	0	0	0	0.034	0	0.034	0.009	0	0	0	0.34	0	0.34	0.09	0	0
	15	original	1.2	60x8 weeks	Ag80	MWF	VAC95	100	Unvaccinated	0	4.375e-05	0	4.375e-05	2.08333e-05	0	0	0	0.021	0	0.021	0.01	0	0	0	0.21	0	0.21	0.1	0	0
	15	alpha	0.6	60x8 weeks	Ag80	MWF	VAC95	100	Unvaccinated	0	8.75e-05	8.33333e-06	9.58333e-05	4.58333e-05	0	0	0	0.042	0.004	0.046	0.022	0	0	0	0.42	0.04	0.46	0.22	0	0
	15	alpha	1	60x8 weeks	Ag80	MWF	VAC95	100	Unvaccinated	0	0.000110417	2.08333e-06	0.0001125	5.83333e-05	0	0	0	0.053	0.001	0.054	0.028	0	0	0	0.53	0.01	0.54	0.28	0	0
	15	alpha	1.2	60x8 weeks	Ag80	MWF	VAC95	100	Unvaccinated	0	0.000120833	1.875e-05	0.000139583	7.5e-05	0	0	0	0.058	0.009	0.067	0.036	0	0	0	0.58	0.09	0.67	0.36	0	0
	15	delta	0.6	60x8 weeks	Ag80	MWF	VAC95	100	Unvaccinated	0	0.000170833	2.29167e-05	0.00019375	0.00010625	0	0	0	0.082	0.011	0.093	0.051	0	0	0	0.82	0.11	0.93	0.51	0	0
	15	delta	1	60x8 weeks	Ag80	MWF	VAC95	100	Unvaccinated	0	0.000147917	6.45833e-05	0.0002125	0.0001	0	0	0	0.071	0.031	0.102	0.048	0	0	0	0.71	0.31	1.02	0.48	0	0
	15	delta	1.2	60x8 weeks	Ag80	MWF	VAC95	100	Unvaccinated	0	0.00015625	7.91667e-05	0.000235417	9.375e-05	0	0	0	0.075	0.038	0.113	0.045	0	0	0	0.75	0.38	1.13	0.45	0	0
	15	original	0.6	60x8 weeks	Ag80	MWF	VAC70	25	Unvaccinated	2.24675	0.00088125	0.00015	0.00103125	8.33333e-05	0.000864583	0.0446958	1078.44	0.423	0.072	0.495	0.04	0.415	21.454	10784.4	4.23	0.72	4.95	0.4	4.15	214.54
	15	original	1	60x8 weeks	Ag80	MWF	VAC70	25	Unvaccinated	2.24616	0.000885417	0.0002625	0.00114792	0.000104167	0.00102083	0.04505	1078.16	0.425	0.126	0.551	0.05	0.49	21.624	10781.6	4.25	1.26	5.51	0.5	4.9	216.24
	15	original	1.2	60x8 weeks	Ag80	MWF	VAC70	25	Unvaccinated	2.2464	0.0008875	0.000252083	0.00113958	9.16667e-05	0.000995833	0.0450938	1078.27	0.426	0.121	0.547	0.044	0.478	21.645	10782.7	4.26	1.21	5.47	0.44	4.78	216.45
	15	alpha	0.6	60x8 weeks	Ag80	MWF	VAC70	25	Unvaccinated	2.24584	0.000902083	0.000352083	0.00125417	0.000125	0.00112292	0.04465	1078	0.433	0.169	0.602	0.06	0.539	21.432	10780	4.33	1.69	6.02	0.6	5.39	214.32
	15	alpha	1	60x8 weeks	Ag80	MWF	VAC70	25	Unvaccinated	2.24459	0.000839583	0.000754167	0.00159375	0.000166667	0.00140833	0.0449083	1077.4	0.403	0.362	0.765	0.08	0.676	21.556	10774	4.03	3.62	7.65	0.8	6.76	215.56
	15	alpha	1.2	60x8 weeks	Ag80	MWF	VAC70	25	Unvaccinated	2.24361	0.000877083	0.000966667	0.00184375	0.000166667	0.00167708	0.0449542	1076.93	0.421	0.464	0.885	0.08	0.805	21.578	10769.4	4.21	4.64	8.85	0.8	8.05	215.78
	15	delta	0.6	60x8 weeks	Ag80	MWF	VAC70	25	Unvaccinated	2.2433	0.00080625	0.00129583	0.00210208	0.000289583	0.0017625	0.0444042	1076.79	0.387	0.622	1.009	0.139	0.846	21.314	10767.9	3.87	6.22	10.09	1.39	8.46	213.14
	15	delta	1	60x8 weeks	Ag80	MWF	VAC70	25	Unvaccinated	2.23199	0.000877083	0.00489792	0.005775	0.0008625	0.00479583	0.0441563	1071.35	0.421	2.351	2.772	0.414	2.302	21.195	10713.5	4.21	23.51	27.72	4.14	23.02	211.95
	15	delta	1.2	60x8 weeks	Ag80	MWF	VAC70	25	Unvaccinated	2.21958	0.000839583	0.00926458	0.0101042	0.0016875	0.00806667	0.043375	1065.4	0.403	4.447	4.85	0.81	3.872	20.82	10654	4.03	44.47	48.5	8.1	38.72	208.2
	15	original	0.6	60x8 weeks	Ag80	MWF	VAC70	50	Unvaccinated	1.49781	0.00073125	8.75e-05	0.00081875	0.0001125	0.000604167	0.0298042	718.948	0.351	0.042	0.393	0.054	0.29	14.306	7189.48	3.51	0.42	3.93	0.54	2.9	143.06
	15	original	1	60x8 weeks	Ag80	MWF	VAC70	50	Unvaccinated	1.49786	0.000695833	0.000116667	0.0008125	0.000125	0.000566667	0.0300104	718.971	0.334	0.056	0.39	0.06	0.272	14.405	7189.71	3.34	0.56	3.9	0.6	2.72	144.05
	15	original	1.2	60x8 weeks	Ag80	MWF	VAC70	50	Unvaccinated	1.49793	0.000635417	0.00014375	0.000779167	0.000125	0.000566667	0.0298729	719.008	0.305	0.069	0.374	0.06	0.272	14.339	7190.08	3.05	0.69	3.74	0.6	2.72	143.39
	15	alpha	0.6	60x8 weeks	Ag80	MWF	VAC70	50	Unvaccinated	1.49716	0.000704167	0.000266667	0.000970833	0.000158333	0.000770833	0.0302	718.636	0.338	0.128	0.466	0.076	0.37	14.496	7186.36	3.38	1.28	4.66	0.76	3.7	144.96
	15	alpha	1	60x8 weeks	Ag80	MWF	VAC70	50	Unvaccinated	1.49629	0.000770833	0.000541667	0.0013125	0.000197917	0.00100625	0.0296792	718.217	0.37	0.26	0.63	0.095	0.483	14.246	7182.17	3.7	2.6	6.3	0.95	4.83	142.46
	15	alpha	1.2	60x8 weeks	Ag80	MWF	VAC70	50	Unvaccinated	1.49697	0.000633333	0.00046875	0.00110208	0.000185417	0.000814583	0.0296875	718.546	0.304	0.225	0.529	0.089	0.391	14.25	7185.46	3.04	2.25	5.29	0.89	3.91	142.5
	15	delta	0.6	60x8 weeks	Ag80	MWF	VAC70	50	Unvaccinated	1.49629	0.00075	0.000891667	0.00164167	0.000391667	0.00106875	0.0293958	718.218	0.36	0.428	0.788	0.188	0.513	14.11	7182.18	3.6	4.28	7.88	1.88	5.13	141.1
	15	delta	1	60x8 weeks	Ag80	MWF	VAC70	50	Unvaccinated	1.49239	0.000685417	0.00235833	0.00304375	0.000725	0.00206458	0.0295979	716.345	0.329	1.132	1.461	0.348	0.991	14.207	7163.45	3.29	11.32	14.61	3.48	9.91	142.07
	15	delta	1.2	60x8 weeks	Ag80	MWF	VAC70	50	Unvaccinated	1.48506	0.0007375	0.00537083	0.00610833	0.00155417	0.00389375	0.0287625	712.831	0.354	2.578	2.932	0.746	1.869	13.806	7128.31	3.54	25.78	29.32	7.46	18.69	138.06
	15	original	0.6	60x8 weeks	Ag80	MWF	VAC70	75	Unvaccinated	0.749044	0.0005375	8.33333e-06	0.000545833	0.000127083	0.00025	0.0147042	359.541	0.258	0.004	0.262	0.061	0.12	7.058	3595.41	2.58	0.04	2.62	0.61	1.2	70.58
	15	original	1	60x8 weeks	Ag80	MWF	VAC70	75	Unvaccinated	0.748988	0.000516667	4.375e-05	0.000560417	0.000175	0.000270833	0.0152563	359.514	0.248	0.021	0.269	0.084	0.13	7.323	3595.14	2.48	0.21	2.69	0.84	1.3	73.23
	15	original	1.2	60x8 weeks	Ag80	MWF	VAC70	75	Unvaccinated	0.749025	0.000466667	5e-05	0.000516667	0.00014375	0.000264583	0.0151292	359.532	0.224	0.024	0.248	0.069	0.127	7.262	3595.32	2.24	0.24	2.48	0.69	1.27	72.62
	15	alpha	0.6	60x8 weeks	Ag80	MWF	VAC70	75	Unvaccinated	0.748567	0.000566667	0.000185417	0.000752083	0.00023125	0.000379167	0.0150333	359.312	0.272	0.089	0.361	0.111	0.182	7.216	3593.12	2.72	0.89	3.61	1.11	1.82	72.16
	15	alpha	1	60x8 weeks	Ag80	MWF	VAC70	75	Unvaccinated	0.748237	0.000570833	0.000329167	0.0009	0.000258333	0.000475	0.0149854	359.154	0.274	0.158	0.432	0.124	0.228	7.193	3591.54	2.74	1.58	4.32	1.24	2.28	71.93
	15	alpha	1.2	60x8 weeks	Ag80	MWF	VAC70	75	Unvaccinated	0.748521	0.000529167	0.000366667	0.000895833	0.00029375	0.00039375	0.0155104	359.29	0.254	0.176	0.43	0.141	0.189	7.445	3592.9	2.54	1.76	4.3	1.41	1.89	74.45
	15	delta	0.6	60x8 weeks	Ag80	MWF	VAC70	75	Unvaccinated	0.748025	0.000610417	0.000664583	0.001275	0.000489583	0.000522917	0.0147875	359.052	0.293	0.319	0.612	0.235	0.251	7.098	3590.52	2.93	3.19	6.12	2.35	2.51	70.98
	15	delta	1	60x8 weeks	Ag80	MWF	VAC70	75	Unvaccinated	0.746527	0.000597917	0.00158333	0.00218125	0.000791667	0.000952083	0.0145042	358.333	0.287	0.76	1.047	0.38	0.457	6.962	3583.33	2.87	7.6	10.47	3.8	4.57	69.62
	15	delta	1.2	60x8 weeks	Ag80	MWF	VAC70	75	Unvaccinated	0.743931	0.00063125	0.00337292	0.00400417	0.00154375	0.00159792	0.0145625	357.087	0.303	1.619	1.922	0.741	0.767	6.99	3570.87	3.03	16.19	19.22	7.41	7.67	69.9
	15	original	0.6	60x8 weeks	Ag80	MWF	VAC70	100	Unvaccinated	0	0.00036875	4.16667e-06	0.000372917	0.000179167	0	0	0	0.177	0.002	0.179	0.086	0	0	0	1.77	0.02	1.79	0.86	0	0
	15	original	1	60x8 weeks	Ag80	MWF	VAC70	100	Unvaccinated	0	0.000308333	0	0.000308333	0.00014375	0	0	0	0.148	0	0.148	0.069	0	0	0	1.48	0	1.48	0.69	0	0
	15	original	1.2	60x8 weeks	Ag80	MWF	VAC70	100	Unvaccinated	0	0.00040625	4.16667e-06	0.000410417	0.000195833	0	0	0	0.195	0.002	0.197	0.094	0	0	0	1.95	0.02	1.97	0.94	0	0
	15	alpha	0.6	60x8 weeks	Ag80	MWF	VAC70	100	Unvaccinated	0	0.0003625	0.000104167	0.000466667	0.00029375	0	0	0	0.174	0.05	0.224	0.141	0	0	0	1.74	0.5	2.24	1.41	0	0
	15	alpha	1	60x8 weeks	Ag80	MWF	VAC70	100	Unvaccinated	0	0.000325	0.000110417	0.000435417	0.000260417	0	0	0	0.156	0.053	0.209	0.125	0	0	0	1.56	0.53	2.09	1.25	0	0
	15	alpha	1.2	60x8 weeks	Ag80	MWF	VAC70	100	Unvaccinated	0	0.000308333	0.000172917	0.00048125	0.000310417	0	0	0	0.148	0.083	0.231	0.149	0	0	0	1.48	0.83	2.31	1.49	0	0
	15	delta	0.6	60x8 weeks	Ag80	MWF	VAC70	100	Unvaccinated	0	0.000429167	0.000402083	0.00083125	0.000529167	0	0	0	0.206	0.193	0.399	0.254	0	0	0	2.06	1.93	3.99	2.54	0	0
	15	delta	1	60x8 weeks	Ag80	MWF	VAC70	100	Unvaccinated	0	0.000414583	0.00115833	0.00157292	0.000952083	0	0	0	0.199	0.556	0.755	0.457	0	0	0	1.99	5.56	7.55	4.57	0	0
	15	delta	1.2	60x8 weeks	Ag80	MWF	VAC70	100	Unvaccinated	0	0.000491667	0.00173958	0.00223125	0.00131875	0	0	0	0.236	0.835	1.071	0.633	0	0	0	2.36	8.35	10.71	6.33	0	0
	15	original	0.6	60x8 weeks	Ag80	MWF	VAC50	25	Unvaccinated	2.24706	0.00089375	0.000108333	0.00100208	0.000127083	0.00080625	0.0446667	1078.59	0.429	0.052	0.481	0.061	0.387	21.44	10785.9	4.29	0.52	4.81	0.61	3.87	214.4
	15	original	1	60x8 weeks	Ag80	MWF	VAC50	25	Unvaccinated	2.24635	0.00089375	0.000304167	0.00119792	0.000135417	0.00096875	0.0448292	1078.25	0.429	0.146	0.575	0.065	0.465	21.518	10782.5	4.29	1.46	5.75	0.65	4.65	215.18
	15	original	1.2	60x8 weeks	Ag80	MWF	VAC50	25	Unvaccinated	2.24601	0.0009625	0.000375	0.0013375	0.000141667	0.00107083	0.0449958	1078.09	0.462	0.18	0.642	0.068	0.514	21.598	10780.9	4.62	1.8	6.42	0.68	5.14	215.98
	15	alpha	0.6	60x8 weeks	Ag80	MWF	VAC50	25	Unvaccinated	2.24552	0.000954167	0.000377083	0.00133125	0.000164583	0.001175	0.0443375	1077.85	0.458	0.181	0.639	0.079	0.564	21.282	10778.5	4.58	1.81	6.39	0.79	5.64	212.82
	15	alpha	1	60x8 weeks	Ag80	MWF	VAC50	25	Unvaccinated	2.24509	0.00089375	0.00070625	0.0016	0.000179167	0.00136667	0.0448854	1077.64	0.429	0.339	0.768	0.086	0.656	21.545	10776.4	4.29	3.39	7.68	0.86	6.56	215.45
	15	alpha	1.2	60x8 weeks	Ag80	MWF	VAC50	25	Unvaccinated	2.24292	0.000922917	0.00130208	0.002225	0.00029375	0.00188125	0.0444667	1076.6	0.443	0.625	1.068	0.141	0.903	21.344	10766	4.43	6.25	10.68	1.41	9.03	213.44
	15	delta	0.6	60x8 weeks	Ag80	MWF	VAC50	25	Unvaccinated	2.24211	0.000939583	0.00166875	0.00260833	0.000433333	0.00204375	0.0444688	1076.21	0.451	0.801	1.252	0.208	0.981	21.345	10762.1	4.51	8.01	12.52	2.08	9.81	213.45
	15	delta	1	60x8 weeks	Ag80	MWF	VAC50	25	Unvaccinated	2.22563	0.000902083	0.00732292	0.008225	0.00143958	0.00644375	0.0428792	1068.3	0.433	3.515	3.948	0.691	3.093	20.582	10683	4.33	35.15	39.48	6.91	30.93	205.82
	15	delta	1.2	60x8 weeks	Ag80	MWF	VAC50	25	Unvaccinated	2.21142	0.00091875	0.0123646	0.0132833	0.00255833	0.0102021	0.0426875	1061.48	0.441	5.935	6.376	1.228	4.897	20.49	10614.8	4.41	59.35	63.76	12.28	48.97	204.9
	15	original	0.6	60x8 weeks	Ag80	MWF	VAC50	50	Unvaccinated	1.49769	0.00086875	8.75e-05	0.00095625	0.00018125	0.0006375	0.0294958	718.891	0.417	0.042	0.459	0.087	0.306	14.158	7188.91	4.17	0.42	4.59	0.87	3.06	141.58
	15	original	1	60x8 weeks	Ag80	MWF	VAC50	50	Unvaccinated	1.4979	0.0008125	0.0001375	0.00095	0.0002	0.0005625	0.0302708	718.994	0.39	0.066	0.456	0.096	0.27	14.53	7189.94	3.9	0.66	4.56	0.96	2.7	145.3
	15	original	1.2	60x8 weeks	Ag80	MWF	VAC50	50	Unvaccinated	1.49735	0.000902083	0.00020625	0.00110833	0.000210417	0.00070625	0.0302	718.729	0.433	0.099	0.532	0.101	0.339	14.496	7187.29	4.33	0.99	5.32	1.01	3.39	144.96
	15	alpha	0.6	60x8 weeks	Ag80	MWF	VAC50	50	Unvaccinated	1.49705	0.000864583	0.000316667	0.00118125	0.000285417	0.000795833	0.0301667	718.583	0.415	0.152	0.567	0.137	0.382	14.48	7185.83	4.15	1.52	5.67	1.37	3.82	144.8
	15	alpha	1	60x8 weeks	Ag80	MWF	VAC50	50	Unvaccinated	1.49663	0.000752083	0.00069375	0.00144583	0.000345833	0.000916667	0.0295854	718.381	0.361	0.333	0.694	0.166	0.44	14.201	7183.81	3.61	3.33	6.94	1.66	4.4	142.01
	15	alpha	1.2	60x8 weeks	Ag80	MWF	VAC50	50	Unvaccinated	1.49577	0.0007875	0.000920833	0.00170833	0.000389583	0.00116042	0.0296229	717.97	0.378	0.442	0.82	0.187	0.557	14.219	7179.7	3.78	4.42	8.2	1.87	5.57	142.19
	15	delta	0.6	60x8 weeks	Ag80	MWF	VAC50	50	Unvaccinated	1.49459	0.000858333	0.00168542	0.00254375	0.000797917	0.00141042	0.0298333	717.403	0.412	0.809	1.221	0.383	0.677	14.32	7174.03	4.12	8.09	12.21	3.83	6.77	143.2
	15	delta	1	60x8 weeks	Ag80	MWF	VAC50	50	Unvaccinated	1.48279	0.000845833	0.00759167	0.0084375	0.00260833	0.004575	0.02945	711.737	0.406	3.644	4.05	1.252	2.196	14.136	7117.37	4.06	36.44	40.5	12.52	21.96	141.36
	15	delta	1.2	60x8 weeks	Ag80	MWF	VAC50	50	Unvaccinated	1.4722	0.000791667	0.0129729	0.0137646	0.00447708	0.00738333	0.0284938	706.654	0.38	6.227	6.607	2.149	3.544	13.677	7066.54	3.8	62.27	66.07	21.49	35.44	136.77
	15	original	0.6	60x8 weeks	Ag80	MWF	VAC50	75	Unvaccinated	0.749121	0.000647917	1.875e-05	0.000666667	0.00021875	0.00023125	0.0147979	359.578	0.311	0.009	0.32	0.105	0.111	7.103	3595.78	3.11	0.09	3.2	1.05	1.11	71.03
	15	original	1	60x8 weeks	Ag80	MWF	VAC50	75	Unvaccinated	0.748831	0.000752083	8.54167e-05	0.0008375	0.000295833	0.00030625	0.0147708	359.439	0.361	0.041	0.402	0.142	0.147	7.09	3594.39	3.61	0.41	4.02	1.42	1.47	70.9
	15	original	1.2	60x8 weeks	Ag80	MWF	VAC50	75	Unvaccinated	0.748983	0.0006625	7.70833e-05	0.000739583	0.00024375	0.000291667	0.0148771	359.512	0.318	0.037	0.355	0.117	0.14	7.141	3595.12	3.18	0.37	3.55	1.17	1.4	71.41
	15	alpha	0.6	60x8 weeks	Ag80	MWF	VAC50	75	Unvaccinated	0.748515	0.000708333	0.000314583	0.00102292	0.000420833	0.000389583	0.0147104	359.287	0.34	0.151	0.491	0.202	0.187	7.061	3592.87	3.4	1.51	4.91	2.02	1.87	70.61
	15	alpha	1	60x8 weeks	Ag80	MWF	VAC50	75	Unvaccinated	0.748425	0.000639583	0.0005	0.00113958	0.000404167	0.000439583	0.0149542	359.244	0.307	0.24	0.547	0.194	0.211	7.178	3592.44	3.07	2.4	5.47	1.94	2.11	71.78
	15	alpha	1.2	60x8 weeks	Ag80	MWF	VAC50	75	Unvaccinated	0.747915	0.0006875	0.000814583	0.00150208	0.000622917	0.000558333	0.0146146	358.999	0.33	0.391	0.721	0.299	0.268	7.015	3589.99	3.3	3.91	7.21	2.99	2.68	70.15
	15	delta	0.6	60x8 weeks	Ag80	MWF	VAC50	75	Unvaccinated	0.747437	0.000802083	0.00155625	0.00235833	0.00107917	0.00068125	0.0149563	358.77	0.385	0.747	1.132	0.518	0.327	7.179	3587.7	3.85	7.47	11.32	5.18	3.27	71.79
	15	delta	1	60x8 weeks	Ag80	MWF	VAC50	75	Unvaccinated	0.740423	0.00078125	0.00749792	0.00827917	0.00383125	0.00250208	0.0145542	355.403	0.375	3.599	3.974	1.839	1.201	6.986	3554.03	3.75	35.99	39.74	18.39	12.01	69.86
	15	delta	1.2	60x8 weeks	Ag80	MWF	VAC50	75	Unvaccinated	0.735704	0.000704167	0.0131313	0.0138354	0.00659375	0.00381667	0.0141333	353.138	0.338	6.303	6.641	3.165	1.832	6.784	3531.38	3.38	63.03	66.41	31.65	18.32	67.84
	15	original	0.6	60x8 weeks	Ag80	MWF	VAC50	100	Unvaccinated	0	0.000579167	8.33333e-06	0.0005875	0.0003	0	0	0	0.278	0.004	0.282	0.144	0	0	0	2.78	0.04	2.82	1.44	0	0
	15	original	1	60x8 weeks	Ag80	MWF	VAC50	100	Unvaccinated	0	0.000529167	8.33333e-06	0.0005375	0.000310417	0	0	0	0.254	0.004	0.258	0.149	0	0	0	2.54	0.04	2.58	1.49	0	0
	15	original	1.2	60x8 weeks	Ag80	MWF	VAC50	100	Unvaccinated	0	0.00055	2.70833e-05	0.000577083	0.0002875	0	0	0	0.264	0.013	0.277	0.138	0	0	0	2.64	0.13	2.77	1.38	0	0
	15	alpha	0.6	60x8 weeks	Ag80	MWF	VAC50	100	Unvaccinated	0	0.000445833	0.000152083	0.000597917	0.000364583	0	0	0	0.214	0.073	0.287	0.175	0	0	0	2.14	0.73	2.87	1.75	0	0
	15	alpha	1	60x8 weeks	Ag80	MWF	VAC50	100	Unvaccinated	0	0.000497917	0.000314583	0.0008125	0.00049375	0	0	0	0.239	0.151	0.39	0.237	0	0	0	2.39	1.51	3.9	2.37	0	0
	15	alpha	1.2	60x8 weeks	Ag80	MWF	VAC50	100	Unvaccinated	0	0.0005625	0.00054375	0.00110625	0.000658333	0	0	0	0.27	0.261	0.531	0.316	0	0	0	2.7	2.61	5.31	3.16	0	0
	15	delta	0.6	60x8 weeks	Ag80	MWF	VAC50	100	Unvaccinated	0	0.000720833	0.00156875	0.00228958	0.00141458	0	0	0	0.346	0.753	1.099	0.679	0	0	0	3.46	7.53	10.99	6.79	0	0
	15	delta	1	60x8 weeks	Ag80	MWF	VAC50	100	Unvaccinated	0	0.000660417	0.00732083	0.00798125	0.00492917	0	0	0	0.317	3.514	3.831	2.366	0	0	0	3.17	35.14	38.31	23.66	0	0
	15	delta	1.2	60x8 weeks	Ag80	MWF	VAC50	100	Unvaccinated	0	0.00075625	0.0141646	0.0149208	0.00931042	0	0	0	0.363	6.799	7.162	4.469	0	0	0	3.63	67.99	71.62	44.69	0	0
	15	original	0.6	60x8 weeks	Ag80	M	NOVAC	0	Unvaccinated	0.998625	0.00103333	0.000589583	0.00162292	0.00046875	0.000754167	0.0196958	479.34	0.496	0.283	0.779	0.225	0.362	9.454	4793.4	4.96	2.83	7.79	2.25	3.62	94.54
	15	original	1	60x8 weeks	Ag80	M	NOVAC	0	Unvaccinated	0.998102	0.00110417	0.00131458	0.00241875	0.000633333	0.00117083	0.0196021	479.089	0.53	0.631	1.161	0.304	0.562	9.409	4790.89	5.3	6.31	11.61	3.04	5.62	94.09
	15	original	1.2	60x8 weeks	Ag80	M	NOVAC	0	Unvaccinated	0.997573	0.0010375	0.00214167	0.00317917	0.0008375	0.00153333	0.0198458	478.835	0.498	1.028	1.526	0.402	0.736	9.526	4788.35	4.98	10.28	15.26	4.02	7.36	95.26
	15	alpha	0.6	60x8 weeks	Ag80	M	NOVAC	0	Unvaccinated	0.996902	0.00103542	0.00224375	0.00327917	0.00101042	0.00184167	0.0198042	478.513	0.497	1.077	1.574	0.485	0.884	9.506	4785.13	4.97	10.77	15.74	4.85	8.84	95.06
	15	alpha	1	60x8 weeks	Ag80	M	NOVAC	0	Unvaccinated	0.992229	0.0010375	0.00833542	0.00937292	0.00274583	0.00498958	0.0195417	476.27	0.498	4.001	4.499	1.318	2.395	9.38	4762.7	4.98	40.01	44.99	13.18	23.95	93.8
	15	alpha	1.2	60x8 weeks	Ag80	M	NOVAC	0	Unvaccinated	0.987565	0.000997917	0.0132625	0.0142604	0.00413125	0.00801875	0.0192854	474.031	0.479	6.366	6.845	1.983	3.849	9.257	4740.31	4.79	63.66	68.45	19.83	38.49	92.57
	15	delta	0.6	60x8 weeks	Ag80	M	NOVAC	0	Unvaccinated	0.98541	0.00095	0.0148417	0.0157917	0.00515625	0.00879583	0.0190417	472.997	0.456	7.124	7.58	2.475	4.222	9.14	4729.97	4.56	71.24	75.8	24.75	42.22	91.4
	15	delta	1	60x8 weeks	Ag80	M	NOVAC	0	Unvaccinated	0.970519	0.000897917	0.0302229	0.0311208	0.0101104	0.0175604	0.0183	465.849	0.431	14.507	14.938	4.853	8.429	8.784	4658.49	4.31	145.07	149.38	48.53	84.29	87.84
	15	delta	1.2	60x8 weeks	Ag80	M	NOVAC	0	Unvaccinated	0.966042	0.000877083	0.0332937	0.0341708	0.0111333	0.0196208	0.0178354	463.7	0.421	15.981	16.402	5.344	9.418	8.561	4637	4.21	159.81	164.02	53.44	94.18	85.61
	15	original	0.6	60x8 weeks	Ag80	M	VAC95	25	Unvaccinated	0.749156	0.000770833	0.000272917	0.00104375	0.000302083	0.000472917	0.0146833	359.595	0.37	0.131	0.501	0.145	0.227	7.048	3595.95	3.7	1.31	5.01	1.45	2.27	70.48
	15	original	1	60x8 weeks	Ag80	M	VAC95	25	Unvaccinated	0.748727	0.00084375	0.000708333	0.00155208	0.000452083	0.00074375	0.0147292	359.389	0.405	0.34	0.745	0.217	0.357	7.07	3593.89	4.05	3.4	7.45	2.17	3.57	70.7
	15	original	1.2	60x8 weeks	Ag80	M	VAC95	25	Unvaccinated	0.748765	0.000741667	0.00081875	0.00156042	0.0004125	0.00071875	0.0152375	359.407	0.356	0.393	0.749	0.198	0.345	7.314	3594.07	3.56	3.93	7.49	1.98	3.45	73.14
	15	alpha	0.6	60x8 weeks	Ag80	M	VAC95	25	Unvaccinated	0.748383	0.000816667	0.000958333	0.001775	0.000591667	0.000902083	0.0150812	359.224	0.392	0.46	0.852	0.284	0.433	7.239	3592.24	3.92	4.6	8.52	2.84	4.33	72.39
	15	alpha	1	60x8 weeks	Ag80	M	VAC95	25	Unvaccinated	0.746246	0.000858333	0.0032875	0.00414583	0.00124583	0.00232917	0.0146708	358.198	0.412	1.578	1.99	0.598	1.118	7.042	3581.98	4.12	15.78	19.9	5.98	11.18	70.42
	15	alpha	1.2	60x8 weeks	Ag80	M	VAC95	25	Unvaccinated	0.744773	0.000779167	0.00515208	0.00593125	0.00180208	0.0033	0.0147708	357.491	0.374	2.473	2.847	0.865	1.584	7.09	3574.91	3.74	24.73	28.47	8.65	15.84	70.9
	15	delta	0.6	60x8 weeks	Ag80	M	VAC95	25	Unvaccinated	0.744571	0.00073125	0.00532708	0.00605833	0.00210833	0.00315	0.0145125	357.394	0.351	2.557	2.908	1.012	1.512	6.966	3573.94	3.51	25.57	29.08	10.12	15.12	69.66
	15	delta	1	60x8 weeks	Ag80	M	VAC95	25	Unvaccinated	0.734662	0.0007625	0.017325	0.0180875	0.00635208	0.00885	0.0139312	352.638	0.366	8.316	8.682	3.049	4.248	6.687	3526.38	3.66	83.16	86.82	30.49	42.48	66.87
	15	delta	1.2	60x8 weeks	Ag80	M	VAC95	25	Unvaccinated	0.732479	0.00075625	0.0207958	0.0215521	0.00749375	0.0105271	0.0135417	351.59	0.363	9.982	10.345	3.597	5.053	6.5	3515.9	3.63	99.82	103.45	35.97	50.53	65
	15	original	0.6	60x8 weeks	Ag80	M	VAC95	50	Unvaccinated	0.499452	0.000547917	0.000116667	0.000664583	0.000220833	0.000291667	0.0099625	239.737	0.263	0.056	0.319	0.106	0.14	4.782	2397.37	2.63	0.56	3.19	1.06	1.4	47.82
	15	original	1	60x8 weeks	Ag80	M	VAC95	50	Unvaccinated	0.499342	0.00055	0.0002625	0.0008125	0.00023125	0.000385417	0.00991042	239.684	0.264	0.126	0.39	0.111	0.185	4.757	2396.84	2.64	1.26	3.9	1.11	1.85	47.57
	15	original	1.2	60x8 weeks	Ag80	M	VAC95	50	Unvaccinated	0.49935	0.000579167	0.000420833	0.001	0.000239583	0.000420833	0.00999375	239.688	0.278	0.202	0.48	0.115	0.202	4.797	2396.88	2.78	2.02	4.8	1.15	2.02	47.97
	15	alpha	0.6	60x8 weeks	Ag80	M	VAC95	50	Unvaccinated	0.49929	0.000558333	0.0003	0.000858333	0.0002625	0.000452083	0.00983958	239.659	0.268	0.144	0.412	0.126	0.217	4.723	2396.59	2.68	1.44	4.12	1.26	2.17	47.23
	15	alpha	1	60x8 weeks	Ag80	M	VAC95	50	Unvaccinated	0.498894	0.000552083	0.0007625	0.00131458	0.000439583	0.0006625	0.00966042	239.469	0.265	0.366	0.631	0.211	0.318	4.637	2394.69	2.65	3.66	6.31	2.11	3.18	46.37
	15	alpha	1.2	60x8 weeks	Ag80	M	VAC95	50	Unvaccinated	0.498823	0.000545833	0.000875	0.00142083	0.00043125	0.000704167	0.0100729	239.435	0.262	0.42	0.682	0.207	0.338	4.835	2394.35	2.62	4.2	6.82	2.07	3.38	48.35
	15	delta	0.6	60x8 weeks	Ag80	M	VAC95	50	Unvaccinated	0.498544	0.0006	0.00109792	0.00169792	0.000633333	0.000808333	0.00994167	239.301	0.288	0.527	0.815	0.304	0.388	4.772	2393.01	2.88	5.27	8.15	3.04	3.88	47.72
	15	delta	1	60x8 weeks	Ag80	M	VAC95	50	Unvaccinated	0.495617	0.00056875	0.0052625	0.00583125	0.00223333	0.00253958	0.00977083	237.896	0.273	2.526	2.799	1.072	1.219	4.69	2378.96	2.73	25.26	27.99	10.72	12.19	46.9
	15	delta	1.2	60x8 weeks	Ag80	M	VAC95	50	Unvaccinated	0.493542	0.000595833	0.0083625	0.00895833	0.00323958	0.00402708	0.00968542	236.9	0.286	4.014	4.3	1.555	1.933	4.649	2369	2.86	40.14	43	15.55	19.33	46.49
	15	original	0.6	60x8 weeks	Ag80	M	VAC95	75	Unvaccinated	0.249731	0.000341667	3.33333e-05	0.000375	0.000102083	0.00016875	0.00505417	119.871	0.164	0.016	0.18	0.049	0.081	2.426	1198.71	1.64	0.16	1.8	0.49	0.81	24.26
	15	original	1	60x8 weeks	Ag80	M	VAC95	75	Unvaccinated	0.249794	0.000347917	3.33333e-05	0.00038125	9.16667e-05	0.00014375	0.00499792	119.901	0.167	0.016	0.183	0.044	0.069	2.399	1199.01	1.67	0.16	1.83	0.44	0.69	23.99
	15	original	1.2	60x8 weeks	Ag80	M	VAC95	75	Unvaccinated	0.24975	0.000310417	6.04167e-05	0.000370833	9.375e-05	0.00014375	0.00502083	119.88	0.149	0.029	0.178	0.045	0.069	2.41	1198.8	1.49	0.29	1.78	0.45	0.69	24.1
	15	alpha	0.6	60x8 weeks	Ag80	M	VAC95	75	Unvaccinated	0.249677	0.000335417	0.000102083	0.0004375	0.000152083	0.0002	0.00508542	119.845	0.161	0.049	0.21	0.073	0.096	2.441	1198.45	1.61	0.49	2.1	0.73	0.96	24.41
	15	alpha	1	60x8 weeks	Ag80	M	VAC95	75	Unvaccinated	0.249625	0.000370833	0.000189583	0.000560417	0.000189583	0.0002375	0.00501875	119.82	0.178	0.091	0.269	0.091	0.114	2.409	1198.2	1.78	0.91	2.69	0.91	1.14	24.09
	15	alpha	1.2	60x8 weeks	Ag80	M	VAC95	75	Unvaccinated	0.249508	0.000395833	0.000335417	0.00073125	0.000235417	0.000308333	0.00498333	119.764	0.19	0.161	0.351	0.113	0.148	2.392	1197.64	1.9	1.61	3.51	1.13	1.48	23.92
	15	delta	0.6	60x8 weeks	Ag80	M	VAC95	75	Unvaccinated	0.24961	0.00035625	0.000241667	0.000597917	0.000222917	0.000204167	0.00487292	119.813	0.171	0.116	0.287	0.107	0.098	2.339	1198.13	1.71	1.16	2.87	1.07	0.98	23.39
	15	delta	1	60x8 weeks	Ag80	M	VAC95	75	Unvaccinated	0.249244	0.000404167	0.0008	0.00120417	0.000466667	0.000452083	0.00522083	119.637	0.194	0.384	0.578	0.224	0.217	2.506	1196.37	1.94	3.84	5.78	2.24	2.17	25.06
	15	delta	1.2	60x8 weeks	Ag80	M	VAC95	75	Unvaccinated	0.248812	0.000425	0.00164167	0.00206667	0.000885417	0.000679167	0.00495625	119.43	0.204	0.788	0.992	0.425	0.326	2.379	1194.3	2.04	7.88	9.92	4.25	3.26	23.79
	15	original	0.6	60x8 weeks	Ag80	M	VAC95	100	Unvaccinated	0	8.54167e-05	0	8.54167e-05	3.33333e-05	0	0	0	0.041	0	0.041	0.016	0	0	0	0.41	0	0.41	0.16	0	0
	15	original	1	60x8 weeks	Ag80	M	VAC95	100	Unvaccinated	0	7.29167e-05	0	7.29167e-05	2.91667e-05	0	0	0	0.035	0	0.035	0.014	0	0	0	0.35	0	0.35	0.14	0	0
	15	original	1.2	60x8 weeks	Ag80	M	VAC95	100	Unvaccinated	0	7.5e-05	0	7.5e-05	3.54167e-05	0	0	0	0.036	0	0.036	0.017	0	0	0	0.36	0	0.36	0.17	0	0
	15	alpha	0.6	60x8 weeks	Ag80	M	VAC95	100	Unvaccinated	0	0.0001	2.08333e-06	0.000102083	5.41667e-05	0	0	0	0.048	0.001	0.049	0.026	0	0	0	0.48	0.01	0.49	0.26	0	0
	15	alpha	1	60x8 weeks	Ag80	M	VAC95	100	Unvaccinated	0	9.58333e-05	8.33333e-06	0.000104167	4.375e-05	0	0	0	0.046	0.004	0.05	0.021	0	0	0	0.46	0.04	0.5	0.21	0	0
	15	alpha	1.2	60x8 weeks	Ag80	M	VAC95	100	Unvaccinated	0	0.000110417	8.33333e-06	0.00011875	6.45833e-05	0	0	0	0.053	0.004	0.057	0.031	0	0	0	0.53	0.04	0.57	0.31	0	0
	15	delta	0.6	60x8 weeks	Ag80	M	VAC95	100	Unvaccinated	0	0.000179167	3.95833e-05	0.00021875	0.00011875	0	0	0	0.086	0.019	0.105	0.057	0	0	0	0.86	0.19	1.05	0.57	0	0
	15	delta	1	60x8 weeks	Ag80	M	VAC95	100	Unvaccinated	0	0.000166667	7.5e-05	0.000241667	0.000125	0	0	0	0.08	0.036	0.116	0.06	0	0	0	0.8	0.36	1.16	0.6	0	0
	15	delta	1.2	60x8 weeks	Ag80	M	VAC95	100	Unvaccinated	0	0.00011875	4.58333e-05	0.000164583	8.75e-05	0	0	0	0.057	0.022	0.079	0.042	0	0	0	0.57	0.22	0.79	0.42	0	0
	15	original	0.6	60x8 weeks	Ag80	M	VAC70	25	Unvaccinated	0.749146	0.000889583	0.000339583	0.00122917	0.00035	0.000516667	0.0149083	359.59	0.427	0.163	0.59	0.168	0.248	7.156	3595.9	4.27	1.63	5.9	1.68	2.48	71.56
	15	original	1	60x8 weeks	Ag80	M	VAC70	25	Unvaccinated	0.748917	0.000885417	0.00068125	0.00156667	0.000404167	0.000708333	0.0146708	359.48	0.425	0.327	0.752	0.194	0.34	7.042	3594.8	4.25	3.27	7.52	1.94	3.4	70.42
	15	original	1.2	60x8 weeks	Ag80	M	VAC70	25	Unvaccinated	0.748515	0.00086875	0.001125	0.00199375	0.000579167	0.0009	0.0148167	359.287	0.417	0.54	0.957	0.278	0.432	7.112	3592.87	4.17	5.4	9.57	2.78	4.32	71.12
	15	alpha	0.6	60x8 weeks	Ag80	M	VAC70	25	Unvaccinated	0.748315	0.000820833	0.00119583	0.00201667	0.000685417	0.00100833	0.0149042	359.191	0.394	0.574	0.968	0.329	0.484	7.154	3591.91	3.94	5.74	9.68	3.29	4.84	71.54
	15	alpha	1	60x8 weeks	Ag80	M	VAC70	25	Unvaccinated	0.745625	0.00091875	0.00432708	0.00524583	0.00177917	0.00268542	0.0148125	357.9	0.441	2.077	2.518	0.854	1.289	7.11	3579	4.41	20.77	25.18	8.54	12.89	71.1
	15	alpha	1.2	60x8 weeks	Ag80	M	VAC70	25	Unvaccinated	0.744596	0.000858333	0.00608958	0.00694792	0.0022875	0.00339375	0.0146833	357.406	0.412	2.923	3.335	1.098	1.629	7.048	3574.06	4.12	29.23	33.35	10.98	16.29	70.48
	15	delta	0.6	60x8 weeks	Ag80	M	VAC70	25	Unvaccinated	0.74386	0.000825	0.00726667	0.00809167	0.002875	0.00379583	0.0146708	357.053	0.396	3.488	3.884	1.38	1.822	7.042	3570.53	3.96	34.88	38.84	13.8	18.22	70.42
	15	delta	1	60x8 weeks	Ag80	M	VAC70	25	Unvaccinated	0.733219	0.000791667	0.0215875	0.0223792	0.00866667	0.00992083	0.0138979	351.945	0.38	10.362	10.742	4.16	4.762	6.671	3519.45	3.8	103.62	107.42	41.6	47.62	66.71
	15	delta	1.2	60x8 weeks	Ag80	M	VAC70	25	Unvaccinated	0.729571	0.000802083	0.0265354	0.0273375	0.0104979	0.0118979	0.0135062	350.194	0.385	12.737	13.122	5.039	5.711	6.483	3501.94	3.85	127.37	131.22	50.39	57.11	64.83
	15	original	0.6	60x8 weeks	Ag80	M	VAC70	50	Unvaccinated	0.499475	0.00071875	0.00016875	0.0008875	0.0003	0.000304167	0.01	239.748	0.345	0.081	0.426	0.144	0.146	4.8	2397.48	3.45	0.81	4.26	1.44	1.46	48
	15	original	1	60x8 weeks	Ag80	M	VAC70	50	Unvaccinated	0.499402	0.000685417	0.000302083	0.0009875	0.000285417	0.000366667	0.00988958	239.713	0.329	0.145	0.474	0.137	0.176	4.747	2397.13	3.29	1.45	4.74	1.37	1.76	47.47
	15	original	1.2	60x8 weeks	Ag80	M	VAC70	50	Unvaccinated	0.49935	0.000710417	0.000375	0.00108542	0.000360417	0.000370833	0.00965417	239.688	0.341	0.18	0.521	0.173	0.178	4.634	2396.88	3.41	1.8	5.21	1.73	1.78	46.34
	15	alpha	0.6	60x8 weeks	Ag80	M	VAC70	50	Unvaccinated	0.4992	0.0006625	0.000375	0.0010375	0.0003875	0.000447917	0.00989792	239.616	0.318	0.18	0.498	0.186	0.215	4.751	2396.16	3.18	1.8	4.98	1.86	2.15	47.51
	15	alpha	1	60x8 weeks	Ag80	M	VAC70	50	Unvaccinated	0.498404	0.000775	0.00165625	0.00243125	0.0009125	0.00098125	0.0100167	239.234	0.372	0.795	1.167	0.438	0.471	4.808	2392.34	3.72	7.95	11.67	4.38	4.71	48.08
	15	alpha	1.2	60x8 weeks	Ag80	M	VAC70	50	Unvaccinated	0.498023	0.000627083	0.00228125	0.00290833	0.0011	0.00120208	0.00993958	239.051	0.301	1.095	1.396	0.528	0.577	4.771	2390.51	3.01	10.95	13.96	5.28	5.77	47.71
	15	delta	0.6	60x8 weeks	Ag80	M	VAC70	50	Unvaccinated	0.497354	0.000764583	0.00336667	0.00413125	0.00173958	0.00152917	0.00985	238.73	0.367	1.616	1.983	0.835	0.734	4.728	2387.3	3.67	16.16	19.83	8.35	7.34	47.28
	15	delta	1	60x8 weeks	Ag80	M	VAC70	50	Unvaccinated	0.492875	0.000689583	0.0129187	0.0136083	0.0058	0.00434167	0.00940625	236.58	0.331	6.201	6.532	2.784	2.084	4.515	2365.8	3.31	62.01	65.32	27.84	20.84	45.15
	15	delta	1.2	60x8 weeks	Ag80	M	VAC70	50	Unvaccinated	0.489944	0.000702083	0.0179521	0.0186542	0.00839375	0.00569583	0.00948958	235.173	0.337	8.617	8.954	4.029	2.734	4.555	2351.73	3.37	86.17	89.54	40.29	27.34	45.55
	15	original	0.6	60x8 weeks	Ag80	M	VAC70	75	Unvaccinated	0.249733	0.00055	5.83333e-05	0.000608333	0.00024375	0.000147917	0.00521458	119.872	0.264	0.028	0.292	0.117	0.071	2.503	1198.72	2.64	0.28	2.92	1.17	0.71	25.03
	15	original	1	60x8 weeks	Ag80	M	VAC70	75	Unvaccinated	0.249765	0.000514583	0.000102083	0.000616667	0.000252083	0.000116667	0.00504792	119.887	0.247	0.049	0.296	0.121	0.056	2.423	1198.87	2.47	0.49	2.96	1.21	0.56	24.23
	15	original	1.2	60x8 weeks	Ag80	M	VAC70	75	Unvaccinated	0.249694	0.00051875	0.000145833	0.000664583	0.000270833	0.0001875	0.00490625	119.853	0.249	0.07	0.319	0.13	0.09	2.355	1198.53	2.49	0.7	3.19	1.3	0.9	23.55
	15	alpha	0.6	60x8 weeks	Ag80	M	VAC70	75	Unvaccinated	0.249673	0.0005125	0.000235417	0.000747917	0.0003125	0.000220833	0.00506042	119.843	0.246	0.113	0.359	0.15	0.106	2.429	1198.43	2.46	1.13	3.59	1.5	1.06	24.29
	15	alpha	1	60x8 weeks	Ag80	M	VAC70	75	Unvaccinated	0.249504	0.0004875	0.0004625	0.00095	0.000472917	0.0002625	0.00496667	119.762	0.234	0.222	0.456	0.227	0.126	2.384	1197.62	2.34	2.22	4.56	2.27	1.26	23.84
	15	alpha	1.2	60x8 weeks	Ag80	M	VAC70	75	Unvaccinated	0.249521	0.000547917	0.000677083	0.001225	0.000522917	0.000277083	0.00495	119.77	0.263	0.325	0.588	0.251	0.133	2.376	1197.7	2.63	3.25	5.88	2.51	1.33	23.76
	15	delta	0.6	60x8 weeks	Ag80	M	VAC70	75	Unvaccinated	0.249352	0.000585417	0.0010625	0.00164792	0.000883333	0.000304167	0.00506875	119.689	0.281	0.51	0.791	0.424	0.146	2.433	1196.89	2.81	5.1	7.91	4.24	1.46	24.33
	15	delta	1	60x8 weeks	Ag80	M	VAC70	75	Unvaccinated	0.248377	0.000541667	0.00426875	0.00481042	0.0024125	0.000916667	0.00471667	119.221	0.26	2.049	2.309	1.158	0.44	2.264	1192.21	2.6	20.49	23.09	11.58	4.4	22.64
	15	delta	1.2	60x8 weeks	Ag80	M	VAC70	75	Unvaccinated	0.247167	0.000579167	0.00795	0.00852917	0.00451667	0.00152292	0.00498333	118.64	0.278	3.816	4.094	2.168	0.731	2.392	1186.4	2.78	38.16	40.94	21.68	7.31	23.92
	15	original	0.6	60x8 weeks	Ag80	M	VAC70	100	Unvaccinated	0	0.00034375	4.16667e-06	0.000347917	0.000179167	0	0	0	0.165	0.002	0.167	0.086	0	0	0	1.65	0.02	1.67	0.86	0	0
	15	original	1	60x8 weeks	Ag80	M	VAC70	100	Unvaccinated	0	0.000341667	1.04167e-05	0.000352083	0.000154167	0	0	0	0.164	0.005	0.169	0.074	0	0	0	1.64	0.05	1.69	0.74	0	0
	15	original	1.2	60x8 weeks	Ag80	M	VAC70	100	Unvaccinated	0	0.000383333	2.08333e-06	0.000385417	0.000191667	0	0	0	0.184	0.001	0.185	0.092	0	0	0	1.84	0.01	1.85	0.92	0	0
	15	alpha	0.6	60x8 weeks	Ag80	M	VAC70	100	Unvaccinated	0	0.000360417	6.45833e-05	0.000425	0.000258333	0	0	0	0.173	0.031	0.204	0.124	0	0	0	1.73	0.31	2.04	1.24	0	0
	15	alpha	1	60x8 weeks	Ag80	M	VAC70	100	Unvaccinated	0	0.000352083	0.000154167	0.00050625	0.000329167	0	0	0	0.169	0.074	0.243	0.158	0	0	0	1.69	0.74	2.43	1.58	0	0
	15	alpha	1.2	60x8 weeks	Ag80	M	VAC70	100	Unvaccinated	0	0.0003375	0.0001875	0.000525	0.00033125	0	0	0	0.162	0.09	0.252	0.159	0	0	0	1.62	0.9	2.52	1.59	0	0
	15	delta	0.6	60x8 weeks	Ag80	M	VAC70	100	Unvaccinated	0	0.000479167	0.00035	0.000829167	0.000475	0	0	0	0.23	0.168	0.398	0.228	0	0	0	2.3	1.68	3.98	2.28	0	0
	15	delta	1	60x8 weeks	Ag80	M	VAC70	100	Unvaccinated	0	0.000408333	0.00103958	0.00144792	0.000864583	0	0	0	0.196	0.499	0.695	0.415	0	0	0	1.96	4.99	6.95	4.15	0	0
	15	delta	1.2	60x8 weeks	Ag80	M	VAC70	100	Unvaccinated	0	0.00043125	0.00190417	0.00233542	0.00138125	0	0	0	0.207	0.914	1.121	0.663	0	0	0	2.07	9.14	11.21	6.63	0	0
	15	original	0.6	60x8 weeks	Ag80	M	VAC50	25	Unvaccinated	0.749119	0.000954167	0.000395833	0.00135	0.000445833	0.000533333	0.0147229	359.577	0.458	0.19	0.648	0.214	0.256	7.067	3595.77	4.58	1.9	6.48	2.14	2.56	70.67
	15	original	1	60x8 weeks	Ag80	M	VAC50	25	Unvaccinated	0.748912	0.000954167	0.000666667	0.00162083	0.00048125	0.000691667	0.0149396	359.478	0.458	0.32	0.778	0.231	0.332	7.171	3594.78	4.58	3.2	7.78	2.31	3.32	71.71
	15	original	1.2	60x8 weeks	Ag80	M	VAC50	25	Unvaccinated	0.748713	0.00098125	0.00100833	0.00198958	0.000533333	0.00080625	0.0150104	359.382	0.471	0.484	0.955	0.256	0.387	7.205	3593.82	4.71	4.84	9.55	2.56	3.87	72.05
	15	alpha	0.6	60x8 weeks	Ag80	M	VAC50	25	Unvaccinated	0.748281	0.000885417	0.0012375	0.00212292	0.000783333	0.000985417	0.0149833	359.175	0.425	0.594	1.019	0.376	0.473	7.192	3591.75	4.25	5.94	10.19	3.76	4.73	71.92
	15	alpha	1	60x8 weeks	Ag80	M	VAC50	25	Unvaccinated	0.746579	0.0008625	0.0039375	0.0048	0.00163333	0.00217708	0.0148771	358.358	0.414	1.89	2.304	0.784	1.045	7.141	3583.58	4.14	18.9	23.04	7.84	10.45	71.41
	15	alpha	1.2	60x8 weeks	Ag80	M	VAC50	25	Unvaccinated	0.743873	0.000860417	0.007675	0.00853542	0.00286875	0.00399792	0.0144604	357.059	0.413	3.684	4.097	1.377	1.919	6.941	3570.59	4.13	36.84	40.97	13.77	19.19	69.41
	15	delta	0.6	60x8 weeks	Ag80	M	VAC50	25	Unvaccinated	0.741969	0.000941667	0.0100667	0.0110083	0.00420625	0.00481042	0.0142521	356.145	0.452	4.832	5.284	2.019	2.309	6.841	3561.45	4.52	48.32	52.84	20.19	23.09	68.41
	15	delta	1	60x8 weeks	Ag80	M	VAC50	25	Unvaccinated	0.731856	0.000885417	0.0245083	0.0253937	0.0102292	0.0106604	0.0136708	351.291	0.425	11.764	12.189	4.91	5.117	6.562	3512.91	4.25	117.64	121.89	49.1	51.17	65.62
	15	delta	1.2	60x8 weeks	Ag80	M	VAC50	25	Unvaccinated	0.727277	0.00090625	0.0312979	0.0322042	0.0126417	0.0134271	0.0133792	349.093	0.435	15.023	15.458	6.068	6.445	6.422	3490.93	4.35	150.23	154.58	60.68	64.45	64.22
	15	original	0.6	60x8 weeks	Ag80	M	VAC50	50	Unvaccinated	0.499565	0.00071875	0.000114583	0.000833333	0.000329167	0.0002375	0.00998125	239.791	0.345	0.055	0.4	0.158	0.114	4.791	2397.91	3.45	0.55	4	1.58	1.14	47.91
	15	original	1	60x8 weeks	Ag80	M	VAC50	50	Unvaccinated	0.499367	0.000827083	0.000360417	0.0011875	0.000395833	0.00041875	0.00999792	239.696	0.397	0.173	0.57	0.19	0.201	4.799	2396.96	3.97	1.73	5.7	1.9	2.01	47.99
	15	original	1.2	60x8 weeks	Ag80	M	VAC50	50	Unvaccinated	0.499402	0.000822917	0.000389583	0.0012125	0.000439583	0.000333333	0.0100396	239.713	0.395	0.187	0.582	0.211	0.16	4.819	2397.13	3.95	1.87	5.82	2.11	1.6	48.19
	15	alpha	0.6	60x8 weeks	Ag80	M	VAC50	50	Unvaccinated	0.499127	0.000747917	0.00061875	0.00136667	0.0006	0.000470833	0.0101167	239.581	0.359	0.297	0.656	0.288	0.226	4.856	2395.81	3.59	2.97	6.56	2.88	2.26	48.56
	15	alpha	1	60x8 weeks	Ag80	M	VAC50	50	Unvaccinated	0.498477	0.000752083	0.00182292	0.002575	0.00108125	0.0009125	0.00990625	239.269	0.361	0.875	1.236	0.519	0.438	4.755	2392.69	3.61	8.75	12.36	5.19	4.38	47.55
	15	alpha	1.2	60x8 weeks	Ag80	M	VAC50	50	Unvaccinated	0.49771	0.0007875	0.00327917	0.00406667	0.00161042	0.0014625	0.00981667	238.901	0.378	1.574	1.952	0.773	0.702	4.712	2389.01	3.78	15.74	19.52	7.73	7.02	47.12
	15	delta	0.6	60x8 weeks	Ag80	M	VAC50	50	Unvaccinated	0.49656	0.000841667	0.00595833	0.0068	0.003025	0.00206667	0.009575	238.349	0.404	2.86	3.264	1.452	0.992	4.596	2383.49	4.04	28.6	32.64	14.52	9.92	45.96
	15	delta	1	60x8 weeks	Ag80	M	VAC50	50	Unvaccinated	0.490423	0.000789583	0.0197667	0.0205563	0.00957708	0.00569583	0.00938333	235.403	0.379	9.488	9.867	4.597	2.734	4.504	2354.03	3.79	94.88	98.67	45.97	27.34	45.04
	15	delta	1.2	60x8 weeks	Ag80	M	VAC50	50	Unvaccinated	0.485613	0.000858333	0.0280729	0.0289312	0.0140125	0.00819167	0.00898333	233.094	0.412	13.475	13.887	6.726	3.932	4.312	2330.94	4.12	134.75	138.87	67.26	39.32	43.12
	15	original	0.6	60x8 weeks	Ag80	M	VAC50	75	Unvaccinated	0.249758	0.00066875	6.25e-05	0.00073125	0.000322917	0.000125	0.00496667	119.884	0.321	0.03	0.351	0.155	0.06	2.384	1198.84	3.21	0.3	3.51	1.55	0.6	23.84
	15	original	1	60x8 weeks	Ag80	M	VAC50	75	Unvaccinated	0.249742	0.000685417	0.0001625	0.000847917	0.000366667	0.000141667	0.00534167	119.876	0.329	0.078	0.407	0.176	0.068	2.564	1198.76	3.29	0.78	4.07	1.76	0.68	25.64
	15	original	1.2	60x8 weeks	Ag80	M	VAC50	75	Unvaccinated	0.249746	0.000652083	0.000197917	0.00085	0.00038125	0.00014375	0.0050875	119.878	0.313	0.095	0.408	0.183	0.069	2.442	1198.78	3.13	0.95	4.08	1.83	0.69	24.42
	15	alpha	0.6	60x8 weeks	Ag80	M	VAC50	75	Unvaccinated	0.24964	0.000620833	0.000325	0.000945833	0.00041875	0.000210417	0.00505833	119.827	0.298	0.156	0.454	0.201	0.101	2.428	1198.27	2.98	1.56	4.54	2.01	1.01	24.28
	15	alpha	1	60x8 weeks	Ag80	M	VAC50	75	Unvaccinated	0.249362	0.000660417	0.00107083	0.00173125	0.0008625	0.000366667	0.004975	119.694	0.317	0.514	0.831	0.414	0.176	2.388	1196.94	3.17	5.14	8.31	4.14	1.76	23.88
	15	alpha	1.2	60x8 weeks	Ag80	M	VAC50	75	Unvaccinated	0.249258	0.000683333	0.0015125	0.00219583	0.00106667	0.00045625	0.00493125	119.644	0.328	0.726	1.054	0.512	0.219	2.367	1196.44	3.28	7.26	10.54	5.12	2.19	23.67
	15	delta	0.6	60x8 weeks	Ag80	M	VAC50	75	Unvaccinated	0.248819	0.00076875	0.00328333	0.00405208	0.00225833	0.000647917	0.00490625	119.433	0.369	1.576	1.945	1.084	0.311	2.355	1194.33	3.69	15.76	19.45	10.84	3.11	23.55
	15	delta	1	60x8 weeks	Ag80	M	VAC50	75	Unvaccinated	0.246	0.000779167	0.0141625	0.0149417	0.00815625	0.00218542	0.00489375	118.08	0.374	6.798	7.172	3.915	1.049	2.349	1180.8	3.74	67.98	71.72	39.15	10.49	23.49
	15	delta	1.2	60x8 weeks	Ag80	M	VAC50	75	Unvaccinated	0.244706	0.000760417	0.0208937	0.0216542	0.0118312	0.00312708	0.00455833	117.459	0.365	10.029	10.394	5.679	1.501	2.188	1174.59	3.65	100.29	103.94	56.79	15.01	21.88
	15	original	0.6	60x8 weeks	Ag80	M	VAC50	100	Unvaccinated	0	0.0005875	1.04167e-05	0.000597917	0.0003125	0	0	0	0.282	0.005	0.287	0.15	0	0	0	2.82	0.05	2.87	1.5	0	0
	15	original	1	60x8 weeks	Ag80	M	VAC50	100	Unvaccinated	0	0.000535417	6.25e-06	0.000541667	0.000289583	0	0	0	0.257	0.003	0.26	0.139	0	0	0	2.57	0.03	2.6	1.39	0	0
	15	original	1.2	60x8 weeks	Ag80	M	VAC50	100	Unvaccinated	0	0.0005875	1.66667e-05	0.000604167	0.00029375	0	0	0	0.282	0.008	0.29	0.141	0	0	0	2.82	0.08	2.9	1.41	0	0
	15	alpha	0.6	60x8 weeks	Ag80	M	VAC50	100	Unvaccinated	0	0.0004875	0.0001625	0.00065	0.000385417	0	0	0	0.234	0.078	0.312	0.185	0	0	0	2.34	0.78	3.12	1.85	0	0
	15	alpha	1	60x8 weeks	Ag80	M	VAC50	100	Unvaccinated	0	0.000566667	0.000470833	0.0010375	0.000683333	0	0	0	0.272	0.226	0.498	0.328	0	0	0	2.72	2.26	4.98	3.28	0	0
	15	alpha	1.2	60x8 weeks	Ag80	M	VAC50	100	Unvaccinated	0	0.00051875	0.000683333	0.00120208	0.000725	0	0	0	0.249	0.328	0.577	0.348	0	0	0	2.49	3.28	5.77	3.48	0	0
	15	delta	0.6	60x8 weeks	Ag80	M	VAC50	100	Unvaccinated	0	0.000720833	0.00175625	0.00247708	0.00150208	0	0	0	0.346	0.843	1.189	0.721	0	0	0	3.46	8.43	11.89	7.21	0	0
	15	delta	1	60x8 weeks	Ag80	M	VAC50	100	Unvaccinated	0	0.000697917	0.00671875	0.00741667	0.0046125	0	0	0	0.335	3.225	3.56	2.214	0	0	0	3.35	32.25	35.6	22.14	0	0
	15	delta	1.2	60x8 weeks	Ag80	M	VAC50	100	Unvaccinated	0	0.000729167	0.0128979	0.0136271	0.00839167	0	0	0	0.35	6.191	6.541	4.028	0	0	0	3.5	61.91	65.41	40.28	0	0
	15	original	0.6	60x8 weeks	NOTEST	NA	NOVAC	0	All	0	0.00103333	0.00098125	0.00201458	0.00105833	0	0	0	0.496	0.471	0.967	0.508	0	0	0	4.96	4.71	9.67	5.08	0	0
	15	original	1	60x8 weeks	NOTEST	NA	NOVAC	0	All	0	0.00105625	0.00351667	0.00457292	0.00241042	0	0	0	0.507	1.688	2.195	1.157	0	0	0	5.07	16.88	21.95	11.57	0	0
	15	original	1.2	60x8 weeks	NOTEST	NA	NOVAC	0	All	0	0.00106042	0.00562917	0.00668958	0.00360833	0	0	0	0.509	2.702	3.211	1.732	0	0	0	5.09	27.02	32.11	17.32	0	0
	15	alpha	0.6	60x8 weeks	NOTEST	NA	NOVAC	0	All	0	0.00100625	0.00618958	0.00719583	0.00451667	0	0	0	0.483	2.971	3.454	2.168	0	0	0	4.83	29.71	34.54	21.68	0	0
	15	alpha	1	60x8 weeks	NOTEST	NA	NOVAC	0	All	0	0.000983333	0.023	0.0239833	0.0147187	0	0	0	0.472	11.04	11.512	7.065	0	0	0	4.72	110.4	115.12	70.65	0	0
	15	alpha	1.2	60x8 weeks	NOTEST	NA	NOVAC	0	All	0	0.00101667	0.0341042	0.0351208	0.0220312	0	0	0	0.488	16.37	16.858	10.575	0	0	0	4.88	163.7	168.58	105.75	0	0
	15	delta	0.6	60x8 weeks	NOTEST	NA	NOVAC	0	All	0	0.000908333	0.0309687	0.0318771	0.0199187	0	0	0	0.436	14.865	15.301	9.561	0	0	0	4.36	148.65	153.01	95.61	0	0
	15	delta	1	60x8 weeks	NOTEST	NA	NOVAC	0	All	0	0.000925	0.0435792	0.0445042	0.0291833	0	0	0	0.444	20.918	21.362	14.008	0	0	0	4.44	209.18	213.62	140.08	0	0
	15	delta	1.2	60x8 weeks	NOTEST	NA	NOVAC	0	All	0	0.000879167	0.0421854	0.0430646	0.0274979	0	0	0	0.422	20.249	20.671	13.199	0	0	0	4.22	202.49	206.71	131.99	0	0
	15	original	0.6	60x8 weeks	NOTEST	NA	VAC95	25	All	0	0.000789583	0.0005125	0.00130208	0.000702083	0	0	0	0.379	0.246	0.625	0.337	0	0	0	3.79	2.46	6.25	3.37	0	0
	15	original	1	60x8 weeks	NOTEST	NA	VAC95	25	All	0	0.000785417	0.00114375	0.00192917	0.00108542	0	0	0	0.377	0.549	0.926	0.521	0	0	0	3.77	5.49	9.26	5.21	0	0
	15	original	1.2	60x8 weeks	NOTEST	NA	VAC95	25	All	0	0.000770833	0.00173958	0.00251042	0.00131042	0	0	0	0.37	0.835	1.205	0.629	0	0	0	3.7	8.35	12.05	6.29	0	0
	15	alpha	0.6	60x8 weeks	NOTEST	NA	VAC95	25	All	0	0.00089375	0.00203333	0.00292708	0.00181667	0	0	0	0.429	0.976	1.405	0.872	0	0	0	4.29	9.76	14.05	8.72	0	0
	15	alpha	1	60x8 weeks	NOTEST	NA	VAC95	25	All	0	0.0007875	0.00655417	0.00734167	0.00441458	0	0	0	0.378	3.146	3.524	2.119	0	0	0	3.78	31.46	35.24	21.19	0	0
	15	alpha	1.2	60x8 weeks	NOTEST	NA	VAC95	25	All	0	0.0007875	0.01195	0.0127375	0.00766458	0	0	0	0.378	5.736	6.114	3.679	0	0	0	3.78	57.36	61.14	36.79	0	0
	15	delta	0.6	60x8 weeks	NOTEST	NA	VAC95	25	All	0	0.000775	0.0138833	0.0146583	0.00903333	0	0	0	0.372	6.664	7.036	4.336	0	0	0	3.72	66.64	70.36	43.36	0	0
	15	delta	1	60x8 weeks	NOTEST	NA	VAC95	25	All	0	0.000672917	0.0252979	0.0259708	0.0163271	0	0	0	0.323	12.143	12.466	7.837	0	0	0	3.23	121.43	124.66	78.37	0	0
	15	delta	1.2	60x8 weeks	NOTEST	NA	VAC95	25	All	0	0.000777083	0.0306646	0.0314417	0.0197042	0	0	0	0.373	14.719	15.092	9.458	0	0	0	3.73	147.19	150.92	94.58	0	0
	15	original	0.6	60x8 weeks	NOTEST	NA	VAC95	50	All	0	0.000566667	0.00016875	0.000735417	0.00036875	0	0	0	0.272	0.081	0.353	0.177	0	0	0	2.72	0.81	3.53	1.77	0	0
	15	original	1	60x8 weeks	NOTEST	NA	VAC95	50	All	0	0.00059375	0.0004	0.00099375	0.00053125	0	0	0	0.285	0.192	0.477	0.255	0	0	0	2.85	1.92	4.77	2.55	0	0
	15	original	1.2	60x8 weeks	NOTEST	NA	VAC95	50	All	0	0.000579167	0.0005125	0.00109167	0.00056875	0	0	0	0.278	0.246	0.524	0.273	0	0	0	2.78	2.46	5.24	2.73	0	0
	15	alpha	0.6	60x8 weeks	NOTEST	NA	VAC95	50	All	0	0.000560417	0.000583333	0.00114375	0.0007	0	0	0	0.269	0.28	0.549	0.336	0	0	0	2.69	2.8	5.49	3.36	0	0
	15	alpha	1	60x8 weeks	NOTEST	NA	VAC95	50	All	0	0.000610417	0.00168333	0.00229375	0.00131667	0	0	0	0.293	0.808	1.101	0.632	0	0	0	2.93	8.08	11.01	6.32	0	0
	15	alpha	1.2	60x8 weeks	NOTEST	NA	VAC95	50	All	0	0.000541667	0.00236667	0.00290833	0.00174792	0	0	0	0.26	1.136	1.396	0.839	0	0	0	2.6	11.36	13.96	8.39	0	0
	15	delta	0.6	60x8 weeks	NOTEST	NA	VAC95	50	All	0	0.00068125	0.00414792	0.00482917	0.00295	0	0	0	0.327	1.991	2.318	1.416	0	0	0	3.27	19.91	23.18	14.16	0	0
	15	delta	1	60x8 weeks	NOTEST	NA	VAC95	50	All	0	0.000625	0.0126771	0.0133021	0.0080625	0	0	0	0.3	6.085	6.385	3.87	0	0	0	3	60.85	63.85	38.7	0	0
	15	delta	1.2	60x8 weeks	NOTEST	NA	VAC95	50	All	0	0.0005125	0.0131167	0.0136292	0.00811042	0	0	0	0.246	6.296	6.542	3.893	0	0	0	2.46	62.96	65.42	38.93	0	0
	15	original	0.6	60x8 weeks	NOTEST	NA	VAC95	75	All	0	0.000316667	4.79167e-05	0.000364583	0.000202083	0	0	0	0.152	0.023	0.175	0.097	0	0	0	1.52	0.23	1.75	0.97	0	0
	15	original	1	60x8 weeks	NOTEST	NA	VAC95	75	All	0	0.000322917	6.45833e-05	0.0003875	0.000197917	0	0	0	0.155	0.031	0.186	0.095	0	0	0	1.55	0.31	1.86	0.95	0	0
	15	original	1.2	60x8 weeks	NOTEST	NA	VAC95	75	All	0	0.000364583	0.0001125	0.000477083	0.000235417	0	0	0	0.175	0.054	0.229	0.113	0	0	0	1.75	0.54	2.29	1.13	0	0
	15	alpha	0.6	60x8 weeks	NOTEST	NA	VAC95	75	All	0	0.000314583	0.000135417	0.00045	0.000277083	0	0	0	0.151	0.065	0.216	0.133	0	0	0	1.51	0.65	2.16	1.33	0	0
	15	alpha	1	60x8 weeks	NOTEST	NA	VAC95	75	All	0	0.000316667	0.000260417	0.000577083	0.0003375	0	0	0	0.152	0.125	0.277	0.162	0	0	0	1.52	1.25	2.77	1.62	0	0
	15	alpha	1.2	60x8 weeks	NOTEST	NA	VAC95	75	All	0	0.000333333	0.000339583	0.000672917	0.000372917	0	0	0	0.16	0.163	0.323	0.179	0	0	0	1.6	1.63	3.23	1.79	0	0
	15	delta	0.6	60x8 weeks	NOTEST	NA	VAC95	75	All	0	0.000383333	0.0005625	0.000945833	0.000589583	0	0	0	0.184	0.27	0.454	0.283	0	0	0	1.84	2.7	4.54	2.83	0	0
	15	delta	1	60x8 weeks	NOTEST	NA	VAC95	75	All	0	0.00033125	0.00142917	0.00176042	0.00105417	0	0	0	0.159	0.686	0.845	0.506	0	0	0	1.59	6.86	8.45	5.06	0	0
	15	delta	1.2	60x8 weeks	NOTEST	NA	VAC95	75	All	0	0.000352083	0.002575	0.00292708	0.00174167	0	0	0	0.169	1.236	1.405	0.836	0	0	0	1.69	12.36	14.05	8.36	0	0
	15	original	0.6	60x8 weeks	NOTEST	NA	VAC95	100	All	0	7.91667e-05	0	7.91667e-05	3.75e-05	0	0	0	0.038	0	0.038	0.018	0	0	0	0.38	0	0.38	0.18	0	0
	15	original	1	60x8 weeks	NOTEST	NA	VAC95	100	All	0	7.5e-05	0	7.5e-05	3.125e-05	0	0	0	0.036	0	0.036	0.015	0	0	0	0.36	0	0.36	0.15	0	0
	15	original	1.2	60x8 weeks	NOTEST	NA	VAC95	100	All	0	7.08333e-05	0	7.08333e-05	2.70833e-05	0	0	0	0.034	0	0.034	0.013	0	0	0	0.34	0	0.34	0.13	0	0
	15	alpha	0.6	60x8 weeks	NOTEST	NA	VAC95	100	All	0	0.0001	2.08333e-06	0.000102083	5.83333e-05	0	0	0	0.048	0.001	0.049	0.028	0	0	0	0.48	0.01	0.49	0.28	0	0
	15	alpha	1	60x8 weeks	NOTEST	NA	VAC95	100	All	0	9.79167e-05	8.33333e-06	0.00010625	6.45833e-05	0	0	0	0.047	0.004	0.051	0.031	0	0	0	0.47	0.04	0.51	0.31	0	0
	15	alpha	1.2	60x8 weeks	NOTEST	NA	VAC95	100	All	0	0.000102083	1.45833e-05	0.000116667	3.95833e-05	0	0	0	0.049	0.007	0.056	0.019	0	0	0	0.49	0.07	0.56	0.19	0	0
	15	delta	0.6	60x8 weeks	NOTEST	NA	VAC95	100	All	0	0.000152083	3.95833e-05	0.000191667	9.58333e-05	0	0	0	0.073	0.019	0.092	0.046	0	0	0	0.73	0.19	0.92	0.46	0	0
	15	delta	1	60x8 weeks	NOTEST	NA	VAC95	100	All	0	0.0002	6.25e-05	0.0002625	0.00011875	0	0	0	0.096	0.03	0.126	0.057	0	0	0	0.96	0.3	1.26	0.57	0	0
	15	delta	1.2	60x8 weeks	NOTEST	NA	VAC95	100	All	0	0.000127083	8.75e-05	0.000214583	0.000133333	0	0	0	0.061	0.042	0.103	0.064	0	0	0	0.61	0.42	1.03	0.64	0	0
	15	original	0.6	60x8 weeks	NOTEST	NA	VAC70	25	All	0	0.000872917	0.0005	0.00137292	0.000760417	0	0	0	0.419	0.24	0.659	0.365	0	0	0	4.19	2.4	6.59	3.65	0	0
	15	original	1	60x8 weeks	NOTEST	NA	VAC70	25	All	0	0.000870833	0.00134167	0.0022125	0.00118958	0	0	0	0.418	0.644	1.062	0.571	0	0	0	4.18	6.44	10.62	5.71	0	0
	15	original	1.2	60x8 weeks	NOTEST	NA	VAC70	25	All	0	0.00083125	0.00177292	0.00260417	0.00131042	0	0	0	0.399	0.851	1.25	0.629	0	0	0	3.99	8.51	12.5	6.29	0	0
	15	alpha	0.6	60x8 weeks	NOTEST	NA	VAC70	25	All	0	0.00085	0.00228333	0.00313333	0.00190625	0	0	0	0.408	1.096	1.504	0.915	0	0	0	4.08	10.96	15.04	9.15	0	0
	15	alpha	1	60x8 weeks	NOTEST	NA	VAC70	25	All	0	0.000783333	0.0102625	0.0110458	0.00680625	0	0	0	0.376	4.926	5.302	3.267	0	0	0	3.76	49.26	53.02	32.67	0	0
	15	alpha	1.2	60x8 weeks	NOTEST	NA	VAC70	25	All	0	0.000860417	0.0149	0.0157604	0.00923125	0	0	0	0.413	7.152	7.565	4.431	0	0	0	4.13	71.52	75.65	44.31	0	0
	15	delta	0.6	60x8 weeks	NOTEST	NA	VAC70	25	All	0	0.00086875	0.0212021	0.0220708	0.0138229	0	0	0	0.417	10.177	10.594	6.635	0	0	0	4.17	101.77	105.94	66.35	0	0
	15	delta	1	60x8 weeks	NOTEST	NA	VAC70	25	All	0	0.000764583	0.0316083	0.0323729	0.02085	0	0	0	0.367	15.172	15.539	10.008	0	0	0	3.67	151.72	155.39	100.08	0	0
	15	delta	1.2	60x8 weeks	NOTEST	NA	VAC70	25	All	0	0.000789583	0.0359604	0.03675	0.0234792	0	0	0	0.379	17.261	17.64	11.27	0	0	0	3.79	172.61	176.4	112.7	0	0
	15	original	0.6	60x8 weeks	NOTEST	NA	VAC70	50	All	0	0.000652083	0.000220833	0.000872917	0.000458333	0	0	0	0.313	0.106	0.419	0.22	0	0	0	3.13	1.06	4.19	2.2	0	0
	15	original	1	60x8 weeks	NOTEST	NA	VAC70	50	All	0	0.000683333	0.0005	0.00118333	0.000614583	0	0	0	0.328	0.24	0.568	0.295	0	0	0	3.28	2.4	5.68	2.95	0	0
	15	original	1.2	60x8 weeks	NOTEST	NA	VAC70	50	All	0	0.0006375	0.000566667	0.00120417	0.000641667	0	0	0	0.306	0.272	0.578	0.308	0	0	0	3.06	2.72	5.78	3.08	0	0
	15	alpha	0.6	60x8 weeks	NOTEST	NA	VAC70	50	All	0	0.000666667	0.000954167	0.00162083	0.000979167	0	0	0	0.32	0.458	0.778	0.47	0	0	0	3.2	4.58	7.78	4.7	0	0
	15	alpha	1	60x8 weeks	NOTEST	NA	VAC70	50	All	0	0.000660417	0.00319375	0.00385417	0.00227083	0	0	0	0.317	1.533	1.85	1.09	0	0	0	3.17	15.33	18.5	10.9	0	0
	15	alpha	1.2	60x8 weeks	NOTEST	NA	VAC70	50	All	0	0.00065625	0.00478958	0.00544583	0.00309375	0	0	0	0.315	2.299	2.614	1.485	0	0	0	3.15	22.99	26.14	14.85	0	0
	15	delta	0.6	60x8 weeks	NOTEST	NA	VAC70	50	All	0	0.00070625	0.0079125	0.00861875	0.00533958	0	0	0	0.339	3.798	4.137	2.563	0	0	0	3.39	37.98	41.37	25.63	0	0
	15	delta	1	60x8 weeks	NOTEST	NA	VAC70	50	All	0	0.000664583	0.020175	0.0208396	0.0129917	0	0	0	0.319	9.684	10.003	6.236	0	0	0	3.19	96.84	100.03	62.36	0	0
	15	delta	1.2	60x8 weeks	NOTEST	NA	VAC70	50	All	0	0.000725	0.0257021	0.0264271	0.01635	0	0	0	0.348	12.337	12.685	7.848	0	0	0	3.48	123.37	126.85	78.48	0	0
	15	original	0.6	60x8 weeks	NOTEST	NA	VAC70	75	All	0	0.000502083	9.375e-05	0.000595833	0.00035	0	0	0	0.241	0.045	0.286	0.168	0	0	0	2.41	0.45	2.86	1.68	0	0
	15	original	1	60x8 weeks	NOTEST	NA	VAC70	75	All	0	0.0004875	9.58333e-05	0.000583333	0.000302083	0	0	0	0.234	0.046	0.28	0.145	0	0	0	2.34	0.46	2.8	1.45	0	0
	15	original	1.2	60x8 weeks	NOTEST	NA	VAC70	75	All	0	0.00055625	0.000185417	0.000741667	0.000391667	0	0	0	0.267	0.089	0.356	0.188	0	0	0	2.67	0.89	3.56	1.88	0	0
	15	alpha	0.6	60x8 weeks	NOTEST	NA	VAC70	75	All	0	0.000485417	0.000308333	0.00079375	0.000464583	0	0	0	0.233	0.148	0.381	0.223	0	0	0	2.33	1.48	3.81	2.23	0	0
	15	alpha	1	60x8 weeks	NOTEST	NA	VAC70	75	All	0	0.00055	0.000725	0.001275	0.00075625	0	0	0	0.264	0.348	0.612	0.363	0	0	0	2.64	3.48	6.12	3.63	0	0
	15	alpha	1.2	60x8 weeks	NOTEST	NA	VAC70	75	All	0	0.00054375	0.0011125	0.00165625	0.00091875	0	0	0	0.261	0.534	0.795	0.441	0	0	0	2.61	5.34	7.95	4.41	0	0
	15	delta	0.6	60x8 weeks	NOTEST	NA	VAC70	75	All	0	0.000554167	0.00170833	0.0022625	0.00142083	0	0	0	0.266	0.82	1.086	0.682	0	0	0	2.66	8.2	10.86	6.82	0	0
	15	delta	1	60x8 weeks	NOTEST	NA	VAC70	75	All	0	0.000560417	0.00830208	0.0088625	0.00551875	0	0	0	0.269	3.985	4.254	2.649	0	0	0	2.69	39.85	42.54	26.49	0	0
	15	delta	1.2	60x8 weeks	NOTEST	NA	VAC70	75	All	0	0.000535417	0.0117667	0.0123021	0.00746042	0	0	0	0.257	5.648	5.905	3.581	0	0	0	2.57	56.48	59.05	35.81	0	0
	15	original	0.6	60x8 weeks	NOTEST	NA	VAC70	100	All	0	0.000289583	0	0.000289583	0.000135417	0	0	0	0.139	0	0.139	0.065	0	0	0	1.39	0	1.39	0.65	0	0
	15	original	1	60x8 weeks	NOTEST	NA	VAC70	100	All	0	0.000360417	4.16667e-06	0.000364583	0.000166667	0	0	0	0.173	0.002	0.175	0.08	0	0	0	1.73	0.02	1.75	0.8	0	0
	15	original	1.2	60x8 weeks	NOTEST	NA	VAC70	100	All	0	0.000352083	6.25e-06	0.000358333	0.000172917	0	0	0	0.169	0.003	0.172	0.083	0	0	0	1.69	0.03	1.72	0.83	0	0
	15	alpha	0.6	60x8 weeks	NOTEST	NA	VAC70	100	All	0	0.00030625	6.45833e-05	0.000370833	0.00023125	0	0	0	0.147	0.031	0.178	0.111	0	0	0	1.47	0.31	1.78	1.11	0	0
	15	alpha	1	60x8 weeks	NOTEST	NA	VAC70	100	All	0	0.000316667	0.000114583	0.00043125	0.000241667	0	0	0	0.152	0.055	0.207	0.116	0	0	0	1.52	0.55	2.07	1.16	0	0
	15	alpha	1.2	60x8 weeks	NOTEST	NA	VAC70	100	All	0	0.0003	0.000154167	0.000454167	0.000285417	0	0	0	0.144	0.074	0.218	0.137	0	0	0	1.44	0.74	2.18	1.37	0	0
	15	delta	0.6	60x8 weeks	NOTEST	NA	VAC70	100	All	0	0.000435417	0.00049375	0.000929167	0.000604167	0	0	0	0.209	0.237	0.446	0.29	0	0	0	2.09	2.37	4.46	2.9	0	0
	15	delta	1	60x8 weeks	NOTEST	NA	VAC70	100	All	0	0.000427083	0.0012625	0.00168958	0.00102292	0	0	0	0.205	0.606	0.811	0.491	0	0	0	2.05	6.06	8.11	4.91	0	0
	15	delta	1.2	60x8 weeks	NOTEST	NA	VAC70	100	All	0	0.0004125	0.00181875	0.00223125	0.00127708	0	0	0	0.198	0.873	1.071	0.613	0	0	0	1.98	8.73	10.71	6.13	0	0
	15	original	0.6	60x8 weeks	NOTEST	NA	VAC50	25	All	0	0.000845833	0.00045625	0.00130208	0.000735417	0	0	0	0.406	0.219	0.625	0.353	0	0	0	4.06	2.19	6.25	3.53	0	0
	15	original	1	60x8 weeks	NOTEST	NA	VAC50	25	All	0	0.000870833	0.00123333	0.00210417	0.0011	0	0	0	0.418	0.592	1.01	0.528	0	0	0	4.18	5.92	10.1	5.28	0	0
	15	original	1.2	60x8 weeks	NOTEST	NA	VAC50	25	All	0	0.000825	0.00179583	0.00262083	0.00136875	0	0	0	0.396	0.862	1.258	0.657	0	0	0	3.96	8.62	12.58	6.57	0	0
	15	alpha	0.6	60x8 weeks	NOTEST	NA	VAC50	25	All	0	0.000891667	0.002975	0.00386667	0.00239792	0	0	0	0.428	1.428	1.856	1.151	0	0	0	4.28	14.28	18.56	11.51	0	0
	15	alpha	1	60x8 weeks	NOTEST	NA	VAC50	25	All	0	0.000877083	0.0135604	0.0144375	0.00886458	0	0	0	0.421	6.509	6.93	4.255	0	0	0	4.21	65.09	69.3	42.55	0	0
	15	alpha	1.2	60x8 weeks	NOTEST	NA	VAC50	25	All	0	0.0008625	0.0184396	0.0193021	0.01195	0	0	0	0.414	8.851	9.265	5.736	0	0	0	4.14	88.51	92.65	57.36	0	0
	15	delta	0.6	60x8 weeks	NOTEST	NA	VAC50	25	All	0	0.000904167	0.0231354	0.0240396	0.0149479	0	0	0	0.434	11.105	11.539	7.175	0	0	0	4.34	111.05	115.39	71.75	0	0
	15	delta	1	60x8 weeks	NOTEST	NA	VAC50	25	All	0	0.000866667	0.0360417	0.0369083	0.0237438	0	0	0	0.416	17.3	17.716	11.397	0	0	0	4.16	173	177.16	113.97	0	0
	15	delta	1.2	60x8 weeks	NOTEST	NA	VAC50	25	All	0	0.00085	0.0384437	0.0392938	0.02545	0	0	0	0.408	18.453	18.861	12.216	0	0	0	4.08	184.53	188.61	122.16	0	0
	15	original	0.6	60x8 weeks	NOTEST	NA	VAC50	50	All	0	0.000783333	0.000272917	0.00105625	0.0005625	0	0	0	0.376	0.131	0.507	0.27	0	0	0	3.76	1.31	5.07	2.7	0	0
	15	original	1	60x8 weeks	NOTEST	NA	VAC50	50	All	0	0.000791667	0.000604167	0.00139583	0.000795833	0	0	0	0.38	0.29	0.67	0.382	0	0	0	3.8	2.9	6.7	3.82	0	0
	15	original	1.2	60x8 weeks	NOTEST	NA	VAC50	50	All	0	0.000733333	0.000733333	0.00146667	0.0007625	0	0	0	0.352	0.352	0.704	0.366	0	0	0	3.52	3.52	7.04	3.66	0	0
	15	alpha	0.6	60x8 weeks	NOTEST	NA	VAC50	50	All	0	0.00073125	0.00116875	0.0019	0.0011875	0	0	0	0.351	0.561	0.912	0.57	0	0	0	3.51	5.61	9.12	5.7	0	0
	15	alpha	1	60x8 weeks	NOTEST	NA	VAC50	50	All	0	0.000758333	0.00465208	0.00541042	0.00312917	0	0	0	0.364	2.233	2.597	1.502	0	0	0	3.64	22.33	25.97	15.02	0	0
	15	alpha	1.2	60x8 weeks	NOTEST	NA	VAC50	50	All	0	0.0007875	0.00918958	0.00997708	0.00607083	0	0	0	0.378	4.411	4.789	2.914	0	0	0	3.78	44.11	47.89	29.14	0	0
	15	delta	0.6	60x8 weeks	NOTEST	NA	VAC50	50	All	0	0.000822917	0.0134542	0.0142771	0.00891667	0	0	0	0.395	6.458	6.853	4.28	0	0	0	3.95	64.58	68.53	42.8	0	0
	15	delta	1	60x8 weeks	NOTEST	NA	VAC50	50	All	0	0.000883333	0.0317333	0.0326167	0.020525	0	0	0	0.424	15.232	15.656	9.852	0	0	0	4.24	152.32	156.56	98.52	0	0
	15	delta	1.2	60x8 weeks	NOTEST	NA	VAC50	50	All	0	0.000777083	0.0322938	0.0330708	0.0212458	0	0	0	0.373	15.501	15.874	10.198	0	0	0	3.73	155.01	158.74	101.98	0	0
	15	original	0.6	60x8 weeks	NOTEST	NA	VAC50	75	All	0	0.0006625	0.0001125	0.000775	0.000429167	0	0	0	0.318	0.054	0.372	0.206	0	0	0	3.18	0.54	3.72	2.06	0	0
	15	original	1	60x8 weeks	NOTEST	NA	VAC50	75	All	0	0.000658333	0.00025	0.000908333	0.000525	0	0	0	0.316	0.12	0.436	0.252	0	0	0	3.16	1.2	4.36	2.52	0	0
	15	original	1.2	60x8 weeks	NOTEST	NA	VAC50	75	All	0	0.00065	0.000258333	0.000908333	0.000489583	0	0	0	0.312	0.124	0.436	0.235	0	0	0	3.12	1.24	4.36	2.35	0	0
	15	alpha	0.6	60x8 weeks	NOTEST	NA	VAC50	75	All	0	0.000683333	0.000533333	0.00121667	0.000764583	0	0	0	0.328	0.256	0.584	0.367	0	0	0	3.28	2.56	5.84	3.67	0	0
	15	alpha	1	60x8 weeks	NOTEST	NA	VAC50	75	All	0	0.00066875	0.0014375	0.00210625	0.00124375	0	0	0	0.321	0.69	1.011	0.597	0	0	0	3.21	6.9	10.11	5.97	0	0
	15	alpha	1.2	60x8 weeks	NOTEST	NA	VAC50	75	All	0	0.000670833	0.00265417	0.003325	0.00209167	0	0	0	0.322	1.274	1.596	1.004	0	0	0	3.22	12.74	15.96	10.04	0	0
	15	delta	0.6	60x8 weeks	NOTEST	NA	VAC50	75	All	0	0.00076875	0.00548958	0.00625833	0.00388125	0	0	0	0.369	2.635	3.004	1.863	0	0	0	3.69	26.35	30.04	18.63	0	0
	15	delta	1	60x8 weeks	NOTEST	NA	VAC50	75	All	0	0.000739583	0.0190104	0.01975	0.0124375	0	0	0	0.355	9.125	9.48	5.97	0	0	0	3.55	91.25	94.8	59.7	0	0
	15	delta	1.2	60x8 weeks	NOTEST	NA	VAC50	75	All	0	0.000708333	0.0239313	0.0246396	0.0158521	0	0	0	0.34	11.487	11.827	7.609	0	0	0	3.4	114.87	118.27	76.09	0	0
	15	original	0.6	60x8 weeks	NOTEST	NA	VAC50	100	All	0	0.00049375	8.33333e-06	0.000502083	0.000258333	0	0	0	0.237	0.004	0.241	0.124	0	0	0	2.37	0.04	2.41	1.24	0	0
	15	original	1	60x8 weeks	NOTEST	NA	VAC50	100	All	0	0.00050625	6.25e-06	0.0005125	0.000277083	0	0	0	0.243	0.003	0.246	0.133	0	0	0	2.43	0.03	2.46	1.33	0	0
	15	original	1.2	60x8 weeks	NOTEST	NA	VAC50	100	All	0	0.00049375	1.25e-05	0.00050625	0.000247917	0	0	0	0.237	0.006	0.243	0.119	0	0	0	2.37	0.06	2.43	1.19	0	0
	15	alpha	0.6	60x8 weeks	NOTEST	NA	VAC50	100	All	0	0.00050625	0.000210417	0.000716667	0.000439583	0	0	0	0.243	0.101	0.344	0.211	0	0	0	2.43	1.01	3.44	2.11	0	0
	15	alpha	1	60x8 weeks	NOTEST	NA	VAC50	100	All	0	0.000558333	0.000383333	0.000941667	0.000610417	0	0	0	0.268	0.184	0.452	0.293	0	0	0	2.68	1.84	4.52	2.93	0	0
	15	alpha	1.2	60x8 weeks	NOTEST	NA	VAC50	100	All	0	0.000510417	0.0005	0.00101042	0.000595833	0	0	0	0.245	0.24	0.485	0.286	0	0	0	2.45	2.4	4.85	2.86	0	0
	15	delta	0.6	60x8 weeks	NOTEST	NA	VAC50	100	All	0	0.000708333	0.00155833	0.00226667	0.00143125	0	0	0	0.34	0.748	1.088	0.687	0	0	0	3.4	7.48	10.88	6.87	0	0
	15	delta	1	60x8 weeks	NOTEST	NA	VAC50	100	All	0	0.000695833	0.008125	0.00882083	0.00560833	0	0	0	0.334	3.9	4.234	2.692	0	0	0	3.34	39	42.34	26.92	0	0
	15	delta	1.2	60x8 weeks	NOTEST	NA	VAC50	100	All	0	0.00065	0.0120479	0.0126979	0.0077125	0	0	0	0.312	5.783	6.095	3.702	0	0	0	3.12	57.83	60.95	37.02	0	0
	10	original	0.6	60x8 weeks	PCR90	Daily	NOVAC	0	All	4.99358	0.0007375	0.00021875	0.00095625	5.625e-05	0.000947917	0.00509375	2396.92	0.354	0.105	0.459	0.027	0.455	2.445	23969.2	3.54	1.05	4.59	0.27	4.55	24.45
	10	original	1	60x8 weeks	PCR90	Daily	NOVAC	0	All	4.99234	0.000652083	0.000466667	0.00111875	6.25e-05	0.00108333	0.00491042	2396.32	0.313	0.224	0.537	0.03	0.52	2.357	23963.2	3.13	2.24	5.37	0.3	5.2	23.57
	10	original	1.2	60x8 weeks	PCR90	Daily	NOVAC	0	All	4.99055	0.000689583	0.000629167	0.00131875	0.000102083	0.00132083	0.00487917	2395.46	0.331	0.302	0.633	0.049	0.634	2.342	23954.6	3.31	3.02	6.33	0.49	6.34	23.42
	10	alpha	0.6	60x8 weeks	PCR90	Daily	NOVAC	0	All	4.99152	0.000683333	0.000510417	0.00119375	8.54167e-05	0.00120833	0.00508958	2395.93	0.328	0.245	0.573	0.041	0.58	2.443	23959.3	3.28	2.45	5.73	0.41	5.8	24.43
	10	alpha	1	60x8 weeks	PCR90	Daily	NOVAC	0	All	4.98574	0.000683333	0.00136667	0.00205	0.00016875	0.00200417	0.00506458	2393.16	0.328	0.656	0.984	0.081	0.962	2.431	23931.5	3.28	6.56	9.84	0.81	9.62	24.31
	10	alpha	1.2	60x8 weeks	PCR90	Daily	NOVAC	0	All	4.97929	0.000635417	0.00228542	0.00292083	0.000175	0.00297083	0.00502708	2390.06	0.305	1.097	1.402	0.084	1.426	2.413	23900.6	3.05	10.97	14.02	0.84	14.26	24.13
	10	delta	0.6	60x8 weeks	PCR90	Daily	NOVAC	0	All	4.96656	0.000741667	0.00412083	0.0048625	0.000497917	0.00465625	0.00476875	2383.95	0.356	1.978	2.334	0.239	2.235	2.289	23839.5	3.56	19.78	23.34	2.39	22.35	22.89
	10	delta	1	60x8 weeks	PCR90	Daily	NOVAC	0	All	4.90026	0.000675	0.0144083	0.0150833	0.00153125	0.0143646	0.00482708	2352.12	0.324	6.916	7.24	0.735	6.895	2.317	23521.2	3.24	69.16	72.4	7.35	68.95	23.17
	10	delta	1.2	60x8 weeks	PCR90	Daily	NOVAC	0	All	4.88267	0.0006375	0.0169812	0.0176187	0.00182917	0.0165042	0.00464375	2343.68	0.306	8.151	8.457	0.878	7.922	2.229	23436.8	3.06	81.51	84.57	8.78	79.22	22.29
	10	original	0.6	60x8 weeks	PCR90	Daily	VAC95	25	All	4.99581	0.000508333	0.000110417	0.00061875	5.625e-05	0.000589583	0.00475625	2397.99	0.244	0.053	0.297	0.027	0.283	2.283	23979.9	2.44	0.53	2.97	0.27	2.83	22.83
	10	original	1	60x8 weeks	PCR90	Daily	VAC95	25	All	4.99543	0.0005	0.00019375	0.00069375	3.95833e-05	0.000666667	0.00495	2397.81	0.24	0.093	0.333	0.019	0.32	2.376	23978.1	2.4	0.93	3.33	0.19	3.2	23.76
	10	original	1.2	60x8 weeks	PCR90	Daily	VAC95	25	All	4.99404	0.000539583	0.000352083	0.000891667	6.66667e-05	0.000841667	0.00507292	2397.14	0.259	0.169	0.428	0.032	0.404	2.435	23971.4	2.59	1.69	4.28	0.32	4.04	24.35
	10	alpha	0.6	60x8 weeks	PCR90	Daily	VAC95	25	All	4.99463	0.00051875	0.00023125	0.00075	5e-05	0.000772917	0.00521042	2397.42	0.249	0.111	0.36	0.024	0.371	2.501	23974.2	2.49	1.11	3.6	0.24	3.71	25.01
	10	alpha	1	60x8 weeks	PCR90	Daily	VAC95	25	All	4.99299	0.000516667	0.000502083	0.00101875	6.04167e-05	0.00101458	0.00505	2396.64	0.248	0.241	0.489	0.029	0.487	2.424	23966.4	2.48	2.41	4.89	0.29	4.87	24.24
	10	alpha	1.2	60x8 weeks	PCR90	Daily	VAC95	25	All	4.99202	0.000514583	0.000633333	0.00114792	8.75e-05	0.00112917	0.00500625	2396.17	0.247	0.304	0.551	0.042	0.542	2.403	23961.7	2.47	3.04	5.51	0.42	5.42	24.03
	10	delta	0.6	60x8 weeks	PCR90	Daily	VAC95	25	All	4.9865	0.000570833	0.0013875	0.00195833	0.000179167	0.00188333	0.00472083	2393.52	0.274	0.666	0.94	0.086	0.904	2.266	23935.2	2.74	6.66	9.4	0.86	9.04	22.66
	10	delta	1	60x8 weeks	PCR90	Daily	VAC95	25	All	4.97043	0.00044375	0.00393333	0.00437708	0.00036875	0.00424792	0.00481042	2385.81	0.213	1.888	2.101	0.177	2.039	2.309	23858.1	2.13	18.88	21.01	1.77	20.39	23.09
	10	delta	1.2	60x8 weeks	PCR90	Daily	VAC95	25	All	4.94557	0.000516667	0.00751875	0.00803542	0.000816667	0.00767292	0.00469583	2373.88	0.248	3.609	3.857	0.392	3.683	2.254	23738.8	2.48	36.09	38.57	3.92	36.83	22.54
	10	original	0.6	60x8 weeks	PCR90	Daily	VAC95	50	All	4.99775	0.00031875	3.95833e-05	0.000358333	2.91667e-05	0.00031875	0.0052625	2398.92	0.153	0.019	0.172	0.014	0.153	2.526	23989.2	1.53	0.19	1.72	0.14	1.53	25.26
	10	original	1	60x8 weeks	PCR90	Daily	VAC95	50	All	4.99721	0.0003375	8.95833e-05	0.000427083	3.125e-05	0.0003875	0.00496875	2398.66	0.162	0.043	0.205	0.015	0.186	2.385	23986.6	1.62	0.43	2.05	0.15	1.86	23.85
	10	original	1.2	60x8 weeks	PCR90	Daily	VAC95	50	All	4.99689	0.000389583	0.0001	0.000489583	4.375e-05	0.000445833	0.00484792	2398.51	0.187	0.048	0.235	0.021	0.214	2.327	23985	1.87	0.48	2.35	0.21	2.14	23.27
	10	alpha	0.6	60x8 weeks	PCR90	Daily	VAC95	50	All	4.99632	0.000404167	0.000122917	0.000527083	4.58333e-05	0.000525	0.00495625	2398.23	0.194	0.059	0.253	0.022	0.252	2.379	23982.3	1.94	0.59	2.53	0.22	2.52	23.79
	10	alpha	1	60x8 weeks	PCR90	Daily	VAC95	50	All	4.99611	0.000395833	0.000164583	0.000560417	3.33333e-05	0.00055625	0.00497292	2398.13	0.19	0.079	0.269	0.016	0.267	2.387	23981.3	1.9	0.79	2.69	0.16	2.67	23.87
	10	alpha	1.2	60x8 weeks	PCR90	Daily	VAC95	50	All	4.99573	0.0003875	0.000241667	0.000629167	5.20833e-05	0.000604167	0.00499375	2397.95	0.186	0.116	0.302	0.025	0.29	2.397	23979.5	1.86	1.16	3.02	0.25	2.9	23.97
	10	delta	0.6	60x8 weeks	PCR90	Daily	VAC95	50	All	4.99545	0.00040625	0.000325	0.00073125	6.875e-05	0.000677083	0.00491875	2397.82	0.195	0.156	0.351	0.033	0.325	2.361	23978.2	1.95	1.56	3.51	0.33	3.25	23.61
	10	delta	1	60x8 weeks	PCR90	Daily	VAC95	50	All	4.99078	0.000377083	0.000925	0.00130208	0.00011875	0.00125208	0.00499167	2395.57	0.181	0.444	0.625	0.057	0.601	2.396	23955.8	1.81	4.44	6.25	0.57	6.01	23.96
	10	delta	1.2	60x8 weeks	PCR90	Daily	VAC95	50	All	4.98717	0.00034375	0.00152917	0.00187292	0.000170833	0.00181458	0.00489583	2393.84	0.165	0.734	0.899	0.082	0.871	2.35	23938.4	1.65	7.34	8.99	0.82	8.71	23.5
	10	original	0.6	60x8 weeks	PCR90	Daily	VAC95	75	All	4.99857	0.000197917	1.66667e-05	0.000214583	2.29167e-05	0.000191667	0.00489792	2399.31	0.095	0.008	0.103	0.011	0.092	2.351	23993.1	0.95	0.08	1.03	0.11	0.92	23.51
	10	original	1	60x8 weeks	PCR90	Daily	VAC95	75	All	4.99868	0.0001875	1.25e-05	0.0002	1.25e-05	0.0001875	0.00491458	2399.37	0.09	0.006	0.096	0.006	0.09	2.359	23993.7	0.9	0.06	0.96	0.06	0.9	23.59
	10	original	1.2	60x8 weeks	PCR90	Daily	VAC95	75	All	4.99865	0.000191667	2.5e-05	0.000216667	3.33333e-05	0.0001625	0.00503542	2399.35	0.092	0.012	0.104	0.016	0.078	2.417	23993.5	0.92	0.12	1.04	0.16	0.78	24.17
	10	alpha	0.6	60x8 weeks	PCR90	Daily	VAC95	75	All	4.99837	0.000216667	2.5e-05	0.000241667	1.875e-05	0.000241667	0.0051	2399.22	0.104	0.012	0.116	0.009	0.116	2.448	23992.2	1.04	0.12	1.16	0.09	1.16	24.48
	10	alpha	1	60x8 weeks	PCR90	Daily	VAC95	75	All	4.99834	0.0002125	3.75e-05	0.00025	8.33333e-06	0.000260417	0.00509167	2399.2	0.102	0.018	0.12	0.004	0.125	2.444	23992	1.02	0.18	1.2	0.04	1.25	24.44
	10	alpha	1.2	60x8 weeks	PCR90	Daily	VAC95	75	All	4.99833	0.00019375	5.83333e-05	0.000252083	1.25e-05	0.00025	0.00502917	2399.2	0.093	0.028	0.121	0.006	0.12	2.414	23992	0.93	0.28	1.21	0.06	1.2	24.14
	10	delta	0.6	60x8 weeks	PCR90	Daily	VAC95	75	All	4.99761	0.0002625	6.66667e-05	0.000329167	2.91667e-05	0.000327083	0.00485	2398.86	0.126	0.032	0.158	0.014	0.157	2.328	23988.5	1.26	0.32	1.58	0.14	1.57	23.28
	10	delta	1	60x8 weeks	PCR90	Daily	VAC95	75	All	4.99724	0.000266667	0.000160417	0.000427083	4.58333e-05	0.000385417	0.00502083	2398.67	0.128	0.077	0.205	0.022	0.185	2.41	23986.7	1.28	0.77	2.05	0.22	1.85	24.1
	10	delta	1.2	60x8 weeks	PCR90	Daily	VAC95	75	All	4.99683	0.000264583	0.000197917	0.0004625	3.54167e-05	0.000445833	0.00516458	2398.48	0.127	0.095	0.222	0.017	0.214	2.479	23984.8	1.27	0.95	2.22	0.17	2.14	24.79
	10	original	0.6	60x8 weeks	PCR90	Daily	VAC95	100	All	4.99989	3.95833e-05	0	3.95833e-05	8.33333e-06	8.33333e-06	0.00498542	2399.95	0.019	0	0.019	0.004	0.004	2.393	23999.5	0.19	0	0.19	0.04	0.04	23.93
	10	original	1	60x8 weeks	PCR90	Daily	VAC95	100	All	4.99988	4.375e-05	0	4.375e-05	1.45833e-05	6.25e-06	0.0049625	2399.94	0.021	0	0.021	0.007	0.003	2.382	23999.4	0.21	0	0.21	0.07	0.03	23.82
	10	original	1.2	60x8 weeks	PCR90	Daily	VAC95	100	All	4.99989	5.20833e-05	0	5.20833e-05	4.16667e-06	1.25e-05	0.00524583	2399.95	0.025	0	0.025	0.002	0.006	2.518	23999.5	0.25	0	0.25	0.02	0.06	25.18
	10	alpha	0.6	60x8 weeks	PCR90	Daily	VAC95	100	All	4.99958	6.25e-05	2.08333e-06	6.45833e-05	4.16667e-06	5.83333e-05	0.00510417	2399.8	0.03	0.001	0.031	0.002	0.028	2.45	23998	0.3	0.01	0.31	0.02	0.28	24.5
	10	alpha	1	60x8 weeks	PCR90	Daily	VAC95	100	All	4.99956	6.25e-05	4.16667e-06	6.66667e-05	6.25e-06	5.625e-05	0.00500625	2399.79	0.03	0.002	0.032	0.003	0.027	2.403	23997.9	0.3	0.02	0.32	0.03	0.27	24.03
	10	alpha	1.2	60x8 weeks	PCR90	Daily	VAC95	100	All	4.99951	7.91667e-05	0	7.91667e-05	6.25e-06	6.875e-05	0.00505417	2399.76	0.038	0	0.038	0.003	0.033	2.426	23997.6	0.38	0	0.38	0.03	0.33	24.26
	10	delta	0.6	60x8 weeks	PCR90	Daily	VAC95	100	All	4.99925	0.000108333	6.25e-06	0.000114583	6.25e-06	0.00010625	0.00485625	2399.64	0.052	0.003	0.055	0.003	0.051	2.331	23996.4	0.52	0.03	0.55	0.03	0.51	23.31
	10	delta	1	60x8 weeks	PCR90	Daily	VAC95	100	All	4.99911	0.00010625	1.04167e-05	0.000116667	1.875e-05	0.00010625	0.0048	2399.57	0.051	0.005	0.056	0.009	0.051	2.304	23995.7	0.51	0.05	0.56	0.09	0.51	23.04
	10	delta	1.2	60x8 weeks	PCR90	Daily	VAC95	100	All	4.99902	0.000114583	2.08333e-05	0.000135417	1.04167e-05	0.000133333	0.00511458	2399.53	0.055	0.01	0.065	0.005	0.064	2.455	23995.3	0.55	0.1	0.65	0.05	0.64	24.55
	10	original	0.6	60x8 weeks	PCR90	Daily	VAC70	25	All	4.996	0.000566667	8.33333e-05	0.00065	4.58333e-05	0.000585417	0.0049875	2398.08	0.272	0.04	0.312	0.022	0.281	2.394	23980.8	2.72	0.4	3.12	0.22	2.81	23.94
	10	original	1	60x8 weeks	PCR90	Daily	VAC70	25	All	4.99553	0.000539583	0.000166667	0.00070625	8.54167e-05	0.000620833	0.00516875	2397.85	0.259	0.08	0.339	0.041	0.298	2.481	23978.5	2.59	0.8	3.39	0.41	2.98	24.81
	10	original	1.2	60x8 weeks	PCR90	Daily	VAC70	25	All	4.99415	0.000627083	0.0002875	0.000914583	0.0001	0.000814583	0.00492708	2397.19	0.301	0.138	0.439	0.048	0.391	2.365	23971.9	3.01	1.38	4.39	0.48	3.91	23.65
	10	alpha	0.6	60x8 weeks	PCR90	Daily	VAC70	25	All	4.99426	0.000602083	0.000254167	0.00085625	6.875e-05	0.0008375	0.00497917	2397.25	0.289	0.122	0.411	0.033	0.402	2.39	23972.5	2.89	1.22	4.11	0.33	4.02	23.9
	10	alpha	1	60x8 weeks	PCR90	Daily	VAC70	25	All	4.99006	0.000625	0.000835417	0.00146042	0.000129167	0.00140417	0.00489583	2395.23	0.3	0.401	0.701	0.062	0.674	2.35	23952.3	3	4.01	7.01	0.62	6.74	23.5
	10	alpha	1.2	60x8 weeks	PCR90	Daily	VAC70	25	All	4.9887	0.000641667	0.000970833	0.0016125	8.75e-05	0.00167083	0.00483542	2394.58	0.308	0.466	0.774	0.042	0.802	2.321	23945.8	3.08	4.66	7.74	0.42	8.02	23.21
	10	delta	0.6	60x8 weeks	PCR90	Daily	VAC70	25	All	4.98534	0.000625	0.00149375	0.00211875	0.000204167	0.00205208	0.00493542	2392.97	0.3	0.717	1.017	0.098	0.985	2.369	23929.7	3	7.17	10.17	0.98	9.85	23.69
	10	delta	1	60x8 weeks	PCR90	Daily	VAC70	25	All	4.95513	0.000508333	0.00607917	0.0065875	0.000614583	0.00635625	0.00474375	2378.46	0.244	2.918	3.162	0.295	3.051	2.277	23784.6	2.44	29.18	31.62	2.95	30.51	22.77
	10	delta	1.2	60x8 weeks	PCR90	Daily	VAC70	25	All	4.92333	0.000647917	0.0109333	0.0115812	0.00112917	0.0109354	0.00484167	2363.2	0.311	5.248	5.559	0.542	5.249	2.324	23632	3.11	52.48	55.59	5.42	52.49	23.24
	10	original	0.6	60x8 weeks	PCR90	Daily	VAC70	50	All	4.9967	0.00044375	6.25e-05	0.00050625	9.58333e-05	0.000408333	0.00478542	2398.42	0.213	0.03	0.243	0.046	0.196	2.297	23984.2	2.13	0.3	2.43	0.46	1.96	22.97
	10	original	1	60x8 weeks	PCR90	Daily	VAC70	50	All	4.99665	0.000460417	0.0001	0.000560417	6.875e-05	0.00043125	0.00502083	2398.39	0.221	0.048	0.269	0.033	0.207	2.41	23983.9	2.21	0.48	2.69	0.33	2.07	24.1
	10	original	1.2	60x8 weeks	PCR90	Daily	VAC70	50	All	4.99567	0.000485417	0.000202083	0.0006875	0.000110417	0.000541667	0.00488958	2397.92	0.233	0.097	0.33	0.053	0.26	2.347	23979.2	2.33	0.97	3.3	0.53	2.6	23.47
	10	alpha	0.6	60x8 weeks	PCR90	Daily	VAC70	50	All	4.99636	0.000410417	0.00011875	0.000529167	3.75e-05	0.000533333	0.00497292	2398.26	0.197	0.057	0.254	0.018	0.256	2.387	23982.5	1.97	0.57	2.54	0.18	2.56	23.87
	10	alpha	1	60x8 weeks	PCR90	Daily	VAC70	50	All	4.99529	0.000422917	0.00028125	0.000704167	4.16667e-05	0.000697917	0.00483125	2397.74	0.203	0.135	0.338	0.02	0.335	2.319	23977.4	2.03	1.35	3.38	0.2	3.35	23.19
	10	alpha	1.2	60x8 weeks	PCR90	Daily	VAC70	50	All	4.99415	0.000435417	0.000414583	0.00085	7.5e-05	0.000829167	0.00509792	2397.19	0.209	0.199	0.408	0.036	0.398	2.447	23971.9	2.09	1.99	4.08	0.36	3.98	24.47
	10	delta	0.6	60x8 weeks	PCR90	Daily	VAC70	50	All	4.99129	0.00051875	0.000777083	0.00129583	0.000122917	0.00125	0.00506667	2395.82	0.249	0.373	0.622	0.059	0.6	2.432	23958.2	2.49	3.73	6.22	0.59	6	24.32
	10	delta	1	60x8 weeks	PCR90	Daily	VAC70	50	All	4.98325	0.000514583	0.002075	0.00258958	0.000245833	0.00243125	0.00490625	2391.96	0.247	0.996	1.243	0.118	1.167	2.355	23919.6	2.47	9.96	12.43	1.18	11.67	23.55
	10	delta	1.2	60x8 weeks	PCR90	Daily	VAC70	50	All	4.97091	0.000514583	0.00386875	0.00438333	0.00048125	0.00407917	0.00496458	2386.04	0.247	1.857	2.104	0.231	1.958	2.383	23860.4	2.47	18.57	21.04	2.31	19.58	23.83
	10	original	0.6	60x8 weeks	PCR90	Daily	VAC70	75	All	4.99795	0.000354167	2.5e-05	0.000379167	6.45833e-05	0.000247917	0.00499375	2399.01	0.17	0.012	0.182	0.031	0.119	2.397	23990.2	1.7	0.12	1.82	0.31	1.19	23.97
	10	original	1	60x8 weeks	PCR90	Daily	VAC70	75	All	4.9978	0.00035625	4.58333e-05	0.000402083	8.75e-05	0.0002625	0.00514583	2398.95	0.171	0.022	0.193	0.042	0.126	2.47	23989.5	1.71	0.22	1.93	0.42	1.26	24.7
	10	original	1.2	60x8 weeks	PCR90	Daily	VAC70	75	All	4.9982	0.000295833	4.375e-05	0.000339583	6.25e-05	0.000214583	0.00499792	2399.14	0.142	0.021	0.163	0.03	0.103	2.399	23991.4	1.42	0.21	1.63	0.3	1.03	23.99
	10	alpha	0.6	60x8 weeks	PCR90	Daily	VAC70	75	All	4.99686	0.000339583	0.000102083	0.000441667	5.625e-05	0.000422917	0.00496875	2398.49	0.163	0.049	0.212	0.027	0.203	2.385	23984.9	1.63	0.49	2.12	0.27	2.03	23.85
	10	alpha	1	60x8 weeks	PCR90	Daily	VAC70	75	All	4.99597	0.0004	0.000179167	0.000579167	5.625e-05	0.000554167	0.00494375	2398.06	0.192	0.086	0.278	0.027	0.266	2.373	23980.6	1.92	0.86	2.78	0.27	2.66	23.73
	10	alpha	1.2	60x8 weeks	PCR90	Daily	VAC70	75	All	4.99612	0.000383333	0.0001625	0.000545833	3.54167e-05	0.000554167	0.0050375	2398.14	0.184	0.078	0.262	0.017	0.266	2.418	23981.4	1.84	0.78	2.62	0.17	2.66	24.18
	10	delta	0.6	60x8 weeks	PCR90	Daily	VAC70	75	All	4.99538	0.000379167	0.00025	0.000629167	8.125e-05	0.00060625	0.0049375	2397.78	0.182	0.12	0.302	0.039	0.291	2.37	23977.8	1.82	1.2	3.02	0.39	2.91	23.7
	10	delta	1	60x8 weeks	PCR90	Daily	VAC70	75	All	4.99397	0.000364583	0.000497917	0.0008625	7.5e-05	0.000839583	0.00490417	2397.11	0.175	0.239	0.414	0.036	0.403	2.354	23971	1.75	2.39	4.14	0.36	4.03	23.54
	10	delta	1.2	60x8 weeks	PCR90	Daily	VAC70	75	All	4.99084	0.00038125	0.00094375	0.001325	0.00013125	0.00128542	0.00514583	2395.6	0.183	0.453	0.636	0.063	0.617	2.47	23956	1.83	4.53	6.36	0.63	6.17	24.7
	10	original	0.6	60x8 weeks	PCR90	Daily	VAC70	100	All	4.99909	0.000235417	2.08333e-06	0.0002375	8.54167e-05	6.04167e-05	0.00495833	2399.56	0.113	0.001	0.114	0.041	0.029	2.38	23995.6	1.13	0.01	1.14	0.41	0.29	23.8
	10	original	1	60x8 weeks	PCR90	Daily	VAC70	100	All	4.99924	0.000202083	4.16667e-06	0.00020625	7.91667e-05	4.375e-05	0.00493333	2399.64	0.097	0.002	0.099	0.038	0.021	2.368	23996.3	0.97	0.02	0.99	0.38	0.21	23.68
	10	original	1.2	60x8 weeks	PCR90	Daily	VAC70	100	All	4.99912	0.00023125	6.25e-06	0.0002375	8.125e-05	5.83333e-05	0.00511667	2399.58	0.111	0.003	0.114	0.039	0.028	2.456	23995.8	1.11	0.03	1.14	0.39	0.28	24.56
	10	alpha	0.6	60x8 weeks	PCR90	Daily	VAC70	100	All	4.99814	0.00025	1.25e-05	0.0002625	1.25e-05	0.000260417	0.00496667	2399.11	0.12	0.006	0.126	0.006	0.125	2.384	23991	1.2	0.06	1.26	0.06	1.25	23.84
	10	alpha	1	60x8 weeks	PCR90	Daily	VAC70	100	All	4.99829	0.00023125	3.125e-05	0.0002625	1.66667e-05	0.000247917	0.00495	2399.18	0.111	0.015	0.126	0.008	0.119	2.376	23991.8	1.11	0.15	1.26	0.08	1.19	23.76
	10	alpha	1.2	60x8 weeks	PCR90	Daily	VAC70	100	All	4.99802	0.0002375	4.375e-05	0.00028125	2.5e-05	0.000258333	0.00517083	2399.05	0.114	0.021	0.135	0.012	0.124	2.482	23990.5	1.14	0.21	1.35	0.12	1.24	24.82
	10	delta	0.6	60x8 weeks	PCR90	Daily	VAC70	100	All	4.9975	0.00028125	7.91667e-05	0.000360417	3.54167e-05	0.00035	0.0052	2398.8	0.135	0.038	0.173	0.017	0.168	2.496	23988	1.35	0.38	1.73	0.17	1.68	24.96
	10	delta	1	60x8 weeks	PCR90	Daily	VAC70	100	All	4.99738	0.000279167	0.000135417	0.000414583	4.58333e-05	0.000372917	0.00499583	2398.74	0.134	0.065	0.199	0.022	0.179	2.398	23987.4	1.34	0.65	1.99	0.22	1.79	23.98
	10	delta	1.2	60x8 weeks	PCR90	Daily	VAC70	100	All	4.99618	0.000304167	0.000252083	0.00055625	5e-05	0.000527083	0.00498333	2398.17	0.146	0.121	0.267	0.024	0.253	2.392	23981.7	1.46	1.21	2.67	0.24	2.53	23.92
	10	original	0.6	60x8 weeks	PCR90	Daily	VAC50	25	All	4.99537	0.000629167	0.000127083	0.00075625	9.58333e-05	0.0006125	0.005025	2397.78	0.302	0.061	0.363	0.046	0.294	2.412	23977.8	3.02	0.61	3.63	0.46	2.94	24.12
	10	original	1	60x8 weeks	PCR90	Daily	VAC50	25	All	4.99552	0.000504167	0.0002	0.000704167	8.54167e-05	0.000604167	0.0049375	2397.85	0.242	0.096	0.338	0.041	0.29	2.37	23978.5	2.42	0.96	3.38	0.41	2.9	23.7
	10	original	1.2	60x8 weeks	PCR90	Daily	VAC50	25	All	4.99352	0.00064375	0.000370833	0.00101458	0.00011875	0.000877083	0.00485833	2396.89	0.309	0.178	0.487	0.057	0.421	2.332	23968.9	3.09	1.78	4.87	0.57	4.21	23.32
	10	alpha	0.6	60x8 weeks	PCR90	Daily	VAC50	25	All	4.99441	0.0005375	0.00028125	0.00081875	6.875e-05	0.00078125	0.00482708	2397.32	0.258	0.135	0.393	0.033	0.375	2.317	23973.2	2.58	1.35	3.93	0.33	3.75	23.17
	10	alpha	1	60x8 weeks	PCR90	Daily	VAC50	25	All	4.98852	0.00065625	0.000989583	0.00164583	0.000108333	0.00168333	0.00500208	2394.49	0.315	0.475	0.79	0.052	0.808	2.401	23944.9	3.15	4.75	7.9	0.52	8.08	24.01
	10	alpha	1.2	60x8 weeks	PCR90	Daily	VAC50	25	All	4.98709	0.000658333	0.00119792	0.00185625	0.00011875	0.00184375	0.00497708	2393.8	0.316	0.575	0.891	0.057	0.885	2.389	23938	3.16	5.75	8.91	0.57	8.85	23.89
	10	delta	0.6	60x8 weeks	PCR90	Daily	VAC50	25	All	4.98097	0.000708333	0.00203542	0.00274375	0.000241667	0.00266042	0.00512708	2390.87	0.34	0.977	1.317	0.116	1.277	2.461	23908.7	3.4	9.77	13.17	1.16	12.77	24.61
	10	delta	1	60x8 weeks	PCR90	Daily	VAC50	25	All	4.93456	0.000666667	0.00925208	0.00991875	0.00105625	0.0093375	0.0047875	2368.59	0.32	4.441	4.761	0.507	4.482	2.298	23685.9	3.2	44.41	47.61	5.07	44.82	22.98
	10	delta	1.2	60x8 weeks	PCR90	Daily	VAC50	25	All	4.91801	0.000604167	0.0117792	0.0123833	0.00122083	0.0116854	0.00477917	2360.65	0.29	5.654	5.944	0.586	5.609	2.294	23606.5	2.9	56.54	59.44	5.86	56.09	22.94
	10	original	0.6	60x8 weeks	PCR90	Daily	VAC50	50	All	4.99675	0.0005625	5.41667e-05	0.000616667	0.000110417	0.000410417	0.00512917	2398.44	0.27	0.026	0.296	0.053	0.197	2.462	23984.4	2.7	0.26	2.96	0.53	1.97	24.62
	10	original	1	60x8 weeks	PCR90	Daily	VAC50	50	All	4.9966	0.000495833	0.00011875	0.000614583	0.000133333	0.000377083	0.0049375	2398.37	0.238	0.057	0.295	0.064	0.181	2.37	23983.7	2.38	0.57	2.95	0.64	1.81	23.7
	10	original	1.2	60x8 weeks	PCR90	Daily	VAC50	50	All	4.99534	0.000575	0.000177083	0.000752083	0.000158333	0.00055625	0.00509583	2397.76	0.276	0.085	0.361	0.076	0.267	2.446	23977.6	2.76	0.85	3.61	0.76	2.67	24.46
	10	alpha	0.6	60x8 weeks	PCR90	Daily	VAC50	50	All	4.99444	0.000566667	0.000235417	0.000802083	5.41667e-05	0.0007875	0.00498333	2397.33	0.272	0.113	0.385	0.026	0.378	2.392	23973.3	2.72	1.13	3.85	0.26	3.78	23.92
	10	alpha	1	60x8 weeks	PCR90	Daily	VAC50	50	All	4.99488	0.000460417	0.000291667	0.000752083	4.58333e-05	0.000747917	0.00500417	2397.54	0.221	0.14	0.361	0.022	0.359	2.402	23975.4	2.21	1.4	3.61	0.22	3.59	24.02
	10	alpha	1.2	60x8 weeks	PCR90	Daily	VAC50	50	All	4.99318	0.00051875	0.00050625	0.001025	5.625e-05	0.00100417	0.00485625	2396.73	0.249	0.243	0.492	0.027	0.482	2.331	23967.3	2.49	2.43	4.92	0.27	4.82	23.31
	10	delta	0.6	60x8 weeks	PCR90	Daily	VAC50	50	All	4.99049	0.000577083	0.00085	0.00142708	0.00013125	0.0013625	0.0049625	2395.43	0.277	0.408	0.685	0.063	0.654	2.382	23954.3	2.77	4.08	6.85	0.63	6.54	23.82
	10	delta	1	60x8 weeks	PCR90	Daily	VAC50	50	All	4.96269	0.0006	0.00468125	0.00528125	0.00054375	0.00506042	0.00484583	2382.09	0.288	2.247	2.535	0.261	2.429	2.326	23820.9	2.88	22.47	25.35	2.61	24.29	23.26
	10	delta	1.2	60x8 weeks	PCR90	Daily	VAC50	50	All	4.95487	0.0005875	0.00617708	0.00676458	0.000679167	0.00645	0.00488958	2378.34	0.282	2.965	3.247	0.326	3.096	2.347	23783.4	2.82	29.65	32.47	3.26	30.96	23.47
	10	original	0.6	60x8 weeks	PCR90	Daily	VAC50	75	All	4.99719	0.000495833	3.33333e-05	0.000529167	0.000133333	0.000297917	0.00504375	2398.65	0.238	0.016	0.254	0.064	0.143	2.421	23986.5	2.38	0.16	2.54	0.64	1.43	24.21
	10	original	1	60x8 weeks	PCR90	Daily	VAC50	75	All	4.99756	0.000439583	4.16667e-05	0.00048125	0.000145833	0.000229167	0.00484167	2398.83	0.211	0.02	0.231	0.07	0.11	2.324	23988.3	2.11	0.2	2.31	0.7	1.1	23.24
	10	original	1.2	60x8 weeks	PCR90	Daily	VAC50	75	All	4.99755	0.0004125	5e-05	0.0004625	0.000114583	0.00024375	0.00498542	2398.83	0.198	0.024	0.222	0.055	0.117	2.393	23988.3	1.98	0.24	2.22	0.55	1.17	23.93
	10	alpha	0.6	60x8 weeks	PCR90	Daily	VAC50	75	All	4.99642	0.0004375	9.375e-05	0.00053125	4.16667e-05	0.000529167	0.0048875	2398.28	0.21	0.045	0.255	0.02	0.254	2.346	23982.8	2.1	0.45	2.55	0.2	2.54	23.46
	10	alpha	1	60x8 weeks	PCR90	Daily	VAC50	75	All	4.99621	0.000416667	0.000164583	0.00058125	5.625e-05	0.000529167	0.00497292	2398.18	0.2	0.079	0.279	0.027	0.254	2.387	23981.8	2	0.79	2.79	0.27	2.54	23.87
	10	alpha	1.2	60x8 weeks	PCR90	Daily	VAC50	75	All	4.99565	0.000385417	0.000252083	0.0006375	7.29167e-05	0.00060625	0.0049625	2397.91	0.185	0.121	0.306	0.035	0.291	2.382	23979.1	1.85	1.21	3.06	0.35	2.91	23.82
	10	delta	0.6	60x8 weeks	PCR90	Daily	VAC50	75	All	4.99338	0.00055625	0.000452083	0.00100833	0.000116667	0.000922917	0.005	2396.82	0.267	0.217	0.484	0.056	0.443	2.4	23968.2	2.67	2.17	4.84	0.56	4.43	24
	10	delta	1	60x8 weeks	PCR90	Daily	VAC50	75	All	4.98897	0.000533333	0.0011625	0.00169583	0.000170833	0.00156667	0.00490625	2394.71	0.256	0.558	0.814	0.082	0.752	2.355	23947.1	2.56	5.58	8.14	0.82	7.52	23.55
	10	delta	1.2	60x8 weeks	PCR90	Daily	VAC50	75	All	4.97925	0.000527083	0.00245625	0.00298333	0.000304167	0.00290208	0.00487917	2390.04	0.253	1.179	1.432	0.146	1.393	2.342	23900.4	2.53	11.79	14.32	1.46	13.93	23.42
	10	original	0.6	60x8 weeks	PCR90	Daily	VAC50	100	All	4.99866	0.000314583	2.08333e-06	0.000316667	0.00014375	6.04167e-05	0.00493333	2399.36	0.151	0.001	0.152	0.069	0.029	2.368	23993.6	1.51	0.01	1.52	0.69	0.29	23.68
	10	original	1	60x8 weeks	PCR90	Daily	VAC50	100	All	4.99839	0.000385417	8.33333e-06	0.00039375	0.000164583	8.54167e-05	0.00522708	2399.22	0.185	0.004	0.189	0.079	0.041	2.509	23992.2	1.85	0.04	1.89	0.79	0.41	25.09
	10	original	1.2	60x8 weeks	PCR90	Daily	VAC50	100	All	4.99862	0.000395833	6.25e-06	0.000402083	0.00014375	6.66667e-05	0.00489375	2399.34	0.19	0.003	0.193	0.069	0.032	2.349	23993.4	1.9	0.03	1.93	0.69	0.32	23.49
	10	alpha	0.6	60x8 weeks	PCR90	Daily	VAC50	100	All	4.99709	0.000397917	5.41667e-05	0.000452083	3.54167e-05	0.00041875	0.00506458	2398.6	0.191	0.026	0.217	0.017	0.201	2.431	23986	1.91	0.26	2.17	0.17	2.01	24.31
	10	alpha	1	60x8 weeks	PCR90	Daily	VAC50	100	All	4.99656	0.000372917	0.0001	0.000472917	4.58333e-05	0.00046875	0.00508542	2398.35	0.179	0.048	0.227	0.022	0.225	2.441	23983.5	1.79	0.48	2.27	0.22	2.25	24.41
	10	alpha	1.2	60x8 weeks	PCR90	Daily	VAC50	100	All	4.99641	0.000379167	0.000147917	0.000527083	5.625e-05	0.000504167	0.0051375	2398.28	0.182	0.071	0.253	0.027	0.242	2.466	23982.8	1.82	0.71	2.53	0.27	2.42	24.66
	10	delta	0.6	60x8 weeks	PCR90	Daily	VAC50	100	All	4.99454	0.000454167	0.000285417	0.000739583	8.54167e-05	0.000727083	0.00482083	2397.38	0.218	0.137	0.355	0.041	0.349	2.314	23973.8	2.18	1.37	3.55	0.41	3.49	23.14
	10	delta	1	60x8 weeks	PCR90	Daily	VAC50	100	All	4.99256	0.00048125	0.000595833	0.00107708	0.000133333	0.001	0.00496667	2396.43	0.231	0.286	0.517	0.064	0.48	2.384	23964.3	2.31	2.86	5.17	0.64	4.8	23.84
	10	delta	1.2	60x8 weeks	PCR90	Daily	VAC50	100	All	4.98945	0.000502083	0.00099375	0.00149583	0.00016875	0.0014625	0.00498542	2394.94	0.241	0.477	0.718	0.081	0.702	2.393	23949.4	2.41	4.77	7.18	0.81	7.02	23.93
	10	original	0.6	60x8 weeks	PCR90	MWF	NOVAC	0	All	2.99638	0.00068125	0.000266667	0.000947917	9.58333e-05	0.000897917	0.0028625	1438.26	0.327	0.128	0.455	0.046	0.431	1.374	14382.6	3.27	1.28	4.55	0.46	4.31	13.74
	10	original	1	60x8 weeks	PCR90	MWF	NOVAC	0	All	2.99511	0.000729167	0.000666667	0.00139583	0.000116667	0.00130625	0.00309167	1437.65	0.35	0.32	0.67	0.056	0.627	1.484	14376.5	3.5	3.2	6.7	0.56	6.27	14.84
	10	original	1.2	60x8 weeks	PCR90	MWF	NOVAC	0	All	2.99481	0.000695833	0.00076875	0.00146458	0.000166667	0.00131042	0.00295625	1437.51	0.334	0.369	0.703	0.08	0.629	1.419	14375.1	3.34	3.69	7.03	0.8	6.29	14.19
	10	alpha	0.6	60x8 weeks	PCR90	MWF	NOVAC	0	All	2.99453	0.000683333	0.000797917	0.00148125	0.000139583	0.00140417	0.00301042	1437.38	0.328	0.383	0.711	0.067	0.674	1.445	14373.8	3.28	3.83	7.11	0.67	6.74	14.45
	10	alpha	1	60x8 weeks	PCR90	MWF	NOVAC	0	All	2.98471	0.000725	0.00323542	0.00396042	0.0005	0.0036875	0.003075	1432.66	0.348	1.553	1.901	0.24	1.77	1.476	14326.6	3.48	15.53	19.01	2.4	17.7	14.76
	10	alpha	1.2	60x8 weeks	PCR90	MWF	NOVAC	0	All	2.97945	0.000614583	0.00522917	0.00584375	0.00066875	0.00535208	0.00302083	1430.14	0.295	2.51	2.805	0.321	2.569	1.45	14301.4	2.95	25.1	28.05	3.21	25.69	14.5
	10	delta	0.6	60x8 weeks	PCR90	MWF	NOVAC	0	All	2.97386	0.000639583	0.00665208	0.00729167	0.00117292	0.0063625	0.00288333	1427.45	0.307	3.193	3.5	0.563	3.054	1.384	14274.5	3.07	31.93	35	5.63	30.54	13.84
	10	delta	1	60x8 weeks	PCR90	MWF	NOVAC	0	All	2.929	0.00060625	0.0187125	0.0193187	0.00322292	0.0169187	0.00275833	1405.92	0.291	8.982	9.273	1.547	8.121	1.324	14059.2	2.91	89.82	92.73	15.47	81.21	13.24
	10	delta	1.2	60x8 weeks	PCR90	MWF	NOVAC	0	All	2.91375	0.000635417	0.0225771	0.0232125	0.00385	0.0202875	0.0026875	1398.6	0.305	10.837	11.142	1.848	9.738	1.29	13986	3.05	108.37	111.42	18.48	97.38	12.9
	10	original	0.6	60x8 weeks	PCR90	MWF	VAC95	25	All	2.99748	0.000564583	0.00015	0.000714583	7.5e-05	0.000629167	0.00298542	1438.79	0.271	0.072	0.343	0.036	0.302	1.433	14387.9	2.71	0.72	3.43	0.36	3.02	14.33
	10	original	1	60x8 weeks	PCR90	MWF	VAC95	25	All	2.99688	0.000527083	0.00030625	0.000833333	9.16667e-05	0.000758333	0.00319583	1438.5	0.253	0.147	0.4	0.044	0.364	1.534	14385	2.53	1.47	4	0.44	3.64	15.34
	10	original	1.2	60x8 weeks	PCR90	MWF	VAC95	25	All	2.99602	0.000572917	0.0004625	0.00103542	0.0001	0.000979167	0.00306042	1438.09	0.275	0.222	0.497	0.048	0.47	1.469	14380.9	2.75	2.22	4.97	0.48	4.7	14.69
	10	alpha	0.6	60x8 weeks	PCR90	MWF	VAC95	25	All	2.99628	0.000564583	0.000404167	0.00096875	9.16667e-05	0.0009375	0.00285833	1438.21	0.271	0.194	0.465	0.044	0.45	1.372	14382.1	2.71	1.94	4.65	0.44	4.5	13.72
	10	alpha	1	60x8 weeks	PCR90	MWF	VAC95	25	All	2.9951	0.000502083	0.00086875	0.00137083	0.000154167	0.00126667	0.00298542	1437.65	0.241	0.417	0.658	0.074	0.608	1.433	14376.5	2.41	4.17	6.58	0.74	6.08	14.33
	10	alpha	1.2	60x8 weeks	PCR90	MWF	VAC95	25	All	2.99118	0.00059375	0.00182917	0.00242292	0.000254167	0.00227292	0.00289792	1435.77	0.285	0.878	1.163	0.122	1.091	1.391	14357.7	2.85	8.78	11.63	1.22	10.91	13.91
	10	delta	0.6	60x8 weeks	PCR90	MWF	VAC95	25	All	2.98868	0.00054375	0.00241458	0.00295833	0.000514583	0.00261042	0.00305625	1434.57	0.261	1.159	1.42	0.247	1.253	1.467	14345.7	2.61	11.59	14.2	2.47	12.53	14.67
	10	delta	1	60x8 weeks	PCR90	MWF	VAC95	25	All	2.96481	0.00051875	0.00857917	0.00909792	0.00150833	0.00808958	0.00292708	1423.11	0.249	4.118	4.367	0.724	3.883	1.405	14231.1	2.49	41.18	43.67	7.24	38.83	14.05
	10	delta	1.2	60x8 weeks	PCR90	MWF	VAC95	25	All	2.9527	0.00055	0.0120167	0.0125667	0.00204792	0.0110333	0.00284583	1417.3	0.264	5.768	6.032	0.983	5.296	1.366	14173	2.64	57.68	60.32	9.83	52.96	13.66
	10	original	0.6	60x8 weeks	PCR90	MWF	VAC95	50	All	2.99842	0.000389583	5.83333e-05	0.000447917	6.25e-05	0.000372917	0.00317292	1439.24	0.187	0.028	0.215	0.03	0.179	1.523	14392.4	1.87	0.28	2.15	0.3	1.79	15.23
	10	original	1	60x8 weeks	PCR90	MWF	VAC95	50	All	2.99844	0.000352083	8.95833e-05	0.000441667	4.16667e-05	0.000389583	0.00294583	1439.25	0.169	0.043	0.212	0.02	0.187	1.414	14392.5	1.69	0.43	2.12	0.2	1.87	14.14
	10	original	1.2	60x8 weeks	PCR90	MWF	VAC95	50	All	2.99821	0.00035	0.0001375	0.0004875	5.83333e-05	0.000445833	0.00293542	1439.14	0.168	0.066	0.234	0.028	0.214	1.409	14391.4	1.68	0.66	2.34	0.28	2.14	14.09
	10	alpha	0.6	60x8 weeks	PCR90	MWF	VAC95	50	All	2.99809	0.00035625	0.0001375	0.00049375	6.25e-05	0.000452083	0.00293542	1439.08	0.171	0.066	0.237	0.03	0.217	1.409	14390.8	1.71	0.66	2.37	0.3	2.17	14.09
	10	alpha	1	60x8 weeks	PCR90	MWF	VAC95	50	All	2.99774	0.000316667	0.000272917	0.000589583	8.125e-05	0.000554167	0.00305417	1438.91	0.152	0.131	0.283	0.039	0.266	1.466	14389.1	1.52	1.31	2.83	0.39	2.66	14.66
	10	alpha	1.2	60x8 weeks	PCR90	MWF	VAC95	50	All	2.99726	0.00035	0.000354167	0.000704167	7.29167e-05	0.000666667	0.00293333	1438.69	0.168	0.17	0.338	0.035	0.32	1.408	14386.9	1.68	1.7	3.38	0.35	3.2	14.08
	10	delta	0.6	60x8 weeks	PCR90	MWF	VAC95	50	All	2.99562	0.000416667	0.0007625	0.00117917	0.000204167	0.00102292	0.00312708	1437.9	0.2	0.366	0.566	0.098	0.491	1.501	14379	2	3.66	5.66	0.98	4.91	15.01
	10	delta	1	60x8 weeks	PCR90	MWF	VAC95	50	All	2.99132	0.000389583	0.00199375	0.00238333	0.000383333	0.00203542	0.00282292	1435.84	0.187	0.957	1.144	0.184	0.977	1.355	14358.4	1.87	9.57	11.44	1.84	9.77	13.55
	10	delta	1.2	60x8 weeks	PCR90	MWF	VAC95	50	All	2.98775	0.0003875	0.00312083	0.00350833	0.000522917	0.00303125	0.00308333	1434.12	0.186	1.498	1.684	0.251	1.455	1.48	14341.2	1.86	14.98	16.84	2.51	14.55	14.8
	10	original	0.6	60x8 weeks	PCR90	MWF	VAC95	75	All	2.99937	0.0001875	6.25e-06	0.00019375	3.54167e-05	0.00013125	0.00295417	1439.7	0.09	0.003	0.093	0.017	0.063	1.418	14397	0.9	0.03	0.93	0.17	0.63	14.18
	10	original	1	60x8 weeks	PCR90	MWF	VAC95	75	All	2.99935	0.000195833	1.45833e-05	0.000210417	2.29167e-05	0.000158333	0.00307917	1439.69	0.094	0.007	0.101	0.011	0.076	1.478	14396.9	0.94	0.07	1.01	0.11	0.76	14.78
	10	original	1.2	60x8 weeks	PCR90	MWF	VAC95	75	All	2.99912	0.000220833	4.79167e-05	0.00026875	5.20833e-05	0.000191667	0.00295	1439.58	0.106	0.023	0.129	0.025	0.092	1.416	14395.8	1.06	0.23	1.29	0.25	0.92	14.16
	10	alpha	0.6	60x8 weeks	PCR90	MWF	VAC95	75	All	2.99914	0.000220833	4.16667e-05	0.0002625	1.45833e-05	0.00024375	0.00297917	1439.59	0.106	0.02	0.126	0.007	0.117	1.43	14395.9	1.06	0.2	1.26	0.07	1.17	14.3
	10	alpha	1	60x8 weeks	PCR90	MWF	VAC95	75	All	2.99874	0.000247917	0.0001	0.000347917	2.5e-05	0.0003375	0.00296458	1439.39	0.119	0.048	0.167	0.012	0.162	1.423	14394	1.19	0.48	1.67	0.12	1.62	14.23
	10	alpha	1.2	60x8 weeks	PCR90	MWF	VAC95	75	All	2.99871	0.000254167	6.66667e-05	0.000320833	2.29167e-05	0.00031875	0.00303125	1439.38	0.122	0.032	0.154	0.011	0.153	1.455	14393.8	1.22	0.32	1.54	0.11	1.53	14.55
	10	delta	0.6	60x8 weeks	PCR90	MWF	VAC95	75	All	2.99845	0.000275	0.000164583	0.000439583	5e-05	0.0004	0.00307292	1439.26	0.132	0.079	0.211	0.024	0.192	1.475	14392.6	1.32	0.79	2.11	0.24	1.92	14.75
	10	delta	1	60x8 weeks	PCR90	MWF	VAC95	75	All	2.99793	0.000239583	0.0003	0.000539583	8.75e-05	0.000477083	0.00295	1439.01	0.115	0.144	0.259	0.042	0.229	1.416	14390.1	1.15	1.44	2.59	0.42	2.29	14.16
	10	delta	1.2	60x8 weeks	PCR90	MWF	VAC95	75	All	2.99761	0.00025625	0.000391667	0.000647917	0.000102083	0.00056875	0.00288958	1438.86	0.123	0.188	0.311	0.049	0.273	1.387	14388.5	1.23	1.88	3.11	0.49	2.73	13.87
	10	original	0.6	60x8 weeks	PCR90	MWF	VAC95	100	All	2.99996	3.75e-05	0	3.75e-05	6.25e-06	4.16667e-06	0.0031	1439.98	0.018	0	0.018	0.003	0.002	1.488	14399.8	0.18	0	0.18	0.03	0.02	14.88
	10	original	1	60x8 weeks	PCR90	MWF	VAC95	100	All	2.99994	4.58333e-05	0	4.58333e-05	1.04167e-05	4.16667e-06	0.00313125	1439.97	0.022	0	0.022	0.005	0.002	1.503	14399.7	0.22	0	0.22	0.05	0.02	15.03
	10	original	1.2	60x8 weeks	PCR90	MWF	VAC95	100	All	2.99994	5.41667e-05	0	5.41667e-05	1.04167e-05	1.04167e-05	0.00306875	1439.97	0.026	0	0.026	0.005	0.005	1.473	14399.7	0.26	0	0.26	0.05	0.05	14.73
	10	alpha	0.6	60x8 weeks	PCR90	MWF	VAC95	100	All	2.99974	6.875e-05	0	6.875e-05	4.16667e-06	7.29167e-05	0.00281042	1439.87	0.033	0	0.033	0.002	0.035	1.349	14398.7	0.33	0	0.33	0.02	0.35	13.49
	10	alpha	1	60x8 weeks	PCR90	MWF	VAC95	100	All	2.99974	5.83333e-05	2.08333e-06	6.04167e-05	2.08333e-06	6.45833e-05	0.00289167	1439.88	0.028	0.001	0.029	0.001	0.031	1.388	14398.8	0.28	0.01	0.29	0.01	0.31	13.88
	10	alpha	1.2	60x8 weeks	PCR90	MWF	VAC95	100	All	2.99969	6.875e-05	6.25e-06	7.5e-05	2.08333e-06	7.91667e-05	0.00302292	1439.85	0.033	0.003	0.036	0.001	0.038	1.451	14398.5	0.33	0.03	0.36	0.01	0.38	14.51
	10	delta	0.6	60x8 weeks	PCR90	MWF	VAC95	100	All	2.99954	0.000110417	1.45833e-05	0.000125	2.08333e-05	0.000108333	0.003125	1439.78	0.053	0.007	0.06	0.01	0.052	1.5	14397.8	0.53	0.07	0.6	0.1	0.52	15
	10	delta	1	60x8 weeks	PCR90	MWF	VAC95	100	All	2.99956	0.000102083	3.33333e-05	0.000135417	2.29167e-05	0.000104167	0.00305833	1439.79	0.049	0.016	0.065	0.011	0.05	1.468	14397.9	0.49	0.16	0.65	0.11	0.5	14.68
	10	delta	1.2	60x8 weeks	PCR90	MWF	VAC95	100	All	2.99949	0.000114583	3.33333e-05	0.000147917	2.08333e-05	0.000129167	0.00301042	1439.76	0.055	0.016	0.071	0.01	0.062	1.445	14397.6	0.55	0.16	0.71	0.1	0.62	14.45
	10	original	0.6	60x8 weeks	PCR90	MWF	VAC70	25	All	2.99804	0.000477083	0.000102083	0.000579167	6.45833e-05	0.00049375	0.00288958	1439.06	0.229	0.049	0.278	0.031	0.237	1.387	14390.6	2.29	0.49	2.78	0.31	2.37	13.87
	10	original	1	60x8 weeks	PCR90	MWF	VAC70	25	All	2.99707	0.000589583	0.000260417	0.00085	0.000108333	0.000727083	0.00289583	1438.6	0.283	0.125	0.408	0.052	0.349	1.39	14386	2.83	1.25	4.08	0.52	3.49	13.9
	10	original	1.2	60x8 weeks	PCR90	MWF	VAC70	25	All	2.99643	0.000591667	0.00039375	0.000985417	0.00013125	0.000841667	0.00290417	1438.29	0.284	0.189	0.473	0.063	0.404	1.394	14382.9	2.84	1.89	4.73	0.63	4.04	13.94
	10	alpha	0.6	60x8 weeks	PCR90	MWF	VAC70	25	All	2.99605	0.000620833	0.00044375	0.00106458	0.00013125	0.000991667	0.00305	1438.11	0.298	0.213	0.511	0.063	0.476	1.464	14381	2.98	2.13	5.11	0.63	4.76	14.64
	10	alpha	1	60x8 weeks	PCR90	MWF	VAC70	25	All	2.99498	0.00053125	0.000841667	0.00137292	0.000133333	0.0012875	0.00293542	1437.59	0.255	0.404	0.659	0.064	0.618	1.409	14375.9	2.55	4.04	6.59	0.64	6.18	14.09
	10	alpha	1.2	60x8 weeks	PCR90	MWF	VAC70	25	All	2.99064	0.000622917	0.00193958	0.0025625	0.000316667	0.00237292	0.00301875	1435.51	0.299	0.931	1.23	0.152	1.139	1.449	14355.1	2.99	9.31	12.3	1.52	11.39	14.49
	10	delta	0.6	60x8 weeks	PCR90	MWF	VAC70	25	All	2.98816	0.000579167	0.00260833	0.0031875	0.000497917	0.002825	0.00285417	1434.32	0.278	1.252	1.53	0.239	1.356	1.37	14343.2	2.78	12.52	15.3	2.39	13.56	13.7
	10	delta	1	60x8 weeks	PCR90	MWF	VAC70	25	All	2.95886	0.000585417	0.01085	0.0114354	0.00192708	0.009925	0.00295	1420.26	0.281	5.208	5.489	0.925	4.764	1.416	14202.5	2.81	52.08	54.89	9.25	47.64	14.16
	10	delta	1.2	60x8 weeks	PCR90	MWF	VAC70	25	All	2.93622	0.000589583	0.0171229	0.0177125	0.00289792	0.0153354	0.0028625	1409.39	0.283	8.219	8.502	1.391	7.361	1.374	14093.9	2.83	82.19	85.02	13.91	73.61	13.74
	10	original	0.6	60x8 weeks	PCR90	MWF	VAC70	50	All	2.99834	0.00041875	9.16667e-05	0.000510417	7.91667e-05	0.000379167	0.00290208	1439.2	0.201	0.044	0.245	0.038	0.182	1.393	14392	2.01	0.44	2.45	0.38	1.82	13.93
	10	original	1	60x8 weeks	PCR90	MWF	VAC70	50	All	2.99836	0.000433333	0.00010625	0.000539583	9.16667e-05	0.000375	0.00299583	1439.21	0.208	0.051	0.259	0.044	0.18	1.438	14392.1	2.08	0.51	2.59	0.44	1.8	14.38
	10	original	1.2	60x8 weeks	PCR90	MWF	VAC70	50	All	2.99782	0.00046875	0.00020625	0.000675	0.000104167	0.000495833	0.00302292	1438.95	0.225	0.099	0.324	0.05	0.238	1.451	14389.5	2.25	0.99	3.24	0.5	2.38	14.51
	10	alpha	0.6	60x8 weeks	PCR90	MWF	VAC70	50	All	2.99733	0.000502083	0.000177083	0.000679167	5.41667e-05	0.000675	0.003	1438.72	0.241	0.085	0.326	0.026	0.324	1.44	14387.2	2.41	0.85	3.26	0.26	3.24	14.4
	10	alpha	1	60x8 weeks	PCR90	MWF	VAC70	50	All	2.99636	0.00046875	0.000491667	0.000960417	9.58333e-05	0.000895833	0.00290833	1438.25	0.225	0.236	0.461	0.046	0.43	1.396	14382.5	2.25	2.36	4.61	0.46	4.3	13.96
	10	alpha	1.2	60x8 weeks	PCR90	MWF	VAC70	50	All	2.99611	0.000420833	0.000672917	0.00109375	0.000108333	0.00101458	0.00296042	1438.13	0.202	0.323	0.525	0.052	0.487	1.421	14381.3	2.02	3.23	5.25	0.52	4.87	14.21
	10	delta	0.6	60x8 weeks	PCR90	MWF	VAC70	50	All	2.99504	0.000547917	0.000810417	0.00135833	0.000175	0.00122917	0.00304583	1437.62	0.263	0.389	0.652	0.084	0.59	1.462	14376.2	2.63	3.89	6.52	0.84	5.9	14.62
	10	delta	1	60x8 weeks	PCR90	MWF	VAC70	50	All	2.98264	0.0005125	0.00424792	0.00476042	0.000745833	0.00420625	0.003025	1431.67	0.246	2.039	2.285	0.358	2.019	1.452	14316.7	2.46	20.39	22.85	3.58	20.19	14.52
	10	delta	1.2	60x8 weeks	PCR90	MWF	VAC70	50	All	2.97512	0.000539583	0.00638333	0.00692292	0.00109167	0.00599583	0.002975	1428.06	0.259	3.064	3.323	0.524	2.878	1.428	14280.6	2.59	30.64	33.23	5.24	28.78	14.28
	10	original	0.6	60x8 weeks	PCR90	MWF	VAC70	75	All	2.99894	0.000329167	2.08333e-05	0.00035	9.79167e-05	0.000195833	0.0028875	1439.49	0.158	0.01	0.168	0.047	0.094	1.386	14394.9	1.58	0.1	1.68	0.47	0.94	13.86
	10	original	1	60x8 weeks	PCR90	MWF	VAC70	75	All	2.99881	0.000352083	5e-05	0.000402083	0.00010625	0.000220833	0.00297917	1439.43	0.169	0.024	0.193	0.051	0.106	1.43	14394.3	1.69	0.24	1.93	0.51	1.06	14.3
	10	original	1.2	60x8 weeks	PCR90	MWF	VAC70	75	All	2.99875	0.00036875	7.08333e-05	0.000439583	0.00011875	0.000222917	0.00292708	1439.4	0.177	0.034	0.211	0.057	0.107	1.405	14394	1.77	0.34	2.11	0.57	1.07	14.05
	10	alpha	0.6	60x8 weeks	PCR90	MWF	VAC70	75	All	2.99815	0.00038125	9.16667e-05	0.000472917	5.41667e-05	0.000445833	0.00304167	1439.11	0.183	0.044	0.227	0.026	0.214	1.46	14391.1	1.83	0.44	2.27	0.26	2.14	14.6
	10	alpha	1	60x8 weeks	PCR90	MWF	VAC70	75	All	2.99786	0.000341667	0.00021875	0.000560417	6.45833e-05	0.000522917	0.00299375	1438.97	0.164	0.105	0.269	0.031	0.251	1.437	14389.7	1.64	1.05	2.69	0.31	2.51	14.37
	10	alpha	1.2	60x8 weeks	PCR90	MWF	VAC70	75	All	2.99789	0.00033125	0.000202083	0.000533333	5.20833e-05	0.000522917	0.00300208	1438.99	0.159	0.097	0.256	0.025	0.251	1.441	14389.9	1.59	0.97	2.56	0.25	2.51	14.41
	10	delta	0.6	60x8 weeks	PCR90	MWF	VAC70	75	All	2.99757	0.000352083	0.000272917	0.000625	7.70833e-05	0.000583333	0.00307708	1438.83	0.169	0.131	0.3	0.037	0.28	1.477	14388.3	1.69	1.31	3	0.37	2.8	14.77
	10	delta	1	60x8 weeks	PCR90	MWF	VAC70	75	All	2.99545	0.000370833	0.000797917	0.00116875	0.000195833	0.00105208	0.00284167	1437.82	0.178	0.383	0.561	0.094	0.505	1.364	14378.1	1.78	3.83	5.61	0.94	5.05	13.64
	10	delta	1.2	60x8 weeks	PCR90	MWF	VAC70	75	All	2.99107	0.000377083	0.00209792	0.002475	0.000395833	0.00217083	0.00301042	1435.71	0.181	1.007	1.188	0.19	1.042	1.445	14357.1	1.81	10.07	11.88	1.9	10.42	14.45
	10	original	0.6	60x8 weeks	PCR90	MWF	VAC70	100	All	2.99974	0.000158333	0	0.000158333	5e-05	2.29167e-05	0.00297292	1439.88	0.076	0	0.076	0.024	0.011	1.427	14398.8	0.76	0	0.76	0.24	0.11	14.27
	10	original	1	60x8 weeks	PCR90	MWF	VAC70	100	All	2.99953	0.000229167	0	0.000229167	0.000108333	2.08333e-05	0.00303958	1439.77	0.11	0	0.11	0.052	0.01	1.459	14397.7	1.1	0	1.1	0.52	0.1	14.59
	10	original	1.2	60x8 weeks	PCR90	MWF	VAC70	100	All	2.99954	0.000227083	2.08333e-06	0.000229167	8.95833e-05	2.91667e-05	0.00291042	1439.78	0.109	0.001	0.11	0.043	0.014	1.397	14397.8	1.09	0.01	1.1	0.43	0.14	13.97
	10	alpha	0.6	60x8 weeks	PCR90	MWF	VAC70	100	All	2.99904	0.000227083	2.91667e-05	0.00025625	3.125e-05	0.000233333	0.00307083	1439.54	0.109	0.014	0.123	0.015	0.112	1.474	14395.4	1.09	0.14	1.23	0.15	1.12	14.74
	10	alpha	1	60x8 weeks	PCR90	MWF	VAC70	100	All	2.99908	0.000208333	3.54167e-05	0.00024375	2.91667e-05	0.000233333	0.00294375	1439.56	0.1	0.017	0.117	0.014	0.112	1.413	14395.6	1	0.17	1.17	0.14	1.12	14.13
	10	alpha	1.2	60x8 weeks	PCR90	MWF	VAC70	100	All	2.99878	0.000245833	5e-05	0.000295833	3.54167e-05	0.000297917	0.00294167	1439.42	0.118	0.024	0.142	0.017	0.143	1.412	14394.2	1.18	0.24	1.42	0.17	1.43	14.12
	10	delta	0.6	60x8 weeks	PCR90	MWF	VAC70	100	All	2.99854	0.000302083	0.0001	0.000402083	8.75e-05	0.000320833	0.00306458	1439.3	0.145	0.048	0.193	0.042	0.154	1.471	14393	1.45	0.48	1.93	0.42	1.54	14.71
	10	delta	1	60x8 weeks	PCR90	MWF	VAC70	100	All	2.99816	0.0002875	0.00021875	0.00050625	9.16667e-05	0.00041875	0.00289375	1439.12	0.138	0.105	0.243	0.044	0.201	1.389	14391.1	1.38	1.05	2.43	0.44	2.01	13.89
	10	delta	1.2	60x8 weeks	PCR90	MWF	VAC70	100	All	2.99804	0.000289583	0.0002375	0.000527083	8.125e-05	0.000464583	0.00297083	1439.06	0.139	0.114	0.253	0.039	0.223	1.426	14390.6	1.39	1.14	2.53	0.39	2.23	14.26
	10	original	0.6	60x8 weeks	PCR90	MWF	VAC50	25	All	2.99743	0.000602083	0.00015625	0.000758333	0.000110417	0.0006125	0.00299583	1438.77	0.289	0.075	0.364	0.053	0.294	1.438	14387.7	2.89	0.75	3.64	0.53	2.94	14.38
	10	original	1	60x8 weeks	PCR90	MWF	VAC50	25	All	2.99671	0.000622917	0.000339583	0.0009625	0.000164583	0.000741667	0.003025	1438.42	0.299	0.163	0.462	0.079	0.356	1.452	14384.2	2.99	1.63	4.62	0.79	3.56	14.52
	10	original	1.2	60x8 weeks	PCR90	MWF	VAC50	25	All	2.996	0.000675	0.000502083	0.00117708	0.000160417	0.00095625	0.00304167	1438.08	0.324	0.241	0.565	0.077	0.459	1.46	14380.8	3.24	2.41	5.65	0.77	4.59	14.6
	10	alpha	0.6	60x8 weeks	PCR90	MWF	VAC50	25	All	2.99609	0.000560417	0.00043125	0.000991667	0.000110417	0.0009625	0.00305	1438.12	0.269	0.207	0.476	0.053	0.462	1.464	14381.2	2.69	2.07	4.76	0.53	4.62	14.64
	10	alpha	1	60x8 weeks	PCR90	MWF	VAC50	25	All	2.9935	0.000627083	0.00127083	0.00189792	0.00021875	0.0017	0.00319792	1436.88	0.301	0.61	0.911	0.105	0.816	1.535	14368.8	3.01	6.1	9.11	1.05	8.16	15.35
	10	alpha	1.2	60x8 weeks	PCR90	MWF	VAC50	25	All	2.99107	0.000547917	0.00185208	0.0024	0.000277083	0.00224375	0.00287917	1435.71	0.263	0.889	1.152	0.133	1.077	1.382	14357.1	2.63	8.89	11.52	1.33	10.77	13.82
	10	delta	0.6	60x8 weeks	PCR90	MWF	VAC50	25	All	2.98614	0.000608333	0.00324375	0.00385208	0.000608333	0.0033375	0.00292708	1433.35	0.292	1.557	1.849	0.292	1.602	1.405	14333.5	2.92	15.57	18.49	2.92	16.02	14.05
	10	delta	1	60x8 weeks	PCR90	MWF	VAC50	25	All	2.94361	0.000654167	0.0146396	0.0152938	0.00254583	0.0132583	0.00272917	1412.93	0.314	7.027	7.341	1.222	6.364	1.31	14129.3	3.14	70.27	73.41	12.22	63.64	13.1
	10	delta	1.2	60x8 weeks	PCR90	MWF	VAC50	25	All	2.93729	0.000575	0.0173104	0.0178854	0.00286875	0.0154917	0.00270208	1409.9	0.276	8.309	8.585	1.377	7.436	1.297	14099	2.76	83.09	85.85	13.77	74.36	12.97
	10	original	0.6	60x8 weeks	PCR90	MWF	VAC50	50	All	2.99821	0.000516667	4.79167e-05	0.000564583	0.00010625	0.00036875	0.00298958	1439.14	0.248	0.023	0.271	0.051	0.177	1.435	14391.4	2.48	0.23	2.71	0.51	1.77	14.35
	10	original	1	60x8 weeks	PCR90	MWF	VAC50	50	All	2.99793	0.000477083	0.0001625	0.000639583	0.00014375	0.000416667	0.00289792	1439.01	0.229	0.078	0.307	0.069	0.2	1.391	14390	2.29	0.78	3.07	0.69	2	13.91
	10	original	1.2	60x8 weeks	PCR90	MWF	VAC50	50	All	2.99744	0.00055625	0.00025	0.00080625	0.000185417	0.00053125	0.003025	1438.77	0.267	0.12	0.387	0.089	0.255	1.452	14387.7	2.67	1.2	3.87	0.89	2.55	14.52
	10	alpha	0.6	60x8 weeks	PCR90	MWF	VAC50	50	All	2.99674	0.000558333	0.0002875	0.000845833	9.79167e-05	0.000795833	0.00301875	1438.43	0.268	0.138	0.406	0.047	0.382	1.449	14384.3	2.68	1.38	4.06	0.47	3.82	14.49
	10	alpha	1	60x8 weeks	PCR90	MWF	VAC50	50	All	2.99442	0.000570833	0.000877083	0.00144792	0.000175	0.00138333	0.00292708	1437.32	0.274	0.421	0.695	0.084	0.664	1.405	14373.2	2.74	4.21	6.95	0.84	6.64	14.05
	10	alpha	1.2	60x8 weeks	PCR90	MWF	VAC50	50	All	2.99432	0.000547917	0.00100833	0.00155625	0.00019375	0.00138542	0.00285	1437.27	0.263	0.484	0.747	0.093	0.665	1.368	14372.7	2.63	4.84	7.47	0.93	6.65	13.68
	10	delta	0.6	60x8 weeks	PCR90	MWF	VAC50	50	All	2.99118	0.000622917	0.00178542	0.00240833	0.0004	0.00212292	0.00303958	1435.77	0.299	0.857	1.156	0.192	1.019	1.459	14357.7	2.99	8.57	11.56	1.92	10.19	14.59
	10	delta	1	60x8 weeks	PCR90	MWF	VAC50	50	All	2.97072	0.000633333	0.0079125	0.00854583	0.00137708	0.00724583	0.00279375	1425.94	0.304	3.798	4.102	0.661	3.478	1.341	14259.5	3.04	37.98	41.02	6.61	34.78	13.41
	10	delta	1.2	60x8 weeks	PCR90	MWF	VAC50	50	All	2.94964	0.000583333	0.0130375	0.0136208	0.00230417	0.0118438	0.0028125	1415.83	0.28	6.258	6.538	1.106	5.685	1.35	14158.3	2.8	62.58	65.38	11.06	56.85	13.5
	10	original	0.6	60x8 weeks	PCR90	MWF	VAC50	75	All	2.99866	0.000433333	3.75e-05	0.000470833	0.000160417	0.000191667	0.00301042	1439.36	0.208	0.018	0.226	0.077	0.092	1.445	14393.6	2.08	0.18	2.26	0.77	0.92	14.45
	10	original	1	60x8 weeks	PCR90	MWF	VAC50	75	All	2.99851	0.000470833	6.25e-05	0.000533333	0.000175	0.000227083	0.00294792	1439.28	0.226	0.03	0.256	0.084	0.109	1.415	14392.8	2.26	0.3	2.56	0.84	1.09	14.15
	10	original	1.2	60x8 weeks	PCR90	MWF	VAC50	75	All	2.9985	0.00046875	0.000104167	0.000572917	0.000145833	0.00028125	0.0030125	1439.28	0.225	0.05	0.275	0.07	0.135	1.446	14392.8	2.25	0.5	2.75	0.7	1.35	14.46
	10	alpha	0.6	60x8 weeks	PCR90	MWF	VAC50	75	All	2.99761	0.000485417	0.000158333	0.00064375	8.125e-05	0.000591667	0.00299792	1438.85	0.233	0.076	0.309	0.039	0.284	1.439	14388.5	2.33	0.76	3.09	0.39	2.84	14.39
	10	alpha	1	60x8 weeks	PCR90	MWF	VAC50	75	All	2.99769	0.000416667	0.0002375	0.000654167	8.33333e-05	0.000579167	0.00294375	1438.89	0.2	0.114	0.314	0.04	0.278	1.413	14388.9	2	1.14	3.14	0.4	2.78	14.13
	10	alpha	1.2	60x8 weeks	PCR90	MWF	VAC50	75	All	2.99651	0.000489583	0.000460417	0.00095	0.000104167	0.000866667	0.00294583	1438.33	0.235	0.221	0.456	0.05	0.416	1.414	14383.3	2.35	2.21	4.56	0.5	4.16	14.14
	10	delta	0.6	60x8 weeks	PCR90	MWF	VAC50	75	All	2.99508	0.000591667	0.0007125	0.00130417	0.000216667	0.00114375	0.00283958	1437.64	0.284	0.342	0.626	0.104	0.549	1.363	14376.4	2.84	3.42	6.26	1.04	5.49	13.63
	10	delta	1	60x8 weeks	PCR90	MWF	VAC50	75	All	2.98653	0.000520833	0.00312292	0.00364375	0.000589583	0.00321458	0.00297708	1433.53	0.25	1.499	1.749	0.283	1.543	1.429	14335.3	2.5	14.99	17.49	2.83	15.43	14.29
	10	delta	1.2	60x8 weeks	PCR90	MWF	VAC50	75	All	2.97905	0.000533333	0.00536042	0.00589375	0.000929167	0.00507292	0.00301875	1429.95	0.256	2.573	2.829	0.446	2.435	1.449	14299.5	2.56	25.73	28.29	4.46	24.35	14.49
	10	original	0.6	60x8 weeks	PCR90	MWF	VAC50	100	All	2.99911	0.000389583	8.33333e-06	0.000397917	0.000164583	6.04167e-05	0.00309167	1439.57	0.187	0.004	0.191	0.079	0.029	1.484	14395.7	1.87	0.04	1.91	0.79	0.29	14.84
	10	original	1	60x8 weeks	PCR90	MWF	VAC50	100	All	2.99919	0.000358333	1.66667e-05	0.000375	0.000172917	4.16667e-05	0.00304583	1439.61	0.172	0.008	0.18	0.083	0.02	1.462	14396.1	1.72	0.08	1.8	0.83	0.2	14.62
	10	original	1.2	60x8 weeks	PCR90	MWF	VAC50	100	All	2.99919	0.000389583	1.25e-05	0.000402083	0.000175	5.41667e-05	0.00308125	1439.61	0.187	0.006	0.193	0.084	0.026	1.479	14396.1	1.87	0.06	1.93	0.84	0.26	14.79
	10	alpha	0.6	60x8 weeks	PCR90	MWF	VAC50	100	All	2.99863	0.000320833	7.5e-05	0.000395833	6.04167e-05	0.000327083	0.00293125	1439.34	0.154	0.036	0.19	0.029	0.157	1.407	14393.4	1.54	0.36	1.9	0.29	1.57	14.07
	10	alpha	1	60x8 weeks	PCR90	MWF	VAC50	100	All	2.99834	0.000352083	8.95833e-05	0.000441667	3.95833e-05	0.000414583	0.00307083	1439.2	0.169	0.043	0.212	0.019	0.199	1.474	14392	1.69	0.43	2.12	0.19	1.99	14.74
	10	alpha	1.2	60x8 weeks	PCR90	MWF	VAC50	100	All	2.99814	0.00035	0.000152083	0.000502083	5.83333e-05	0.0004625	0.00317708	1439.11	0.168	0.073	0.241	0.028	0.222	1.525	14391.1	1.68	0.73	2.41	0.28	2.22	15.25
	10	delta	0.6	60x8 weeks	PCR90	MWF	VAC50	100	All	2.99737	0.000454167	0.00020625	0.000660417	0.000116667	0.00059375	0.00292083	1438.74	0.218	0.099	0.317	0.056	0.285	1.402	14387.4	2.18	0.99	3.17	0.56	2.85	14.02
	10	delta	1	60x8 weeks	PCR90	MWF	VAC50	100	All	2.99538	0.000485417	0.000758333	0.00124375	0.000202083	0.00109792	0.00321875	1437.78	0.233	0.364	0.597	0.097	0.527	1.545	14377.8	2.33	3.64	5.97	0.97	5.27	15.45
	10	delta	1.2	60x8 weeks	PCR90	MWF	VAC50	100	All	2.9933	0.000404167	0.00139583	0.0018	0.000302083	0.00160625	0.00294792	1436.78	0.194	0.67	0.864	0.145	0.771	1.415	14367.8	1.94	6.7	8.64	1.45	7.71	14.15
	10	original	0.6	60x8 weeks	PCR90	M	NOVAC	0	All	0.998992	0.00065	0.00055625	0.00120625	0.00039375	0.000558333	0.00100833	479.516	0.312	0.267	0.579	0.189	0.268	0.484	4795.16	3.12	2.67	5.79	1.89	2.68	4.84
	10	original	1	60x8 weeks	PCR90	M	NOVAC	0	All	0.998285	0.000660417	0.00130208	0.0019625	0.000708333	0.000895833	0.00093125	479.177	0.317	0.625	0.942	0.34	0.43	0.447	4791.77	3.17	6.25	9.42	3.4	4.3	4.47
	10	original	1.2	60x8 weeks	PCR90	M	NOVAC	0	All	0.997421	0.000689583	0.00239583	0.00308542	0.000985417	0.00144792	0.00100625	478.762	0.331	1.15	1.481	0.473	0.695	0.483	4787.62	3.31	11.5	14.81	4.73	6.95	4.83
	10	alpha	0.6	60x8 weeks	PCR90	M	NOVAC	0	All	0.997337	0.000658333	0.00231875	0.00297708	0.00112292	0.00141875	0.000975	478.722	0.316	1.113	1.429	0.539	0.681	0.468	4787.22	3.16	11.13	14.29	5.39	6.81	4.68
	10	alpha	1	60x8 weeks	PCR90	M	NOVAC	0	All	0.992181	0.000629167	0.00904375	0.00967292	0.00354375	0.00432292	0.000991667	476.247	0.302	4.341	4.643	1.701	2.075	0.476	4762.47	3.02	43.41	46.43	17.01	20.75	4.76
	10	alpha	1.2	60x8 weeks	PCR90	M	NOVAC	0	All	0.985927	0.00065	0.0152917	0.0159417	0.00599792	0.00751042	0.00100833	473.245	0.312	7.34	7.652	2.879	3.605	0.484	4732.45	3.12	73.4	76.52	28.79	36.05	4.84
	10	delta	0.6	60x8 weeks	PCR90	M	NOVAC	0	All	0.98261	0.0006125	0.017225	0.0178375	0.00771042	0.00801875	0.000875	471.653	0.294	8.268	8.562	3.701	3.849	0.42	4716.53	2.94	82.68	85.62	37.01	38.49	4.2
	10	delta	1	60x8 weeks	PCR90	M	NOVAC	0	All	0.972379	0.0006375	0.02835	0.0289875	0.0123125	0.0131292	0.0009625	466.742	0.306	13.608	13.914	5.91	6.302	0.462	4667.42	3.06	136.08	139.14	59.1	63.02	4.62
	10	delta	1.2	60x8 weeks	PCR90	M	NOVAC	0	All	0.971621	0.00065	0.0286771	0.0293271	0.0127	0.0132229	0.000916667	466.378	0.312	13.765	14.077	6.096	6.347	0.44	4663.78	3.12	137.65	140.77	60.96	63.47	4.4
	10	original	0.6	60x8 weeks	PCR90	M	VAC95	25	All	0.999298	0.000510417	0.000266667	0.000777083	0.000279167	0.000345833	0.000975	479.663	0.245	0.128	0.373	0.134	0.166	0.468	4796.63	2.45	1.28	3.73	1.34	1.66	4.68
	10	original	1	60x8 weeks	PCR90	M	VAC95	25	All	0.998944	0.000575	0.000610417	0.00118542	0.000425	0.000516667	0.000945833	479.493	0.276	0.293	0.569	0.204	0.248	0.454	4794.93	2.76	2.93	5.69	2.04	2.48	4.54
	10	original	1.2	60x8 weeks	PCR90	M	VAC95	25	All	0.998869	0.00058125	0.00070625	0.0012875	0.000458333	0.000577083	0.00100833	479.457	0.279	0.339	0.618	0.22	0.277	0.484	4794.57	2.79	3.39	6.18	2.2	2.77	4.84
	10	alpha	0.6	60x8 weeks	PCR90	M	VAC95	25	All	0.998798	0.000541667	0.000877083	0.00141875	0.00049375	0.000672917	0.00107708	479.423	0.26	0.421	0.681	0.237	0.323	0.517	4794.23	2.6	4.21	6.81	2.37	3.23	5.17
	10	alpha	1	60x8 weeks	PCR90	M	VAC95	25	All	0.996406	0.000585417	0.00330208	0.0038875	0.00147708	0.00185	0.000952083	478.275	0.281	1.585	1.866	0.709	0.888	0.457	4782.75	2.81	15.85	18.66	7.09	8.88	4.57
	10	alpha	1.2	60x8 weeks	PCR90	M	VAC95	25	All	0.995192	0.000545833	0.00522917	0.005775	0.00212917	0.00263958	0.00093125	477.692	0.262	2.51	2.772	1.022	1.267	0.447	4776.92	2.62	25.1	27.72	10.22	12.67	4.47
	10	delta	0.6	60x8 weeks	PCR90	M	VAC95	25	All	0.993898	0.0005	0.00652083	0.00702083	0.00283125	0.00306667	0.000877083	477.071	0.24	3.13	3.37	1.359	1.472	0.421	4770.71	2.4	31.3	33.7	13.59	14.72	4.21
	10	delta	1	60x8 weeks	PCR90	M	VAC95	25	All	0.984621	0.00054375	0.0161354	0.0166792	0.0069875	0.00731875	0.000935417	472.618	0.261	7.745	8.006	3.354	3.513	0.449	4726.18	2.61	77.45	80.06	33.54	35.13	4.49
	10	delta	1.2	60x8 weeks	PCR90	M	VAC95	25	All	0.983308	0.000489583	0.016875	0.0173646	0.007375	0.00784167	0.000945833	471.988	0.235	8.1	8.335	3.54	3.764	0.454	4719.88	2.35	81	83.35	35.4	37.64	4.54
	10	original	0.6	60x8 weeks	PCR90	M	VAC95	50	All	0.999665	0.000347917	7.29167e-05	0.000420833	0.00011875	0.00020625	0.00104167	479.839	0.167	0.035	0.202	0.057	0.099	0.5	4798.39	1.67	0.35	2.02	0.57	0.99	5
	10	original	1	60x8 weeks	PCR90	M	VAC95	50	All	0.99949	0.000360417	0.000189583	0.00055	0.0002125	0.000239583	0.000989583	479.755	0.173	0.091	0.264	0.102	0.115	0.475	4797.55	1.73	0.91	2.64	1.02	1.15	4.75
	10	original	1.2	60x8 weeks	PCR90	M	VAC95	50	All	0.99944	0.00041875	0.000279167	0.000697917	0.000254167	0.000270833	0.000904167	479.731	0.201	0.134	0.335	0.122	0.13	0.434	4797.31	2.01	1.34	3.35	1.22	1.3	4.34
	10	alpha	0.6	60x8 weeks	PCR90	M	VAC95	50	All	0.999446	0.000377083	0.000233333	0.000610417	0.000195833	0.000302083	0.000972917	479.734	0.181	0.112	0.293	0.094	0.145	0.467	4797.34	1.81	1.12	2.93	0.94	1.45	4.67
	10	alpha	1	60x8 weeks	PCR90	M	VAC95	50	All	0.99905	0.000347917	0.0006875	0.00103542	0.000341667	0.000545833	0.0009625	479.544	0.167	0.33	0.497	0.164	0.262	0.462	4795.44	1.67	3.3	4.97	1.64	2.62	4.62
	10	alpha	1.2	60x8 weeks	PCR90	M	VAC95	50	All	0.998577	0.000366667	0.00122917	0.00159583	0.000604167	0.000741667	0.000947917	479.317	0.176	0.59	0.766	0.29	0.356	0.455	4793.17	1.76	5.9	7.66	2.9	3.56	4.55
	10	delta	0.6	60x8 weeks	PCR90	M	VAC95	50	All	0.998333	0.000404167	0.00143125	0.00183542	0.0008	0.000785417	0.00095625	479.2	0.194	0.687	0.881	0.384	0.377	0.459	4792	1.94	6.87	8.81	3.84	3.77	4.59
	10	delta	1	60x8 weeks	PCR90	M	VAC95	50	All	0.994817	0.000379167	0.00527083	0.00565	0.00224792	0.002525	0.000972917	477.512	0.182	2.53	2.712	1.079	1.212	0.467	4775.12	1.82	25.3	27.12	10.79	12.12	4.67
	10	delta	1.2	60x8 weeks	PCR90	M	VAC95	50	All	0.993421	0.00041875	0.00733542	0.00775417	0.00301667	0.003475	0.000958333	476.842	0.201	3.521	3.722	1.448	1.668	0.46	4768.42	2.01	35.21	37.22	14.48	16.68	4.6
	10	original	0.6	60x8 weeks	PCR90	M	VAC95	75	All	0.999808	0.00021875	2.5e-05	0.00024375	8.54167e-05	9.58333e-05	0.00104167	479.908	0.105	0.012	0.117	0.041	0.046	0.5	4799.08	1.05	0.12	1.17	0.41	0.46	5
	10	original	1	60x8 weeks	PCR90	M	VAC95	75	All	0.999819	0.0002	3.75e-05	0.0002375	8.95833e-05	7.91667e-05	0.00100833	479.913	0.096	0.018	0.114	0.043	0.038	0.484	4799.13	0.96	0.18	1.14	0.43	0.38	4.84
	10	original	1.2	60x8 weeks	PCR90	M	VAC95	75	All	0.999748	0.000272917	5.41667e-05	0.000327083	0.000104167	0.000129167	0.00099375	479.879	0.131	0.026	0.157	0.05	0.062	0.477	4798.79	1.31	0.26	1.57	0.5	0.62	4.77
	10	alpha	0.6	60x8 weeks	PCR90	M	VAC95	75	All	0.999729	0.000229167	5.41667e-05	0.000283333	0.00010625	0.0001375	0.000958333	479.87	0.11	0.026	0.136	0.051	0.066	0.46	4798.7	1.1	0.26	1.36	0.51	0.66	4.6
	10	alpha	1	60x8 weeks	PCR90	M	VAC95	75	All	0.999575	0.000291667	0.0001625	0.000454167	0.000164583	0.000210417	0.0010125	479.796	0.14	0.078	0.218	0.079	0.101	0.486	4797.96	1.4	0.78	2.18	0.79	1.01	4.86
	10	alpha	1.2	60x8 weeks	PCR90	M	VAC95	75	All	0.999594	0.0002625	0.000189583	0.000452083	0.000179167	0.000222917	0.00100208	479.805	0.126	0.091	0.217	0.086	0.107	0.481	4798.05	1.26	0.91	2.17	0.86	1.07	4.81
	10	delta	0.6	60x8 weeks	PCR90	M	VAC95	75	All	0.999596	0.000197917	0.00020625	0.000404167	0.000177083	0.0001875	0.00102292	479.806	0.095	0.099	0.194	0.085	0.09	0.491	4798.06	0.95	0.99	1.94	0.85	0.9	4.91
	10	delta	1	60x8 weeks	PCR90	M	VAC95	75	All	0.998969	0.000275	0.00085625	0.00113125	0.000454167	0.0005125	0.00091875	479.505	0.132	0.411	0.543	0.218	0.246	0.441	4795.05	1.32	4.11	5.43	2.18	2.46	4.41
	10	delta	1.2	60x8 weeks	PCR90	M	VAC95	75	All	0.998981	0.000227083	0.000945833	0.00117292	0.00045625	0.000514583	0.00104792	479.511	0.109	0.454	0.563	0.219	0.247	0.503	4795.11	1.09	4.54	5.63	2.19	2.47	5.03
	10	original	0.6	60x8 weeks	PCR90	M	VAC95	100	All	0.999967	8.33333e-05	0	8.33333e-05	2.5e-05	4.16667e-06	0.00101875	479.984	0.04	0	0.04	0.012	0.002	0.489	4799.84	0.4	0	0.4	0.12	0.02	4.89
	10	original	1	60x8 weeks	PCR90	M	VAC95	100	All	0.99999	5e-05	2.08333e-06	5.20833e-05	8.33333e-06	2.08333e-06	0.0009875	479.995	0.024	0.001	0.025	0.004	0.001	0.474	4799.95	0.24	0.01	0.25	0.04	0.01	4.74
	10	original	1.2	60x8 weeks	PCR90	M	VAC95	100	All	0.999965	5.20833e-05	2.08333e-06	5.41667e-05	2.29167e-05	0	0.000972917	479.983	0.025	0.001	0.026	0.011	0	0.467	4799.83	0.25	0.01	0.26	0.11	0	4.67
	10	alpha	0.6	60x8 weeks	PCR90	M	VAC95	100	All	0.99994	6.45833e-05	2.08333e-06	6.66667e-05	2.91667e-05	2.5e-05	0.000989583	479.971	0.031	0.001	0.032	0.014	0.012	0.475	4799.71	0.31	0.01	0.32	0.14	0.12	4.75
	10	alpha	1	60x8 weeks	PCR90	M	VAC95	100	All	0.99995	5.41667e-05	1.45833e-05	6.875e-05	1.45833e-05	4.375e-05	0.000975	479.976	0.026	0.007	0.033	0.007	0.021	0.468	4799.76	0.26	0.07	0.33	0.07	0.21	4.68
	10	alpha	1.2	60x8 weeks	PCR90	M	VAC95	100	All	0.99995	5.41667e-05	0	5.41667e-05	1.45833e-05	3.33333e-05	0.00107292	479.976	0.026	0	0.026	0.007	0.016	0.515	4799.76	0.26	0	0.26	0.07	0.16	5.15
	10	delta	0.6	60x8 weeks	PCR90	M	VAC95	100	All	0.999885	9.58333e-05	2.5e-05	0.000120833	5.83333e-05	4.79167e-05	0.000970833	479.945	0.046	0.012	0.058	0.028	0.023	0.466	4799.45	0.46	0.12	0.58	0.28	0.23	4.66
	10	delta	1	60x8 weeks	PCR90	M	VAC95	100	All	0.999898	9.16667e-05	2.5e-05	0.000116667	3.75e-05	4.58333e-05	0.000958333	479.951	0.044	0.012	0.056	0.018	0.022	0.46	4799.51	0.44	0.12	0.56	0.18	0.22	4.6
	10	delta	1.2	60x8 weeks	PCR90	M	VAC95	100	All	0.999875	0.00010625	4.16667e-05	0.000147917	4.79167e-05	7.5e-05	0.00098125	479.94	0.051	0.02	0.071	0.023	0.036	0.471	4799.4	0.51	0.2	0.71	0.23	0.36	4.71
	10	original	0.6	60x8 weeks	PCR90	M	VAC70	25	All	0.999321	0.000570833	0.000252083	0.000822917	0.0002875	0.000352083	0.000977083	479.674	0.274	0.121	0.395	0.138	0.169	0.469	4796.74	2.74	1.21	3.95	1.38	1.69	4.69
	10	original	1	60x8 weeks	PCR90	M	VAC70	25	All	0.999004	0.000610417	0.000641667	0.00125208	0.0004125	0.000489583	0.0009375	479.522	0.293	0.308	0.601	0.198	0.235	0.45	4795.22	2.93	3.08	6.01	1.98	2.35	4.5
	10	original	1.2	60x8 weeks	PCR90	M	VAC70	25	All	0.998802	0.000604167	0.000914583	0.00151875	0.000516667	0.000616667	0.000945833	479.425	0.29	0.439	0.729	0.248	0.296	0.454	4794.25	2.9	4.39	7.29	2.48	2.96	4.54
	10	alpha	0.6	60x8 weeks	PCR90	M	VAC70	25	All	0.998625	0.000579167	0.0009375	0.00151667	0.00056875	0.00076875	0.000989583	479.34	0.278	0.45	0.728	0.273	0.369	0.475	4793.4	2.78	4.5	7.28	2.73	3.69	4.75
	10	alpha	1	60x8 weeks	PCR90	M	VAC70	25	All	0.99621	0.0005375	0.00379167	0.00432917	0.00165	0.0020125	0.00098125	478.181	0.258	1.82	2.078	0.792	0.966	0.471	4781.81	2.58	18.2	20.78	7.92	9.66	4.71
	10	alpha	1.2	60x8 weeks	PCR90	M	VAC70	25	All	0.994171	0.0006125	0.00640833	0.00702083	0.00257917	0.00322917	0.00104792	477.202	0.294	3.076	3.37	1.238	1.55	0.503	4772.02	2.94	30.76	33.7	12.38	15.5	5.03
	10	delta	0.6	60x8 weeks	PCR90	M	VAC70	25	All	0.991108	0.0006	0.00879375	0.00939375	0.00392917	0.00422917	0.0010125	475.732	0.288	4.221	4.509	1.886	2.03	0.486	4757.32	2.88	42.21	45.09	18.86	20.3	4.86
	10	delta	1	60x8 weeks	PCR90	M	VAC70	25	All	0.982673	0.000527083	0.0184104	0.0189375	0.00769583	0.00846875	0.000933333	471.683	0.253	8.837	9.09	3.694	4.065	0.448	4716.83	2.53	88.37	90.9	36.94	40.65	4.48
	10	delta	1.2	60x8 weeks	PCR90	M	VAC70	25	All	0.98024	0.000560417	0.0211917	0.0217521	0.00904375	0.0095625	0.00095625	470.515	0.269	10.172	10.441	4.341	4.59	0.459	4705.15	2.69	101.72	104.41	43.41	45.9	4.59
	10	original	0.6	60x8 weeks	PCR90	M	VAC70	50	All	0.999548	0.000466667	0.000125	0.000591667	0.0002	0.000225	0.000933333	479.783	0.224	0.06	0.284	0.096	0.108	0.448	4797.83	2.24	0.6	2.84	0.96	1.08	4.48
	10	original	1	60x8 weeks	PCR90	M	VAC70	50	All	0.999417	0.000464583	0.000291667	0.00075625	0.0003	0.000239583	0.00103125	479.72	0.223	0.14	0.363	0.144	0.115	0.495	4797.2	2.23	1.4	3.63	1.44	1.15	4.95
	10	original	1.2	60x8 weeks	PCR90	M	VAC70	50	All	0.999483	0.000391667	0.000227083	0.00061875	0.00023125	0.000227083	0.000929167	479.752	0.188	0.109	0.297	0.111	0.109	0.446	4797.52	1.88	1.09	2.97	1.11	1.09	4.46
	10	alpha	0.6	60x8 weeks	PCR90	M	VAC70	50	All	0.999306	0.000447917	0.000295833	0.00074375	0.000283333	0.0003625	0.00102083	479.667	0.215	0.142	0.357	0.136	0.174	0.49	4796.67	2.15	1.42	3.57	1.36	1.74	4.9
	10	alpha	1	60x8 weeks	PCR90	M	VAC70	50	All	0.997927	0.000475	0.00173125	0.00220625	0.000877083	0.00101458	0.00107917	479.005	0.228	0.831	1.059	0.421	0.487	0.518	4790.05	2.28	8.31	10.59	4.21	4.87	5.18
	10	alpha	1.2	60x8 weeks	PCR90	M	VAC70	50	All	0.998058	0.0004125	0.00191667	0.00232917	0.00094375	0.00100833	0.00108333	479.068	0.198	0.92	1.118	0.453	0.484	0.52	4790.68	1.98	9.2	11.18	4.53	4.84	5.2
	10	delta	0.6	60x8 weeks	PCR90	M	VAC70	50	All	0.997129	0.000497917	0.0028125	0.00331042	0.00136458	0.00141667	0.000945833	478.622	0.239	1.35	1.589	0.655	0.68	0.454	4786.22	2.39	13.5	15.89	6.55	6.8	4.54
	10	delta	1	60x8 weeks	PCR90	M	VAC70	50	All	0.990006	0.000441667	0.0107063	0.0111479	0.00461667	0.00500833	0.000895833	475.203	0.212	5.139	5.351	2.216	2.404	0.43	4752.03	2.12	51.39	53.51	22.16	24.04	4.3
	10	delta	1.2	60x8 weeks	PCR90	M	VAC70	50	All	0.98626	0.000452083	0.0140604	0.0145125	0.00607292	0.00660417	0.000916667	473.405	0.217	6.749	6.966	2.915	3.17	0.44	4734.05	2.17	67.49	69.66	29.15	31.7	4.4
	10	original	0.6	60x8 weeks	PCR90	M	VAC70	75	All	0.999683	0.0003875	3.54167e-05	0.000422917	0.000172917	8.54167e-05	0.000975	479.848	0.186	0.017	0.203	0.083	0.041	0.468	4798.48	1.86	0.17	2.03	0.83	0.41	4.68
	10	original	1	60x8 weeks	PCR90	M	VAC70	75	All	0.999719	0.000327083	7.5e-05	0.000402083	0.00015	0.00010625	0.000989583	479.865	0.157	0.036	0.193	0.072	0.051	0.475	4798.65	1.57	0.36	1.93	0.72	0.51	4.75
	10	original	1.2	60x8 weeks	PCR90	M	VAC70	75	All	0.999642	0.000375	0.000122917	0.000497917	0.000195833	0.000141667	0.00104167	479.828	0.18	0.059	0.239	0.094	0.068	0.5	4798.28	1.8	0.59	2.39	0.94	0.68	5
	10	alpha	0.6	60x8 weeks	PCR90	M	VAC70	75	All	0.999494	0.00034375	0.0001625	0.00050625	0.000222917	0.000225	0.00103958	479.757	0.165	0.078	0.243	0.107	0.108	0.499	4797.57	1.65	0.78	2.43	1.07	1.08	4.99
	10	alpha	1	60x8 weeks	PCR90	M	VAC70	75	All	0.99934	0.000341667	0.000329167	0.000670833	0.000258333	0.000322917	0.00100208	479.683	0.164	0.158	0.322	0.124	0.155	0.481	4796.83	1.64	1.58	3.22	1.24	1.55	4.81
	10	alpha	1.2	60x8 weeks	PCR90	M	VAC70	75	All	0.99916	0.000360417	0.000495833	0.00085625	0.0003	0.00044375	0.00100417	479.597	0.173	0.238	0.411	0.144	0.213	0.482	4795.97	1.73	2.38	4.11	1.44	2.13	4.82
	10	delta	0.6	60x8 weeks	PCR90	M	VAC70	75	All	0.998931	0.000360417	0.000770833	0.00113125	0.000454167	0.00048125	0.0010375	479.487	0.173	0.37	0.543	0.218	0.231	0.498	4794.87	1.73	3.7	5.43	2.18	2.31	4.98
	10	delta	1	60x8 weeks	PCR90	M	VAC70	75	All	0.995927	0.00039375	0.00374583	0.00413958	0.00179583	0.00188333	0.000972917	478.045	0.189	1.798	1.987	0.862	0.904	0.467	4780.45	1.89	17.98	19.87	8.62	9.04	4.67
	10	delta	1.2	60x8 weeks	PCR90	M	VAC70	75	All	0.994694	0.000389583	0.00551667	0.00590625	0.00244583	0.00254583	0.000939583	477.453	0.187	2.648	2.835	1.174	1.222	0.451	4774.53	1.87	26.48	28.35	11.74	12.22	4.51
	10	original	0.6	60x8 weeks	PCR90	M	VAC70	100	All	0.999877	0.000185417	2.08333e-06	0.0001875	0.000110417	4.16667e-06	0.00103125	479.941	0.089	0.001	0.09	0.053	0.002	0.495	4799.41	0.89	0.01	0.9	0.53	0.02	4.95
	10	original	1	60x8 weeks	PCR90	M	VAC70	100	All	0.999833	0.000227083	2.08333e-06	0.000229167	0.000125	8.33333e-06	0.000972917	479.92	0.109	0.001	0.11	0.06	0.004	0.467	4799.2	1.09	0.01	1.1	0.6	0.04	4.67
	10	original	1.2	60x8 weeks	PCR90	M	VAC70	100	All	0.999804	0.000266667	8.33333e-06	0.000275	0.000145833	4.16667e-06	0.00100833	479.906	0.128	0.004	0.132	0.07	0.002	0.484	4799.06	1.28	0.04	1.32	0.7	0.02	4.84
	10	alpha	0.6	60x8 weeks	PCR90	M	VAC70	100	All	0.999731	0.000258333	3.125e-05	0.000289583	9.79167e-05	0.00014375	0.000997917	479.871	0.124	0.015	0.139	0.047	0.069	0.479	4798.71	1.24	0.15	1.39	0.47	0.69	4.79
	10	alpha	1	60x8 weeks	PCR90	M	VAC70	100	All	0.999713	0.000233333	6.04167e-05	0.00029375	0.000114583	0.000135417	0.000989583	479.862	0.112	0.029	0.141	0.055	0.065	0.475	4798.62	1.12	0.29	1.41	0.55	0.65	4.75
	10	alpha	1.2	60x8 weeks	PCR90	M	VAC70	100	All	0.999731	0.000225	8.54167e-05	0.000310417	0.00010625	0.00015625	0.000989583	479.871	0.108	0.041	0.149	0.051	0.075	0.475	4798.71	1.08	0.41	1.49	0.51	0.75	4.75
	10	delta	0.6	60x8 weeks	PCR90	M	VAC70	100	All	0.999579	0.00030625	0.000147917	0.000454167	0.000183333	0.0002125	0.00105208	479.798	0.147	0.071	0.218	0.088	0.102	0.505	4797.98	1.47	0.71	2.18	0.88	1.02	5.05
	10	delta	1	60x8 weeks	PCR90	M	VAC70	100	All	0.999269	0.000289583	0.0005125	0.000802083	0.0003	0.000385417	0.000925	479.649	0.139	0.246	0.385	0.144	0.185	0.444	4796.49	1.39	2.46	3.85	1.44	1.85	4.44
	10	delta	1.2	60x8 weeks	PCR90	M	VAC70	100	All	0.999235	0.000304167	0.0006125	0.000916667	0.000352083	0.000377083	0.000966667	479.633	0.146	0.294	0.44	0.169	0.181	0.464	4796.33	1.46	2.94	4.4	1.69	1.81	4.64
	10	original	0.6	60x8 weeks	PCR90	M	VAC50	25	All	0.999238	0.000641667	0.000295833	0.0009375	0.000329167	0.000377083	0.00101667	479.634	0.308	0.142	0.45	0.158	0.181	0.488	4796.34	3.08	1.42	4.5	1.58	1.81	4.88
	10	original	1	60x8 weeks	PCR90	M	VAC50	25	All	0.998912	0.000633333	0.000708333	0.00134167	0.000489583	0.000535417	0.00101458	479.478	0.304	0.34	0.644	0.235	0.257	0.487	4794.78	3.04	3.4	6.44	2.35	2.57	4.87
	10	original	1.2	60x8 weeks	PCR90	M	VAC50	25	All	0.999008	0.000614583	0.00068125	0.00129583	0.000422917	0.000529167	0.000991667	479.524	0.295	0.327	0.622	0.203	0.254	0.476	4795.24	2.95	3.27	6.22	2.03	2.54	4.76
	10	alpha	0.6	60x8 weeks	PCR90	M	VAC50	25	All	0.998202	0.000641667	0.00123125	0.00187292	0.000725	0.00095	0.00101042	479.137	0.308	0.591	0.899	0.348	0.456	0.485	4791.37	3.08	5.91	8.99	3.48	4.56	4.85
	10	alpha	1	60x8 weeks	PCR90	M	VAC50	25	All	0.994865	0.000685417	0.005325	0.00601042	0.00223542	0.00273333	0.000895833	477.535	0.329	2.556	2.885	1.073	1.312	0.43	4775.35	3.29	25.56	28.85	10.73	13.12	4.3
	10	alpha	1.2	60x8 weeks	PCR90	M	VAC50	25	All	0.99039	0.000610417	0.009625	0.0102354	0.00397708	0.00485417	0.00098125	475.387	0.293	4.62	4.913	1.909	2.33	0.471	4753.87	2.93	46.2	49.13	19.09	23.3	4.71
	10	delta	0.6	60x8 weeks	PCR90	M	VAC50	25	All	0.987875	0.000622917	0.0121729	0.0127958	0.00544167	0.00568125	0.000954167	474.18	0.299	5.843	6.142	2.612	2.727	0.458	4741.8	2.99	58.43	61.42	26.12	27.27	4.58
	10	delta	1	60x8 weeks	PCR90	M	VAC50	25	All	0.978504	0.000589583	0.0214521	0.0220417	0.00937083	0.0097125	0.000925	469.682	0.283	10.297	10.58	4.498	4.662	0.444	4696.82	2.83	102.97	105.8	44.98	46.62	4.44
	10	delta	1.2	60x8 weeks	PCR90	M	VAC50	25	All	0.975365	0.00058125	0.0252458	0.0258271	0.0110917	0.0116542	0.00098125	468.175	0.279	12.118	12.397	5.324	5.594	0.471	4681.75	2.79	121.18	123.97	53.24	55.94	4.71
	10	original	0.6	60x8 weeks	PCR90	M	VAC50	50	All	0.999485	0.000541667	0.00015	0.000691667	0.000275	0.00019375	0.0010125	479.753	0.26	0.072	0.332	0.132	0.093	0.486	4797.53	2.6	0.72	3.32	1.32	0.93	4.86
	10	original	1	60x8 weeks	PCR90	M	VAC50	50	All	0.999277	0.000583333	0.0003625	0.000945833	0.000354167	0.000297917	0.00101042	479.653	0.28	0.174	0.454	0.17	0.143	0.485	4796.53	2.8	1.74	4.54	1.7	1.43	4.85
	10	original	1.2	60x8 weeks	PCR90	M	VAC50	50	All	0.999183	0.000575	0.000366667	0.000941667	0.000427083	0.000302083	0.00090625	479.608	0.276	0.176	0.452	0.205	0.145	0.435	4796.08	2.76	1.76	4.52	2.05	1.45	4.35
	10	alpha	0.6	60x8 weeks	PCR90	M	VAC50	50	All	0.998923	0.000570833	0.00055	0.00112083	0.00044375	0.000570833	0.00103542	479.483	0.274	0.264	0.538	0.213	0.274	0.497	4794.83	2.74	2.64	5.38	2.13	2.74	4.97
	10	alpha	1	60x8 weeks	PCR90	M	VAC50	50	All	0.998052	0.000479167	0.00171458	0.00219375	0.000797917	0.00104167	0.0009625	479.065	0.23	0.823	1.053	0.383	0.5	0.462	4790.65	2.3	8.23	10.53	3.83	5	4.62
	10	alpha	1.2	60x8 weeks	PCR90	M	VAC50	50	All	0.997169	0.000502083	0.00262083	0.00312292	0.00117292	0.00143958	0.00105	478.641	0.241	1.258	1.499	0.563	0.691	0.504	4786.41	2.41	12.58	14.99	5.63	6.91	5.04
	10	delta	0.6	60x8 weeks	PCR90	M	VAC50	50	All	0.993942	0.000647917	0.00599167	0.00663958	0.00272708	0.00295208	0.00102708	477.092	0.311	2.876	3.187	1.309	1.417	0.493	4770.92	3.11	28.76	31.87	13.09	14.17	4.93
	10	delta	1	60x8 weeks	PCR90	M	VAC50	50	All	0.984304	0.000577083	0.0167687	0.0173458	0.00710625	0.00771667	0.0009125	472.466	0.277	8.049	8.326	3.411	3.704	0.438	4724.66	2.77	80.49	83.26	34.11	37.04	4.38
	10	delta	1.2	60x8 weeks	PCR90	M	VAC50	50	All	0.982204	0.000541667	0.0186729	0.0192146	0.00808542	0.00828125	0.000904167	471.458	0.26	8.963	9.223	3.881	3.975	0.434	4714.58	2.6	89.63	92.23	38.81	39.75	4.34
	10	original	0.6	60x8 weeks	PCR90	M	VAC50	75	All	0.999627	0.00045	5.20833e-05	0.000502083	0.000202083	0.000120833	0.00107083	479.821	0.216	0.025	0.241	0.097	0.058	0.514	4798.21	2.16	0.25	2.41	0.97	0.58	5.14
	10	original	1	60x8 weeks	PCR90	M	VAC50	75	All	0.999508	0.0004875	0.000125	0.0006125	0.0002625	0.000147917	0.00101042	479.764	0.234	0.06	0.294	0.126	0.071	0.485	4797.64	2.34	0.6	2.94	1.26	0.71	4.85
	10	original	1.2	60x8 weeks	PCR90	M	VAC50	75	All	0.999571	0.000414583	0.00013125	0.000545833	0.00025	0.000102083	0.000997917	479.794	0.199	0.063	0.262	0.12	0.049	0.479	4797.94	1.99	0.63	2.62	1.2	0.49	4.79
	10	alpha	0.6	60x8 weeks	PCR90	M	VAC50	75	All	0.999317	0.000433333	0.000245833	0.000679167	0.000252083	0.000339583	0.00112083	479.672	0.208	0.118	0.326	0.121	0.163	0.538	4796.72	2.08	1.18	3.26	1.21	1.63	5.38
	10	alpha	1	60x8 weeks	PCR90	M	VAC50	75	All	0.999012	0.00044375	0.0006125	0.00105625	0.000439583	0.000483333	0.00105417	479.526	0.213	0.294	0.507	0.211	0.232	0.506	4795.26	2.13	2.94	5.07	2.11	2.32	5.06
	10	alpha	1.2	60x8 weeks	PCR90	M	VAC50	75	All	0.998683	0.000470833	0.00102292	0.00149375	0.000529167	0.000702083	0.001	479.368	0.226	0.491	0.717	0.254	0.337	0.48	4793.68	2.26	4.91	7.17	2.54	3.37	4.8
	10	delta	0.6	60x8 weeks	PCR90	M	VAC50	75	All	0.997558	0.000529167	0.00213542	0.00266458	0.00110208	0.00116458	0.000972917	478.828	0.254	1.025	1.279	0.529	0.559	0.467	4788.28	2.54	10.25	12.79	5.29	5.59	4.67
	10	delta	1	60x8 weeks	PCR90	M	VAC50	75	All	0.992675	0.000477083	0.00759167	0.00806875	0.00347917	0.00353542	0.000970833	476.484	0.229	3.644	3.873	1.67	1.697	0.466	4764.84	2.29	36.44	38.73	16.7	16.97	4.66
	10	delta	1.2	60x8 weeks	PCR90	M	VAC50	75	All	0.988683	0.000508333	0.0126896	0.0131979	0.00549167	0.00554792	0.000960417	474.568	0.244	6.091	6.335	2.636	2.663	0.461	4745.68	2.44	60.91	63.35	26.36	26.63	4.61
	10	original	0.6	60x8 weeks	PCR90	M	VAC50	100	All	0.999781	0.000370833	2.08333e-06	0.000372917	0.000160417	1.875e-05	0.000908333	479.895	0.178	0.001	0.179	0.077	0.009	0.436	4798.95	1.78	0.01	1.79	0.77	0.09	4.36
	10	original	1	60x8 weeks	PCR90	M	VAC50	100	All	0.99975	0.000341667	0	0.000341667	0.000177083	1.45833e-05	0.000927083	479.88	0.164	0	0.164	0.085	0.007	0.445	4798.8	1.64	0	1.64	0.85	0.07	4.45
	10	original	1.2	60x8 weeks	PCR90	M	VAC50	100	All	0.999762	0.000341667	1.66667e-05	0.000358333	0.0001625	2.29167e-05	0.00094375	479.886	0.164	0.008	0.172	0.078	0.011	0.453	4798.86	1.64	0.08	1.72	0.78	0.11	4.53
	10	alpha	0.6	60x8 weeks	PCR90	M	VAC50	100	All	0.999571	0.000370833	0.000114583	0.000485417	0.000166667	0.000227083	0.000970833	479.794	0.178	0.055	0.233	0.08	0.109	0.466	4797.94	1.78	0.55	2.33	0.8	1.09	4.66
	10	alpha	1	60x8 weeks	PCR90	M	VAC50	100	All	0.999558	0.0003125	0.000145833	0.000458333	0.000179167	0.000222917	0.000977083	479.788	0.15	0.07	0.22	0.086	0.107	0.469	4797.88	1.5	0.7	2.2	0.86	1.07	4.69
	10	alpha	1.2	60x8 weeks	PCR90	M	VAC50	100	All	0.999558	0.000329167	0.0002	0.000529167	0.000177083	0.000247917	0.00101667	479.788	0.158	0.096	0.254	0.085	0.119	0.488	4797.88	1.58	0.96	2.54	0.85	1.19	4.88
	10	delta	0.6	60x8 weeks	PCR90	M	VAC50	100	All	0.998827	0.000491667	0.000810417	0.00130208	0.000554167	0.000522917	0.000941667	479.437	0.236	0.389	0.625	0.266	0.251	0.452	4794.37	2.36	3.89	6.25	2.66	2.51	4.52
	10	delta	1	60x8 weeks	PCR90	M	VAC50	100	All	0.99704	0.00048125	0.00268333	0.00316458	0.00131667	0.0014125	0.000933333	478.579	0.231	1.288	1.519	0.632	0.678	0.448	4785.79	2.31	12.88	15.19	6.32	6.78	4.48
	10	delta	1.2	60x8 weeks	PCR90	M	VAC50	100	All	0.995698	0.000483333	0.00455417	0.0050375	0.00207292	0.0020875	0.000997917	477.935	0.232	2.186	2.418	0.995	1.002	0.479	4779.35	2.32	21.86	24.18	9.95	10.02	4.79
	10	original	0.6	60x8 weeks	Ag80	Daily	NOVAC	0	All	4.99493	0.000654167	0.000110417	0.000764583	1.875e-05	0.000758333	0.0996604	2397.57	0.314	0.053	0.367	0.009	0.364	47.837	23975.7	3.14	0.53	3.67	0.09	3.64	478.37
	10	original	1	60x8 weeks	Ag80	Daily	NOVAC	0	All	4.99402	0.00073125	0.00016875	0.0009	2.29167e-05	0.000914583	0.0998604	2397.13	0.351	0.081	0.432	0.011	0.439	47.933	23971.3	3.51	0.81	4.32	0.11	4.39	479.33
	10	original	1.2	60x8 weeks	Ag80	Daily	NOVAC	0	All	4.99473	0.000660417	0.0001375	0.000797917	2.70833e-05	0.000797917	0.0997917	2397.47	0.317	0.066	0.383	0.013	0.383	47.9	23974.7	3.17	0.66	3.83	0.13	3.83	479
	10	alpha	0.6	60x8 weeks	Ag80	Daily	NOVAC	0	All	4.99382	0.000672917	0.000177083	0.00085	1.45833e-05	0.0009125	0.0995188	2397.03	0.323	0.085	0.408	0.007	0.438	47.769	23970.3	3.23	0.85	4.08	0.07	4.38	477.69
	10	alpha	1	60x8 weeks	Ag80	Daily	NOVAC	0	All	4.99208	0.00075	0.00039375	0.00114375	2.5e-05	0.00117292	0.100496	2396.2	0.36	0.189	0.549	0.012	0.563	48.238	23962	3.6	1.89	5.49	0.12	5.63	482.38
	10	alpha	1.2	60x8 weeks	Ag80	Daily	NOVAC	0	All	4.99247	0.000645833	0.000464583	0.00111042	2.5e-05	0.00113333	0.0996896	2396.39	0.31	0.223	0.533	0.012	0.544	47.851	23963.9	3.1	2.23	5.33	0.12	5.44	478.51
	10	delta	0.6	60x8 weeks	Ag80	Daily	NOVAC	0	All	4.99285	0.00070625	0.000310417	0.00101667	2.5e-05	0.0010375	0.100054	2396.57	0.339	0.149	0.488	0.012	0.498	48.026	23965.7	3.39	1.49	4.88	0.12	4.98	480.26
	10	delta	1	60x8 weeks	Ag80	Daily	NOVAC	0	All	4.9892	0.000660417	0.000845833	0.00150625	3.75e-05	0.00158125	0.0998625	2394.82	0.317	0.406	0.723	0.018	0.759	47.934	23948.2	3.17	4.06	7.23	0.18	7.59	479.34
	10	delta	1.2	60x8 weeks	Ag80	Daily	NOVAC	0	All	4.98712	0.000697917	0.00113542	0.00183333	3.125e-05	0.00193958	0.100065	2393.82	0.335	0.545	0.88	0.015	0.931	48.031	23938.2	3.35	5.45	8.8	0.15	9.31	480.31
	10	original	0.6	60x8 weeks	Ag80	Daily	VAC95	25	All	4.99612	0.000539583	6.66667e-05	0.00060625	1.25e-05	0.000585417	0.100098	2398.14	0.259	0.032	0.291	0.006	0.281	48.047	23981.4	2.59	0.32	2.91	0.06	2.81	480.47
	10	original	1	60x8 weeks	Ag80	Daily	VAC95	25	All	4.99525	0.00060625	0.000102083	0.000708333	1.875e-05	0.00070625	0.0999104	2397.72	0.291	0.049	0.34	0.009	0.339	47.957	23977.2	2.91	0.49	3.4	0.09	3.39	479.57
	10	original	1.2	60x8 weeks	Ag80	Daily	VAC95	25	All	4.99547	0.00054375	0.000127083	0.000670833	2.08333e-05	0.00065625	0.099825	2397.83	0.261	0.061	0.322	0.01	0.315	47.916	23978.3	2.61	0.61	3.22	0.1	3.15	479.16
	10	alpha	0.6	60x8 weeks	Ag80	Daily	VAC95	25	All	4.99547	0.00053125	0.0001125	0.00064375	8.33333e-06	0.000679167	0.100258	2397.82	0.255	0.054	0.309	0.004	0.326	48.124	23978.2	2.55	0.54	3.09	0.04	3.26	481.24
	10	alpha	1	60x8 weeks	Ag80	Daily	VAC95	25	All	4.99504	0.000522917	0.000183333	0.00070625	2.70833e-05	0.000725	0.0998479	2397.62	0.251	0.088	0.339	0.013	0.348	47.927	23976.2	2.51	0.88	3.39	0.13	3.48	479.27
	10	alpha	1.2	60x8 weeks	Ag80	Daily	VAC95	25	All	4.99553	0.000458333	0.000179167	0.0006375	1.66667e-05	0.000647917	0.0995875	2397.86	0.22	0.086	0.306	0.008	0.311	47.802	23978.6	2.2	0.86	3.06	0.08	3.11	478.02
	10	delta	0.6	60x8 weeks	Ag80	Daily	VAC95	25	All	4.99463	0.000560417	0.000227083	0.0007875	2.5e-05	0.0008	0.0992667	2397.42	0.269	0.109	0.378	0.012	0.384	47.648	23974.2	2.69	1.09	3.78	0.12	3.84	476.48
	10	delta	1	60x8 weeks	Ag80	Daily	VAC95	25	All	4.99365	0.00051875	0.000427083	0.000945833	2.29167e-05	0.000964583	0.0993896	2396.95	0.249	0.205	0.454	0.011	0.463	47.707	23969.5	2.49	2.05	4.54	0.11	4.63	477.07
	10	delta	1.2	60x8 weeks	Ag80	Daily	VAC95	25	All	4.99137	0.000539583	0.000679167	0.00121875	2.91667e-05	0.00129167	0.0992542	2395.86	0.259	0.326	0.585	0.014	0.62	47.642	23958.6	2.59	3.26	5.85	0.14	6.2	476.42
	10	original	0.6	60x8 weeks	Ag80	Daily	VAC95	50	All	4.99769	0.000335417	1.875e-05	0.000354167	1.45833e-05	0.00035	0.10046	2398.89	0.161	0.009	0.17	0.007	0.168	48.221	23988.9	1.61	0.09	1.7	0.07	1.68	482.21
	10	original	1	60x8 weeks	Ag80	Daily	VAC95	50	All	4.99764	0.000325	3.75e-05	0.0003625	1.25e-05	0.00035	0.0999542	2398.87	0.156	0.018	0.174	0.006	0.168	47.978	23988.7	1.56	0.18	1.74	0.06	1.68	479.78
	10	original	1.2	60x8 weeks	Ag80	Daily	VAC95	50	All	4.99727	0.000395833	3.95833e-05	0.000435417	8.33333e-06	0.00040625	0.10044	2398.69	0.19	0.019	0.209	0.004	0.195	48.211	23986.9	1.9	0.19	2.09	0.04	1.95	482.11
	10	alpha	0.6	60x8 weeks	Ag80	Daily	VAC95	50	All	4.99699	0.00038125	3.125e-05	0.0004125	6.25e-06	0.000435417	0.100479	2398.55	0.183	0.015	0.198	0.003	0.209	48.23	23985.5	1.83	0.15	1.98	0.03	2.09	482.3
	10	alpha	1	60x8 weeks	Ag80	Daily	VAC95	50	All	4.99636	0.0004125	9.79167e-05	0.000510417	8.33333e-06	0.000529167	0.0997146	2398.25	0.198	0.047	0.245	0.004	0.254	47.863	23982.5	1.98	0.47	2.45	0.04	2.54	478.63
	10	alpha	1.2	60x8 weeks	Ag80	Daily	VAC95	50	All	4.99684	0.00036875	6.66667e-05	0.000435417	8.33333e-06	0.0004625	0.0999875	2398.48	0.177	0.032	0.209	0.004	0.222	47.994	23984.8	1.77	0.32	2.09	0.04	2.22	479.94
	10	delta	0.6	60x8 weeks	Ag80	Daily	VAC95	50	All	4.99674	0.000383333	8.95833e-05	0.000472917	2.29167e-05	0.000470833	0.0996229	2398.43	0.184	0.043	0.227	0.011	0.226	47.819	23984.3	1.84	0.43	2.27	0.11	2.26	478.19
	10	delta	1	60x8 weeks	Ag80	Daily	VAC95	50	All	4.99576	0.00038125	0.000191667	0.000572917	1.25e-05	0.000597917	0.0999063	2397.97	0.183	0.092	0.275	0.006	0.287	47.955	23979.7	1.83	0.92	2.75	0.06	2.87	479.55
	10	delta	1.2	60x8 weeks	Ag80	Daily	VAC95	50	All	4.99438	0.000454167	0.000322917	0.000777083	1.875e-05	0.000820833	0.10041	2397.3	0.218	0.155	0.373	0.009	0.394	48.197	23973	2.18	1.55	3.73	0.09	3.94	481.97
	10	original	0.6	60x8 weeks	Ag80	Daily	VAC95	75	All	4.99858	0.000220833	4.16667e-06	0.000225	2.08333e-05	0.000197917	0.0995896	2399.32	0.106	0.002	0.108	0.01	0.095	47.803	23993.2	1.06	0.02	1.08	0.1	0.95	478.03
	10	original	1	60x8 weeks	Ag80	Daily	VAC95	75	All	4.99871	0.000202083	8.33333e-06	0.000210417	1.45833e-05	0.000177083	0.100696	2399.38	0.097	0.004	0.101	0.007	0.085	48.334	23993.8	0.97	0.04	1.01	0.07	0.85	483.34
	10	original	1.2	60x8 weeks	Ag80	Daily	VAC95	75	All	4.99835	0.00021875	3.125e-05	0.00025	2.08333e-05	0.000229167	0.0997938	2399.21	0.105	0.015	0.12	0.01	0.11	47.901	23992.1	1.05	0.15	1.2	0.1	1.1	479.01
	10	alpha	0.6	60x8 weeks	Ag80	Daily	VAC95	75	All	4.99832	0.000227083	4.16667e-06	0.00023125	2.08333e-06	0.000252083	0.100437	2399.19	0.109	0.002	0.111	0.001	0.121	48.21	23991.9	1.09	0.02	1.11	0.01	1.21	482.1
	10	alpha	1	60x8 weeks	Ag80	Daily	VAC95	75	All	4.99848	0.000204167	1.875e-05	0.000222917	0	0.000239583	0.0998354	2399.27	0.098	0.009	0.107	0	0.115	47.921	23992.7	0.98	0.09	1.07	0	1.15	479.21
	10	alpha	1.2	60x8 weeks	Ag80	Daily	VAC95	75	All	4.99848	0.0002	1.875e-05	0.00021875	4.16667e-06	0.000227083	0.100869	2399.27	0.096	0.009	0.105	0.002	0.109	48.417	23992.7	0.96	0.09	1.05	0.02	1.09	484.17
	10	delta	0.6	60x8 weeks	Ag80	Daily	VAC95	75	All	4.99809	0.000229167	4.375e-05	0.000272917	1.04167e-05	0.00028125	0.0998917	2399.08	0.11	0.021	0.131	0.005	0.135	47.948	23990.8	1.1	0.21	1.31	0.05	1.35	479.48
	10	delta	1	60x8 weeks	Ag80	Daily	VAC95	75	All	4.99783	0.000272917	4.16667e-05	0.000314583	1.04167e-05	0.00030625	0.0999771	2398.96	0.131	0.02	0.151	0.005	0.147	47.989	23989.6	1.31	0.2	1.51	0.05	1.47	479.89
	10	delta	1.2	60x8 weeks	Ag80	Daily	VAC95	75	All	4.99745	0.000254167	8.54167e-05	0.000339583	8.33333e-06	0.00035625	0.099875	2398.78	0.122	0.041	0.163	0.004	0.171	47.94	23987.8	1.22	0.41	1.63	0.04	1.71	479.4
	10	original	0.6	60x8 weeks	Ag80	Daily	VAC95	100	All	4.99985	5e-05	0	5e-05	1.45833e-05	8.33333e-06	0.0993854	2399.93	0.024	0	0.024	0.007	0.004	47.705	23999.3	0.24	0	0.24	0.07	0.04	477.05
	10	original	1	60x8 weeks	Ag80	Daily	VAC95	100	All	4.99988	6.04167e-05	2.08333e-06	6.25e-05	1.04167e-05	8.33333e-06	0.0998021	2399.94	0.029	0.001	0.03	0.005	0.004	47.905	23999.4	0.29	0.01	0.3	0.05	0.04	479.05
	10	original	1.2	60x8 weeks	Ag80	Daily	VAC95	100	All	4.99982	4.58333e-05	2.08333e-06	4.79167e-05	1.45833e-05	1.04167e-05	0.100125	2399.91	0.022	0.001	0.023	0.007	0.005	48.06	23999.1	0.22	0.01	0.23	0.07	0.05	480.6
	10	alpha	0.6	60x8 weeks	Ag80	Daily	VAC95	100	All	4.99946	7.91667e-05	4.16667e-06	8.33333e-05	2.08333e-06	7.70833e-05	0.0997167	2399.74	0.038	0.002	0.04	0.001	0.037	47.864	23997.4	0.38	0.02	0.4	0.01	0.37	478.64
	10	alpha	1	60x8 weeks	Ag80	Daily	VAC95	100	All	4.99953	6.66667e-05	2.08333e-06	6.875e-05	2.08333e-06	6.66667e-05	0.0998208	2399.78	0.032	0.001	0.033	0.001	0.032	47.914	23997.8	0.32	0.01	0.33	0.01	0.32	479.14
	10	alpha	1.2	60x8 weeks	Ag80	Daily	VAC95	100	All	4.99952	6.875e-05	0	6.875e-05	2.08333e-06	7.08333e-05	0.0999292	2399.77	0.033	0	0.033	0.001	0.034	47.966	23997.7	0.33	0	0.33	0.01	0.34	479.66
	10	delta	0.6	60x8 weeks	Ag80	Daily	VAC95	100	All	4.99942	9.375e-05	2.08333e-06	9.58333e-05	2.08333e-06	9.58333e-05	0.100252	2399.72	0.045	0.001	0.046	0.001	0.046	48.121	23997.2	0.45	0.01	0.46	0.01	0.46	481.21
	10	delta	1	60x8 weeks	Ag80	Daily	VAC95	100	All	4.99933	8.33333e-05	6.25e-06	8.95833e-05	1.04167e-05	8.95833e-05	0.0999833	2399.68	0.04	0.003	0.043	0.005	0.043	47.992	23996.8	0.4	0.03	0.43	0.05	0.43	479.92
	10	delta	1.2	60x8 weeks	Ag80	Daily	VAC95	100	All	4.99908	0.000114583	1.25e-05	0.000127083	6.25e-06	0.00013125	0.0998062	2399.56	0.055	0.006	0.061	0.003	0.063	47.907	23995.6	0.55	0.06	0.61	0.03	0.63	479.07
	10	original	0.6	60x8 weeks	Ag80	Daily	VAC70	25	All	4.99508	0.000664583	8.33333e-05	0.000747917	4.58333e-05	0.00069375	0.0995396	2397.64	0.319	0.04	0.359	0.022	0.333	47.779	23976.4	3.19	0.4	3.59	0.22	3.33	477.79
	10	original	1	60x8 weeks	Ag80	Daily	VAC70	25	All	4.99557	0.000597917	0.00010625	0.000704167	3.54167e-05	0.00064375	0.0986854	2397.87	0.287	0.051	0.338	0.017	0.309	47.369	23978.7	2.87	0.51	3.38	0.17	3.09	473.69
	10	original	1.2	60x8 weeks	Ag80	Daily	VAC70	25	All	4.99507	0.000620833	0.000154167	0.000775	6.45833e-05	0.000691667	0.0994542	2397.63	0.298	0.074	0.372	0.031	0.332	47.738	23976.3	2.98	0.74	3.72	0.31	3.32	477.38
	10	alpha	0.6	60x8 weeks	Ag80	Daily	VAC70	25	All	4.99518	0.000564583	0.000102083	0.000666667	1.45833e-05	0.0007125	0.100081	2397.69	0.271	0.049	0.32	0.007	0.342	48.039	23976.9	2.71	0.49	3.2	0.07	3.42	480.39
	10	alpha	1	60x8 weeks	Ag80	Daily	VAC70	25	All	4.99437	0.000579167	0.000208333	0.0007875	1.66667e-05	0.000820833	0.0992417	2397.3	0.278	0.1	0.378	0.008	0.394	47.636	23973	2.78	1	3.78	0.08	3.94	476.36
	10	alpha	1.2	60x8 weeks	Ag80	Daily	VAC70	25	All	4.99444	0.000575	0.000227083	0.000802083	1.45833e-05	0.00085	0.100871	2397.33	0.276	0.109	0.385	0.007	0.408	48.418	23973.3	2.76	1.09	3.85	0.07	4.08	484.18
	10	delta	0.6	60x8 weeks	Ag80	Daily	VAC70	25	All	4.99307	0.00065	0.000325	0.000975	2.70833e-05	0.00100625	0.0990521	2396.67	0.312	0.156	0.468	0.013	0.483	47.545	23966.7	3.12	1.56	4.68	0.13	4.83	475.45
	10	delta	1	60x8 weeks	Ag80	Daily	VAC70	25	All	4.99065	0.000622917	0.000635417	0.00125833	2.91667e-05	0.0013375	0.0997917	2395.51	0.299	0.305	0.604	0.014	0.642	47.9	23955.1	2.99	3.05	6.04	0.14	6.42	479
	10	delta	1.2	60x8 weeks	Ag80	Daily	VAC70	25	All	4.99005	0.000570833	0.00078125	0.00135208	3.54167e-05	0.00140625	0.0996563	2395.23	0.274	0.375	0.649	0.017	0.675	47.835	23952.3	2.74	3.75	6.49	0.17	6.75	478.35
	10	original	0.6	60x8 weeks	Ag80	Daily	VAC70	50	All	4.99699	0.000483333	3.33333e-05	0.000516667	5.83333e-05	0.000404167	0.0994021	2398.56	0.232	0.016	0.248	0.028	0.194	47.713	23985.6	2.32	0.16	2.48	0.28	1.94	477.13
	10	original	1	60x8 weeks	Ag80	Daily	VAC70	50	All	4.99684	0.0004375	6.04167e-05	0.000497917	5.625e-05	0.000416667	0.0991167	2398.48	0.21	0.029	0.239	0.027	0.2	47.576	23984.8	2.1	0.29	2.39	0.27	2	475.76
	10	original	1.2	60x8 weeks	Ag80	Daily	VAC70	50	All	4.99696	0.000445833	6.875e-05	0.000514583	5.625e-05	0.000402083	0.0987667	2398.54	0.214	0.033	0.247	0.027	0.193	47.408	23985.4	2.14	0.33	2.47	0.27	1.93	474.08
	10	alpha	0.6	60x8 weeks	Ag80	Daily	VAC70	50	All	4.9962	0.000495833	6.45833e-05	0.000560417	1.45833e-05	0.000552083	0.0995958	2398.18	0.238	0.031	0.269	0.007	0.265	47.806	23981.8	2.38	0.31	2.69	0.07	2.65	478.06
	10	alpha	1	60x8 weeks	Ag80	Daily	VAC70	50	All	4.99574	0.000472917	0.000145833	0.00061875	1.04167e-05	0.000635417	0.0995729	2397.96	0.227	0.07	0.297	0.005	0.305	47.795	23979.6	2.27	0.7	2.97	0.05	3.05	477.95
	10	alpha	1.2	60x8 weeks	Ag80	Daily	VAC70	50	All	4.9952	0.000508333	0.000185417	0.00069375	1.25e-05	0.0007375	0.100131	2397.7	0.244	0.089	0.333	0.006	0.354	48.063	23977	2.44	0.89	3.33	0.06	3.54	480.63
	10	delta	0.6	60x8 weeks	Ag80	Daily	VAC70	50	All	4.9953	0.0005	0.00016875	0.00066875	1.66667e-05	0.00069375	0.10001	2397.75	0.24	0.081	0.321	0.008	0.333	48.005	23977.5	2.4	0.81	3.21	0.08	3.33	480.05
	10	delta	1	60x8 weeks	Ag80	Daily	VAC70	50	All	4.99466	0.000472917	0.0002875	0.000760417	3.75e-05	0.000775	0.0990125	2397.43	0.227	0.138	0.365	0.018	0.372	47.526	23974.3	2.27	1.38	3.65	0.18	3.72	475.26
	10	delta	1.2	60x8 weeks	Ag80	Daily	VAC70	50	All	4.99327	0.000489583	0.000454167	0.00094375	2.29167e-05	0.000995833	0.0989708	2396.77	0.235	0.218	0.453	0.011	0.478	47.506	23967.7	2.35	2.18	4.53	0.11	4.78	475.06
	10	original	0.6	60x8 weeks	Ag80	Daily	VAC70	75	All	4.99797	0.000370833	1.45833e-05	0.000385417	5.20833e-05	0.000260417	0.0999542	2399.03	0.178	0.007	0.185	0.025	0.125	47.978	23990.3	1.78	0.07	1.85	0.25	1.25	479.78
	10	original	1	60x8 weeks	Ag80	Daily	VAC70	75	All	4.99816	0.000322917	2.29167e-05	0.000345833	8.33333e-05	0.000202083	0.100375	2399.11	0.155	0.011	0.166	0.04	0.097	48.18	23991.2	1.55	0.11	1.66	0.4	0.97	481.8
	10	original	1.2	60x8 weeks	Ag80	Daily	VAC70	75	All	4.99815	0.000352083	2.29167e-05	0.000375	8.54167e-05	0.00020625	0.0997396	2399.11	0.169	0.011	0.18	0.041	0.099	47.875	23991.1	1.69	0.11	1.8	0.41	0.99	478.75
	10	alpha	0.6	60x8 weeks	Ag80	Daily	VAC70	75	All	4.99756	0.000335417	2.70833e-05	0.0003625	1.04167e-05	0.000360417	0.0997187	2398.83	0.161	0.013	0.174	0.005	0.173	47.865	23988.3	1.61	0.13	1.74	0.05	1.73	478.65
	10	alpha	1	60x8 weeks	Ag80	Daily	VAC70	75	All	4.9972	0.000339583	7.5e-05	0.000414583	8.33333e-06	0.000416667	0.100194	2398.66	0.163	0.036	0.199	0.004	0.2	48.093	23986.5	1.63	0.36	1.99	0.04	2	480.93
	10	alpha	1.2	60x8 weeks	Ag80	Daily	VAC70	75	All	4.9971	0.000354167	4.58333e-05	0.0004	8.33333e-06	0.000414583	0.0997813	2398.61	0.17	0.022	0.192	0.004	0.199	47.895	23986.1	1.7	0.22	1.92	0.04	1.99	478.95
	10	delta	0.6	60x8 weeks	Ag80	Daily	VAC70	75	All	4.99647	0.00039375	9.58333e-05	0.000489583	1.45833e-05	0.000514583	0.0997375	2398.3	0.189	0.046	0.235	0.007	0.247	47.874	23983	1.89	0.46	2.35	0.07	2.47	478.74
	10	delta	1	60x8 weeks	Ag80	Daily	VAC70	75	All	4.99575	0.000389583	0.000197917	0.0005875	2.70833e-05	0.0006	0.100169	2397.96	0.187	0.095	0.282	0.013	0.288	48.081	23979.6	1.87	0.95	2.82	0.13	2.88	480.81
	10	delta	1.2	60x8 weeks	Ag80	Daily	VAC70	75	All	4.99671	0.000345833	0.00011875	0.000464583	2.08333e-05	0.000475	0.0988896	2398.42	0.166	0.057	0.223	0.01	0.228	47.467	23984.2	1.66	0.57	2.23	0.1	2.28	474.67
	10	original	0.6	60x8 weeks	Ag80	Daily	VAC70	100	All	4.99914	0.000241667	0	0.000241667	9.16667e-05	4.58333e-05	0.0993979	2399.59	0.116	0	0.116	0.044	0.022	47.711	23995.9	1.16	0	1.16	0.44	0.22	477.11
	10	original	1	60x8 weeks	Ag80	Daily	VAC70	100	All	4.9993	0.0002125	6.25e-06	0.00021875	7.08333e-05	3.33333e-05	0.100077	2399.66	0.102	0.003	0.105	0.034	0.016	48.037	23996.6	1.02	0.03	1.05	0.34	0.16	480.37
	10	original	1.2	60x8 weeks	Ag80	Daily	VAC70	100	All	4.99932	0.000202083	4.16667e-06	0.00020625	8.125e-05	2.70833e-05	0.0997479	2399.67	0.097	0.002	0.099	0.039	0.013	47.879	23996.7	0.97	0.02	0.99	0.39	0.13	478.79
	10	alpha	0.6	60x8 weeks	Ag80	Daily	VAC70	100	All	4.99851	0.000210417	6.25e-06	0.000216667	1.04167e-05	0.0002125	0.0988208	2399.28	0.101	0.003	0.104	0.005	0.102	47.434	23992.8	1.01	0.03	1.04	0.05	1.02	474.34
	10	alpha	1	60x8 weeks	Ag80	Daily	VAC70	100	All	4.99846	0.000204167	1.66667e-05	0.000220833	6.25e-06	0.00023125	0.0993437	2399.26	0.098	0.008	0.106	0.003	0.111	47.685	23992.6	0.98	0.08	1.06	0.03	1.11	476.85
	10	alpha	1.2	60x8 weeks	Ag80	Daily	VAC70	100	All	4.99825	0.000239583	1.45833e-05	0.000254167	8.33333e-06	0.000258333	0.0996958	2399.16	0.115	0.007	0.122	0.004	0.124	47.854	23991.6	1.15	0.07	1.22	0.04	1.24	478.54
	10	delta	0.6	60x8 weeks	Ag80	Daily	VAC70	100	All	4.99776	0.000302083	2.91667e-05	0.00033125	4.16667e-06	0.000325	0.0996125	2398.93	0.145	0.014	0.159	0.002	0.156	47.814	23989.2	1.45	0.14	1.59	0.02	1.56	478.14
	10	delta	1	60x8 weeks	Ag80	Daily	VAC70	100	All	4.99737	0.00030625	6.04167e-05	0.000366667	1.45833e-05	0.000370833	0.100098	2398.74	0.147	0.029	0.176	0.007	0.178	48.047	23987.4	1.47	0.29	1.76	0.07	1.78	480.47
	10	delta	1.2	60x8 weeks	Ag80	Daily	VAC70	100	All	4.99749	0.00029375	6.25e-05	0.00035625	8.33333e-06	0.000364583	0.0998375	2398.79	0.141	0.03	0.171	0.004	0.175	47.922	23987.9	1.41	0.3	1.71	0.04	1.75	479.22
	10	original	0.6	60x8 weeks	Ag80	Daily	VAC50	25	All	4.99549	0.000641667	7.70833e-05	0.00071875	5e-05	0.00065	0.0999625	2397.84	0.308	0.037	0.345	0.024	0.312	47.982	23978.3	3.08	0.37	3.45	0.24	3.12	479.82
	10	original	1	60x8 weeks	Ag80	Daily	VAC50	25	All	4.99561	0.000608333	8.33333e-05	0.000691667	5.83333e-05	0.000610417	0.10016	2397.89	0.292	0.04	0.332	0.028	0.293	48.077	23978.9	2.92	0.4	3.32	0.28	2.93	480.77
	10	original	1.2	60x8 weeks	Ag80	Daily	VAC50	25	All	4.99578	0.000579167	0.000104167	0.000683333	5e-05	0.000602083	0.0997667	2397.97	0.278	0.05	0.328	0.024	0.289	47.888	23979.8	2.78	0.5	3.28	0.24	2.89	478.88
	10	alpha	0.6	60x8 weeks	Ag80	Daily	VAC50	25	All	4.995	0.00058125	0.000135417	0.000716667	2.5e-05	0.000754167	0.0993604	2397.6	0.279	0.065	0.344	0.012	0.362	47.693	23976	2.79	0.65	3.44	0.12	3.62	476.93
	10	alpha	1	60x8 weeks	Ag80	Daily	VAC50	25	All	4.99371	0.00065625	0.000258333	0.000914583	2.08333e-05	0.000941667	0.0993729	2396.98	0.315	0.124	0.439	0.01	0.452	47.699	23969.8	3.15	1.24	4.39	0.1	4.52	476.99
	10	alpha	1.2	60x8 weeks	Ag80	Daily	VAC50	25	All	4.99468	0.000558333	0.000235417	0.00079375	1.04167e-05	0.000804167	0.0996563	2397.45	0.268	0.113	0.381	0.005	0.386	47.835	23974.5	2.68	1.13	3.81	0.05	3.86	478.35
	10	delta	0.6	60x8 weeks	Ag80	Daily	VAC50	25	All	4.99404	0.0006125	0.000266667	0.000879167	1.25e-05	0.000908333	0.1002	2397.14	0.294	0.128	0.422	0.006	0.436	48.096	23971.4	2.94	1.28	4.22	0.06	4.36	480.96
	10	delta	1	60x8 weeks	Ag80	Daily	VAC50	25	All	4.99262	0.000608333	0.00043125	0.00103958	3.33333e-05	0.00106875	0.0996188	2396.46	0.292	0.207	0.499	0.016	0.513	47.817	23964.6	2.92	2.07	4.99	0.16	5.13	478.17
	10	delta	1.2	60x8 weeks	Ag80	Daily	VAC50	25	All	4.99001	0.000660417	0.000745833	0.00140625	3.33333e-05	0.00145208	0.100265	2395.2	0.317	0.358	0.675	0.016	0.697	48.127	23952	3.17	3.58	6.75	0.16	6.97	481.27
	10	original	0.6	60x8 weeks	Ag80	Daily	VAC50	50	All	4.99632	0.0005625	4.58333e-05	0.000608333	0.000104167	0.00045625	0.0989542	2398.23	0.27	0.022	0.292	0.05	0.219	47.498	23982.3	2.7	0.22	2.92	0.5	2.19	474.98
	10	original	1	60x8 weeks	Ag80	Daily	VAC50	50	All	4.99672	0.000558333	6.25e-05	0.000620833	0.000104167	0.0004125	0.0994521	2398.43	0.268	0.03	0.298	0.05	0.198	47.737	23984.3	2.68	0.3	2.98	0.5	1.98	477.37
	10	original	1.2	60x8 weeks	Ag80	Daily	VAC50	50	All	4.99635	0.000547917	7.5e-05	0.000622917	9.375e-05	0.000466667	0.0995229	2398.25	0.263	0.036	0.299	0.045	0.224	47.771	23982.5	2.63	0.36	2.99	0.45	2.24	477.71
	10	alpha	0.6	60x8 weeks	Ag80	Daily	VAC50	50	All	4.99579	0.000541667	7.29167e-05	0.000614583	2.08333e-05	0.00061875	0.0992187	2397.98	0.26	0.035	0.295	0.01	0.297	47.625	23979.8	2.6	0.35	2.95	0.1	2.97	476.25
	10	alpha	1	60x8 weeks	Ag80	Daily	VAC50	50	All	4.99461	0.000566667	0.000179167	0.000745833	3.125e-05	0.000754167	0.0992187	2397.41	0.272	0.086	0.358	0.015	0.362	47.625	23974.1	2.72	0.86	3.58	0.15	3.62	476.25
	10	alpha	1.2	60x8 weeks	Ag80	Daily	VAC50	50	All	4.99478	0.00053125	0.000197917	0.000729167	1.04167e-05	0.000783333	0.100167	2397.49	0.255	0.095	0.35	0.005	0.376	48.08	23974.9	2.55	0.95	3.5	0.05	3.76	480.8
	10	delta	0.6	60x8 weeks	Ag80	Daily	VAC50	50	All	4.99417	0.0006	0.0002375	0.0008375	2.70833e-05	0.00086875	0.100427	2397.2	0.288	0.114	0.402	0.013	0.417	48.205	23972	2.88	1.14	4.02	0.13	4.17	482.05
	10	delta	1	60x8 weeks	Ag80	Daily	VAC50	50	All	4.99325	0.000591667	0.000352083	0.00094375	2.29167e-05	0.000954167	0.0999021	2396.76	0.284	0.169	0.453	0.011	0.458	47.953	23967.6	2.84	1.69	4.53	0.11	4.58	479.53
	10	delta	1.2	60x8 weeks	Ag80	Daily	VAC50	50	All	4.99216	0.000585417	0.000504167	0.00108958	3.54167e-05	0.00114167	0.0996563	2396.24	0.281	0.242	0.523	0.017	0.548	47.835	23962.4	2.81	2.42	5.23	0.17	5.48	478.35
	10	original	0.6	60x8 weeks	Ag80	Daily	VAC50	75	All	4.99793	0.000429167	2.08333e-05	0.00045	0.000114583	0.000197917	0.099275	2399.01	0.206	0.01	0.216	0.055	0.095	47.652	23990.1	2.06	0.1	2.16	0.55	0.95	476.52
	10	original	1	60x8 weeks	Ag80	Daily	VAC50	75	All	4.99775	0.000422917	2.91667e-05	0.000452083	0.000120833	0.00021875	0.0995958	2398.92	0.203	0.014	0.217	0.058	0.105	47.806	23989.2	2.03	0.14	2.17	0.58	1.05	478.06
	10	original	1.2	60x8 weeks	Ag80	Daily	VAC50	75	All	4.99765	0.000441667	3.95833e-05	0.00048125	0.000102083	0.000266667	0.0997333	2398.87	0.212	0.019	0.231	0.049	0.128	47.872	23988.7	2.12	0.19	2.31	0.49	1.28	478.72
	10	alpha	0.6	60x8 weeks	Ag80	Daily	VAC50	75	All	4.99669	0.000427083	4.16667e-05	0.00046875	1.45833e-05	0.000475	0.0993979	2398.41	0.205	0.02	0.225	0.007	0.228	47.711	23984.1	2.05	0.2	2.25	0.07	2.28	477.11
	10	alpha	1	60x8 weeks	Ag80	Daily	VAC50	75	All	4.99602	0.000491667	8.54167e-05	0.000577083	1.45833e-05	0.000604167	0.100763	2398.09	0.236	0.041	0.277	0.007	0.29	48.366	23980.9	2.36	0.41	2.77	0.07	2.9	483.66
	10	alpha	1.2	60x8 weeks	Ag80	Daily	VAC50	75	All	4.99593	0.000510417	8.125e-05	0.000591667	1.66667e-05	0.0006	0.0999521	2398.05	0.245	0.039	0.284	0.008	0.288	47.977	23980.5	2.45	0.39	2.84	0.08	2.88	479.77
	10	delta	0.6	60x8 weeks	Ag80	Daily	VAC50	75	All	4.99563	0.00048125	0.000122917	0.000604167	2.70833e-05	0.000616667	0.0987708	2397.9	0.231	0.059	0.29	0.013	0.296	47.41	23979	2.31	0.59	2.9	0.13	2.96	474.1
	10	delta	1	60x8 weeks	Ag80	Daily	VAC50	75	All	4.99423	0.000510417	0.000291667	0.000802083	2.08333e-05	0.000845833	0.0994021	2397.23	0.245	0.14	0.385	0.01	0.406	47.713	23972.3	2.45	1.4	3.85	0.1	4.06	477.13
	10	delta	1.2	60x8 weeks	Ag80	Daily	VAC50	75	All	4.99411	0.000504167	0.000329167	0.000833333	1.04167e-05	0.000877083	0.100631	2397.17	0.242	0.158	0.4	0.005	0.421	48.303	23971.7	2.42	1.58	4	0.05	4.21	483.03
	10	original	0.6	60x8 weeks	Ag80	Daily	VAC50	100	All	4.99866	0.000347917	4.16667e-06	0.000352083	0.000147917	5.20833e-05	0.0994583	2399.36	0.167	0.002	0.169	0.071	0.025	47.74	23993.6	1.67	0.02	1.69	0.71	0.25	477.4
	10	original	1	60x8 weeks	Ag80	Daily	VAC50	100	All	4.99884	0.000329167	1.04167e-05	0.000339583	0.000127083	5.20833e-05	0.0999292	2399.44	0.158	0.005	0.163	0.061	0.025	47.966	23994.4	1.58	0.05	1.63	0.61	0.25	479.66
	10	original	1.2	60x8 weeks	Ag80	Daily	VAC50	100	All	4.9985	0.000395833	2.08333e-06	0.000397917	0.000160417	6.875e-05	0.100385	2399.28	0.19	0.001	0.191	0.077	0.033	48.185	23992.8	1.9	0.01	1.91	0.77	0.33	481.85
	10	alpha	0.6	60x8 weeks	Ag80	Daily	VAC50	100	All	4.99728	0.000377083	2.29167e-05	0.0004	8.33333e-06	0.000397917	0.0998625	2398.69	0.181	0.011	0.192	0.004	0.191	47.934	23986.9	1.81	0.11	1.92	0.04	1.91	479.34
	10	alpha	1	60x8 weeks	Ag80	Daily	VAC50	100	All	4.99746	0.000345833	4.16667e-05	0.0003875	1.25e-05	0.000372917	0.100046	2398.78	0.166	0.02	0.186	0.006	0.179	48.022	23987.8	1.66	0.2	1.86	0.06	1.79	480.22
	10	alpha	1.2	60x8 weeks	Ag80	Daily	VAC50	100	All	4.9976	0.0003	5e-05	0.00035	1.66667e-05	0.000352083	0.0995458	2398.85	0.144	0.024	0.168	0.008	0.169	47.782	23988.5	1.44	0.24	1.68	0.08	1.69	477.82
	10	delta	0.6	60x8 weeks	Ag80	Daily	VAC50	100	All	4.99609	0.000495833	5e-05	0.000545833	1.66667e-05	0.000554167	0.0992813	2398.12	0.238	0.024	0.262	0.008	0.266	47.655	23981.2	2.38	0.24	2.62	0.08	2.66	476.55
	10	delta	1	60x8 weeks	Ag80	Daily	VAC50	100	All	4.9949	0.000525	0.000179167	0.000704167	2.70833e-05	0.0007125	0.0995021	2397.55	0.252	0.086	0.338	0.013	0.342	47.761	23975.5	2.52	0.86	3.38	0.13	3.42	477.61
	10	delta	1.2	60x8 weeks	Ag80	Daily	VAC50	100	All	4.99517	0.00050625	0.000177083	0.000683333	1.45833e-05	0.000691667	0.0997375	2397.68	0.243	0.085	0.328	0.007	0.332	47.874	23976.8	2.43	0.85	3.28	0.07	3.32	478.74
	10	original	0.6	60x8 weeks	Ag80	MWF	NOVAC	0	All	2.99711	0.000660417	0.000141667	0.000802083	2.70833e-05	0.000802083	0.0597375	1438.61	0.317	0.068	0.385	0.013	0.385	28.674	14386.1	3.17	0.68	3.85	0.13	3.85	286.74
	10	original	1	60x8 weeks	Ag80	MWF	NOVAC	0	All	2.99613	0.000729167	0.000377083	0.00110625	4.79167e-05	0.001	0.0594729	1438.14	0.35	0.181	0.531	0.023	0.48	28.547	14381.4	3.5	1.81	5.31	0.23	4.8	285.47
	10	original	1.2	60x8 weeks	Ag80	MWF	NOVAC	0	All	2.99609	0.000677083	0.000414583	0.00109167	4.375e-05	0.00104375	0.0598604	1438.12	0.325	0.199	0.524	0.021	0.501	28.733	14381.2	3.25	1.99	5.24	0.21	5.01	287.33
	10	alpha	0.6	60x8 weeks	Ag80	MWF	NOVAC	0	All	2.99632	0.0006625	0.0003125	0.000975	2.91667e-05	0.000989583	0.06035	1438.23	0.318	0.15	0.468	0.014	0.475	28.968	14382.3	3.18	1.5	4.68	0.14	4.75	289.68
	10	alpha	1	60x8 weeks	Ag80	MWF	NOVAC	0	All	2.99553	0.00061875	0.000566667	0.00118542	5.41667e-05	0.0011875	0.0603396	1437.85	0.297	0.272	0.569	0.026	0.57	28.963	14378.5	2.97	2.72	5.69	0.26	5.7	289.63
	10	alpha	1.2	60x8 weeks	Ag80	MWF	NOVAC	0	All	2.99371	0.000720833	0.000922917	0.00164375	8.54167e-05	0.00163542	0.0597167	1436.98	0.346	0.443	0.789	0.041	0.785	28.664	14369.8	3.46	4.43	7.89	0.41	7.85	286.64
	10	delta	0.6	60x8 weeks	Ag80	MWF	NOVAC	0	All	2.99306	0.000683333	0.00121042	0.00189375	0.000133333	0.00184583	0.0590667	1436.67	0.328	0.581	0.909	0.064	0.886	28.352	14366.7	3.28	5.81	9.09	0.64	8.86	283.52
	10	delta	1	60x8 weeks	Ag80	MWF	NOVAC	0	All	2.97284	0.00076875	0.00645625	0.007225	0.000489583	0.0070875	0.0581083	1426.96	0.369	3.099	3.468	0.235	3.402	27.892	14269.6	3.69	30.99	34.68	2.35	34.02	278.92
	10	delta	1.2	60x8 weeks	Ag80	MWF	NOVAC	0	All	2.9626	0.000716667	0.0094625	0.0101792	0.000689583	0.00994167	0.0580104	1422.05	0.344	4.542	4.886	0.331	4.772	27.845	14220.5	3.44	45.42	48.86	3.31	47.72	278.45
	10	original	0.6	60x8 weeks	Ag80	MWF	VAC95	25	All	2.99765	0.00055	9.375e-05	0.00064375	1.45833e-05	0.000625	0.0602208	1438.87	0.264	0.045	0.309	0.007	0.3	28.906	14388.7	2.64	0.45	3.09	0.07	3	289.06
	10	original	1	60x8 weeks	Ag80	MWF	VAC95	25	All	2.9977	0.000508333	0.00013125	0.000639583	4.16667e-05	0.000591667	0.0598208	1438.89	0.244	0.063	0.307	0.02	0.284	28.714	14389	2.44	0.63	3.07	0.2	2.84	287.14
	10	original	1.2	60x8 weeks	Ag80	MWF	VAC95	25	All	2.9975	0.000514583	0.000183333	0.000697917	5e-05	0.000645833	0.0605333	1438.8	0.247	0.088	0.335	0.024	0.31	29.056	14388	2.47	0.88	3.35	0.24	3.1	290.56
	10	alpha	0.6	60x8 weeks	Ag80	MWF	VAC95	25	All	2.99726	0.000533333	0.000183333	0.000716667	2.91667e-05	0.000729167	0.0601125	1438.69	0.256	0.088	0.344	0.014	0.35	28.854	14386.9	2.56	0.88	3.44	0.14	3.5	288.54
	10	alpha	1	60x8 weeks	Ag80	MWF	VAC95	25	All	2.99655	0.000564583	0.000341667	0.00090625	3.75e-05	0.000891667	0.0596208	1438.35	0.271	0.164	0.435	0.018	0.428	28.618	14383.5	2.71	1.64	4.35	0.18	4.28	286.18
	10	alpha	1.2	60x8 weeks	Ag80	MWF	VAC95	25	All	2.99614	0.000560417	0.000464583	0.001025	4.16667e-05	0.00102292	0.0588562	1438.15	0.269	0.223	0.492	0.02	0.491	28.251	14381.5	2.69	2.23	4.92	0.2	4.91	282.51
	10	delta	0.6	60x8 weeks	Ag80	MWF	VAC95	25	All	2.99614	0.000535417	0.0005	0.00103542	6.25e-05	0.00101875	0.0596021	1438.15	0.257	0.24	0.497	0.03	0.489	28.609	14381.5	2.57	2.4	4.97	0.3	4.89	286.09
	10	delta	1	60x8 weeks	Ag80	MWF	VAC95	25	All	2.99225	0.0005	0.00162292	0.00212292	0.000133333	0.0020375	0.0592479	1436.28	0.24	0.779	1.019	0.064	0.978	28.439	14362.8	2.4	7.79	10.19	0.64	9.78	284.39
	10	delta	1.2	60x8 weeks	Ag80	MWF	VAC95	25	All	2.98644	0.00051875	0.0030625	0.00358125	0.000272917	0.00347083	0.0584979	1433.49	0.249	1.47	1.719	0.131	1.666	28.079	14334.9	2.49	14.7	17.19	1.31	16.66	280.79
	10	original	0.6	60x8 weeks	Ag80	MWF	VAC95	50	All	2.99859	0.000375	4.79167e-05	0.000422917	1.25e-05	0.00039375	0.0602104	1439.32	0.18	0.023	0.203	0.006	0.189	28.901	14393.2	1.8	0.23	2.03	0.06	1.89	289.01
	10	original	1	60x8 weeks	Ag80	MWF	VAC95	50	All	2.99862	0.000347917	6.25e-05	0.000410417	2.70833e-05	0.00035625	0.0598708	1439.34	0.167	0.03	0.197	0.013	0.171	28.738	14393.4	1.67	0.3	1.97	0.13	1.71	287.38
	10	original	1.2	60x8 weeks	Ag80	MWF	VAC95	50	All	2.99848	0.000335417	0.000108333	0.00044375	2.08333e-05	0.000402083	0.0598146	1439.27	0.161	0.052	0.213	0.01	0.193	28.711	14392.7	1.61	0.52	2.13	0.1	1.93	287.11
	10	alpha	0.6	60x8 weeks	Ag80	MWF	VAC95	50	All	2.99847	0.000352083	5e-05	0.000402083	2.70833e-05	0.000391667	0.0600875	1439.27	0.169	0.024	0.193	0.013	0.188	28.842	14392.7	1.69	0.24	1.93	0.13	1.88	288.42
	10	alpha	1	60x8 weeks	Ag80	MWF	VAC95	50	All	2.99806	0.000395833	0.000147917	0.00054375	1.66667e-05	0.000529167	0.0596917	1439.07	0.19	0.071	0.261	0.008	0.254	28.652	14390.7	1.9	0.71	2.61	0.08	2.54	286.52
	10	alpha	1.2	60x8 weeks	Ag80	MWF	VAC95	50	All	2.99797	0.000385417	0.000185417	0.000570833	2.5e-05	0.00055	0.0606979	1439.03	0.185	0.089	0.274	0.012	0.264	29.135	14390.3	1.85	0.89	2.74	0.12	2.64	291.35
	10	delta	0.6	60x8 weeks	Ag80	MWF	VAC95	50	All	2.9981	0.000329167	0.000197917	0.000527083	2.5e-05	0.00050625	0.0602708	1439.09	0.158	0.095	0.253	0.012	0.243	28.93	14390.9	1.58	0.95	2.53	0.12	2.43	289.3
	10	delta	1	60x8 weeks	Ag80	MWF	VAC95	50	All	2.99685	0.000395833	0.000422917	0.00081875	4.79167e-05	0.000827083	0.0595	1438.49	0.19	0.203	0.393	0.023	0.397	28.56	14384.9	1.9	2.03	3.93	0.23	3.97	285.6
	10	delta	1.2	60x8 weeks	Ag80	MWF	VAC95	50	All	2.99564	0.000404167	0.000795833	0.0012	7.91667e-05	0.00116458	0.0604583	1437.91	0.194	0.382	0.576	0.038	0.559	29.02	14379.1	1.94	3.82	5.76	0.38	5.59	290.2
	10	original	0.6	60x8 weeks	Ag80	MWF	VAC95	75	All	2.99936	0.000204167	8.33333e-06	0.0002125	1.66667e-05	0.000164583	0.0599479	1439.69	0.098	0.004	0.102	0.008	0.079	28.775	14396.9	0.98	0.04	1.02	0.08	0.79	287.75
	10	original	1	60x8 weeks	Ag80	MWF	VAC95	75	All	2.9992	0.000229167	1.45833e-05	0.00024375	2.70833e-05	0.000189583	0.0599896	1439.62	0.11	0.007	0.117	0.013	0.091	28.795	14396.1	1.1	0.07	1.17	0.13	0.91	287.95
	10	original	1.2	60x8 weeks	Ag80	MWF	VAC95	75	All	2.99911	0.000235417	3.75e-05	0.000272917	2.08333e-05	0.000227083	0.0603313	1439.57	0.113	0.018	0.131	0.01	0.109	28.959	14395.7	1.13	0.18	1.31	0.1	1.09	289.59
	10	alpha	0.6	60x8 weeks	Ag80	MWF	VAC95	75	All	2.99897	0.000254167	1.66667e-05	0.000270833	2.5e-05	0.000258333	0.0600208	1439.51	0.122	0.008	0.13	0.012	0.124	28.81	14395	1.22	0.08	1.3	0.12	1.24	288.1
	10	alpha	1	60x8 weeks	Ag80	MWF	VAC95	75	All	2.99913	0.000210417	1.25e-05	0.000222917	1.04167e-05	0.00021875	0.0600146	1439.58	0.101	0.006	0.107	0.005	0.105	28.807	14395.8	1.01	0.06	1.07	0.05	1.05	288.07
	10	alpha	1.2	60x8 weeks	Ag80	MWF	VAC95	75	All	2.99906	0.000227083	3.125e-05	0.000258333	1.04167e-05	0.000260417	0.0598917	1439.55	0.109	0.015	0.124	0.005	0.125	28.748	14395.5	1.09	0.15	1.24	0.05	1.25	287.48
	10	delta	0.6	60x8 weeks	Ag80	MWF	VAC95	75	All	2.99893	0.000233333	5.83333e-05	0.000291667	1.04167e-05	0.000295833	0.0597458	1439.49	0.112	0.028	0.14	0.005	0.142	28.678	14394.9	1.12	0.28	1.4	0.05	1.42	286.78
	10	delta	1	60x8 weeks	Ag80	MWF	VAC95	75	All	2.99892	0.000229167	7.29167e-05	0.000302083	6.25e-06	0.0002875	0.0597958	1439.48	0.11	0.035	0.145	0.003	0.138	28.702	14394.8	1.1	0.35	1.45	0.03	1.38	287.02
	10	delta	1.2	60x8 weeks	Ag80	MWF	VAC95	75	All	2.99867	0.00023125	0.0001375	0.00036875	1.45833e-05	0.0003625	0.0601833	1439.36	0.111	0.066	0.177	0.007	0.174	28.888	14393.6	1.11	0.66	1.77	0.07	1.74	288.88
	10	original	0.6	60x8 weeks	Ag80	MWF	VAC95	100	All	2.99993	4.375e-05	2.08333e-06	4.58333e-05	1.45833e-05	2.08333e-06	0.0601062	1439.97	0.021	0.001	0.022	0.007	0.001	28.851	14399.7	0.21	0.01	0.22	0.07	0.01	288.51
	10	original	1	60x8 weeks	Ag80	MWF	VAC95	100	All	2.99994	4.58333e-05	2.08333e-06	4.79167e-05	1.45833e-05	0	0.0594521	1439.97	0.022	0.001	0.023	0.007	0	28.537	14399.7	0.22	0.01	0.23	0.07	0	285.37
	10	original	1.2	60x8 weeks	Ag80	MWF	VAC95	100	All	2.99993	4.58333e-05	0	4.58333e-05	1.45833e-05	6.25e-06	0.0604333	1439.96	0.022	0	0.022	0.007	0.003	29.008	14399.6	0.22	0	0.22	0.07	0.03	290.08
	10	alpha	0.6	60x8 weeks	Ag80	MWF	VAC95	100	All	2.99982	6.25e-05	0	6.25e-05	2.08333e-06	5.83333e-05	0.0596958	1439.91	0.03	0	0.03	0.001	0.028	28.654	14399.1	0.3	0	0.3	0.01	0.28	286.54
	10	alpha	1	60x8 weeks	Ag80	MWF	VAC95	100	All	2.99981	5.20833e-05	0	5.20833e-05	2.08333e-06	4.79167e-05	0.0602313	1439.91	0.025	0	0.025	0.001	0.023	28.911	14399.1	0.25	0	0.25	0.01	0.23	289.11
	10	alpha	1.2	60x8 weeks	Ag80	MWF	VAC95	100	All	2.99979	6.45833e-05	0	6.45833e-05	0	6.45833e-05	0.0594542	1439.9	0.031	0	0.031	0	0.031	28.538	14399	0.31	0	0.31	0	0.31	285.38
	10	delta	0.6	60x8 weeks	Ag80	MWF	VAC95	100	All	2.99954	0.00011875	1.25e-05	0.00013125	4.16667e-06	0.000125	0.0598667	1439.78	0.057	0.006	0.063	0.002	0.06	28.736	14397.8	0.57	0.06	0.63	0.02	0.6	287.36
	10	delta	1	60x8 weeks	Ag80	MWF	VAC95	100	All	2.99964	8.33333e-05	8.33333e-06	9.16667e-05	4.16667e-06	9.375e-05	0.0595792	1439.83	0.04	0.004	0.044	0.002	0.045	28.598	14398.3	0.4	0.04	0.44	0.02	0.45	285.98
	10	delta	1.2	60x8 weeks	Ag80	MWF	VAC95	100	All	2.99958	0.0001125	1.25e-05	0.000125	4.16667e-06	0.000110417	0.0602708	1439.8	0.054	0.006	0.06	0.002	0.053	28.93	14398	0.54	0.06	0.6	0.02	0.53	289.3
	10	original	0.6	60x8 weeks	Ag80	MWF	VAC70	25	All	2.99775	0.000564583	0.000102083	0.000666667	3.54167e-05	0.000597917	0.0593708	1438.92	0.271	0.049	0.32	0.017	0.287	28.498	14389.2	2.71	0.49	3.2	0.17	2.87	284.98
	10	original	1	60x8 weeks	Ag80	MWF	VAC70	25	All	2.99745	0.000614583	0.000152083	0.000766667	7.70833e-05	0.00063125	0.0597917	1438.78	0.295	0.073	0.368	0.037	0.303	28.7	14387.8	2.95	0.73	3.68	0.37	3.03	287
	10	original	1.2	60x8 weeks	Ag80	MWF	VAC70	25	All	2.9972	0.0005375	0.000235417	0.000772917	6.25e-05	0.00069375	0.0595687	1438.66	0.258	0.113	0.371	0.03	0.333	28.593	14386.6	2.58	1.13	3.71	0.3	3.33	285.93
	10	alpha	0.6	60x8 weeks	Ag80	MWF	VAC70	25	All	2.99735	0.00050625	0.000185417	0.000691667	2.5e-05	0.000702083	0.0598542	1438.73	0.243	0.089	0.332	0.012	0.337	28.73	14387.3	2.43	0.89	3.32	0.12	3.37	287.3
	10	alpha	1	60x8 weeks	Ag80	MWF	VAC70	25	All	2.99663	0.000572917	0.000341667	0.000914583	4.79167e-05	0.000902083	0.0597792	1438.38	0.275	0.164	0.439	0.023	0.433	28.694	14383.8	2.75	1.64	4.39	0.23	4.33	286.94
	10	alpha	1.2	60x8 weeks	Ag80	MWF	VAC70	25	All	2.99591	0.000554167	0.000520833	0.001075	4.375e-05	0.00108542	0.060475	1438.04	0.266	0.25	0.516	0.021	0.521	29.028	14380.4	2.66	2.5	5.16	0.21	5.21	290.28
	10	delta	0.6	60x8 weeks	Ag80	MWF	VAC70	25	All	2.99472	0.000672917	0.000679167	0.00135208	8.125e-05	0.00136875	0.0599521	1437.46	0.323	0.326	0.649	0.039	0.657	28.777	14374.6	3.23	3.26	6.49	0.39	6.57	287.77
	10	delta	1	60x8 weeks	Ag80	MWF	VAC70	25	All	2.9876	0.00059375	0.00269583	0.00328958	0.000235417	0.00322917	0.0588354	1434.05	0.285	1.294	1.579	0.113	1.55	28.241	14340.5	2.85	12.94	15.79	1.13	15.5	282.41
	10	delta	1.2	60x8 weeks	Ag80	MWF	VAC70	25	All	2.98211	0.000577083	0.00439583	0.00497292	0.000333333	0.0048125	0.0591875	1431.41	0.277	2.11	2.387	0.16	2.31	28.41	14314.1	2.77	21.1	23.87	1.6	23.1	284.1
	10	original	0.6	60x8 weeks	Ag80	MWF	VAC70	50	All	2.99866	0.000408333	2.70833e-05	0.000435417	5.41667e-05	0.000322917	0.0597063	1439.36	0.196	0.013	0.209	0.026	0.155	28.659	14393.5	1.96	0.13	2.09	0.26	1.55	286.59
	10	original	1	60x8 weeks	Ag80	MWF	VAC70	50	All	2.99842	0.000441667	4.375e-05	0.000485417	5.83333e-05	0.000366667	0.0600604	1439.24	0.212	0.021	0.233	0.028	0.176	28.829	14392.4	2.12	0.21	2.33	0.28	1.76	288.29
	10	original	1.2	60x8 weeks	Ag80	MWF	VAC70	50	All	2.99817	0.0004625	6.875e-05	0.00053125	7.70833e-05	0.0004125	0.0590708	1439.12	0.222	0.033	0.255	0.037	0.198	28.354	14391.2	2.22	0.33	2.55	0.37	1.98	283.54
	10	alpha	0.6	60x8 weeks	Ag80	MWF	VAC70	50	All	2.99813	0.000441667	8.95833e-05	0.00053125	2.29167e-05	0.00051875	0.0599563	1439.1	0.212	0.043	0.255	0.011	0.249	28.779	14391	2.12	0.43	2.55	0.11	2.49	287.79
	10	alpha	1	60x8 weeks	Ag80	MWF	VAC70	50	All	2.99769	0.000458333	0.00018125	0.000639583	3.54167e-05	0.00061875	0.0600792	1438.89	0.22	0.087	0.307	0.017	0.297	28.838	14388.9	2.2	0.87	3.07	0.17	2.97	288.38
	10	alpha	1.2	60x8 weeks	Ag80	MWF	VAC70	50	All	2.99737	0.000445833	0.000275	0.000720833	2.29167e-05	0.000729167	0.0594146	1438.74	0.214	0.132	0.346	0.011	0.35	28.519	14387.4	2.14	1.32	3.46	0.11	3.5	285.19
	10	delta	0.6	60x8 weeks	Ag80	MWF	VAC70	50	All	2.99706	0.000470833	0.000341667	0.0008125	5e-05	0.000775	0.0599479	1438.59	0.226	0.164	0.39	0.024	0.372	28.775	14385.9	2.26	1.64	3.9	0.24	3.72	287.75
	10	delta	1	60x8 weeks	Ag80	MWF	VAC70	50	All	2.99468	0.0004625	0.00100417	0.00146667	9.16667e-05	0.00142083	0.0597979	1437.44	0.222	0.482	0.704	0.044	0.682	28.703	14374.5	2.22	4.82	7.04	0.44	6.82	287.03
	10	delta	1.2	60x8 weeks	Ag80	MWF	VAC70	50	All	2.99424	0.00046875	0.00105625	0.001525	0.000102083	0.00147708	0.0596812	1437.24	0.225	0.507	0.732	0.049	0.709	28.647	14372.4	2.25	5.07	7.32	0.49	7.09	286.47
	10	original	0.6	60x8 weeks	Ag80	MWF	VAC70	75	All	2.99898	0.000360417	2.70833e-05	0.0003875	9.16667e-05	0.000189583	0.0597375	1439.51	0.173	0.013	0.186	0.044	0.091	28.674	14395.1	1.73	0.13	1.86	0.44	0.91	286.74
	10	original	1	60x8 weeks	Ag80	MWF	VAC70	75	All	2.99906	0.000304167	3.33333e-05	0.0003375	7.29167e-05	0.000185417	0.0602854	1439.55	0.146	0.016	0.162	0.035	0.089	28.937	14395.5	1.46	0.16	1.62	0.35	0.89	289.37
	10	original	1.2	60x8 weeks	Ag80	MWF	VAC70	75	All	2.99892	0.000347917	3.75e-05	0.000385417	9.16667e-05	0.000210417	0.0597021	1439.48	0.167	0.018	0.185	0.044	0.101	28.657	14394.8	1.67	0.18	1.85	0.44	1.01	286.57
	10	alpha	0.6	60x8 weeks	Ag80	MWF	VAC70	75	All	2.99847	0.000352083	6.45833e-05	0.000416667	3.54167e-05	0.000391667	0.0600062	1439.27	0.169	0.031	0.2	0.017	0.188	28.803	14392.7	1.69	0.31	2	0.17	1.88	288.03
	10	alpha	1	60x8 weeks	Ag80	MWF	VAC70	75	All	2.99854	0.0003375	5.20833e-05	0.000389583	2.08333e-05	0.00039375	0.0600083	1439.3	0.162	0.025	0.187	0.01	0.189	28.804	14393	1.62	0.25	1.87	0.1	1.89	288.04
	10	alpha	1.2	60x8 weeks	Ag80	MWF	VAC70	75	All	2.99828	0.000302083	0.000122917	0.000425	1.66667e-05	0.00044375	0.0600083	1439.18	0.145	0.059	0.204	0.008	0.213	28.804	14391.8	1.45	0.59	2.04	0.08	2.13	288.04
	10	delta	0.6	60x8 weeks	Ag80	MWF	VAC70	75	All	2.99769	0.00041875	0.00016875	0.0005875	5e-05	0.000570833	0.0597271	1438.89	0.201	0.081	0.282	0.024	0.274	28.669	14388.9	2.01	0.81	2.82	0.24	2.74	286.69
	10	delta	1	60x8 weeks	Ag80	MWF	VAC70	75	All	2.99709	0.00043125	0.000383333	0.000814583	6.25e-05	0.0007625	0.0601583	1438.61	0.207	0.184	0.391	0.03	0.366	28.876	14386	2.07	1.84	3.91	0.3	3.66	288.76
	10	delta	1.2	60x8 weeks	Ag80	MWF	VAC70	75	All	2.99662	0.00040625	0.0004875	0.00089375	7.70833e-05	0.00083125	0.059525	1438.38	0.195	0.234	0.429	0.037	0.399	28.572	14383.8	1.95	2.34	4.29	0.37	3.99	285.72
	10	original	0.6	60x8 weeks	Ag80	MWF	VAC70	100	All	2.99955	0.000229167	4.16667e-06	0.000233333	8.95833e-05	2.91667e-05	0.0597042	1439.79	0.11	0.002	0.112	0.043	0.014	28.658	14397.9	1.1	0.02	1.12	0.43	0.14	286.58
	10	original	1	60x8 weeks	Ag80	MWF	VAC70	100	All	2.9996	0.00021875	6.25e-06	0.000225	7.5e-05	3.75e-05	0.0607562	1439.81	0.105	0.003	0.108	0.036	0.018	29.163	14398.1	1.05	0.03	1.08	0.36	0.18	291.63
	10	original	1.2	60x8 weeks	Ag80	MWF	VAC70	100	All	2.9996	0.000185417	2.08333e-06	0.0001875	6.875e-05	3.54167e-05	0.0602271	1439.81	0.089	0.001	0.09	0.033	0.017	28.909	14398.1	0.89	0.01	0.9	0.33	0.17	289.09
	10	alpha	0.6	60x8 weeks	Ag80	MWF	VAC70	100	All	2.99931	0.000185417	1.25e-05	0.000197917	6.25e-06	0.000197917	0.0594375	1439.67	0.089	0.006	0.095	0.003	0.095	28.53	14396.7	0.89	0.06	0.95	0.03	0.95	285.3
	10	alpha	1	60x8 weeks	Ag80	MWF	VAC70	100	All	2.99909	0.0002375	2.91667e-05	0.000266667	1.45833e-05	0.000247917	0.0599771	1439.56	0.114	0.014	0.128	0.007	0.119	28.789	14395.6	1.14	0.14	1.28	0.07	1.19	287.89
	10	alpha	1.2	60x8 weeks	Ag80	MWF	VAC70	100	All	2.99914	0.000220833	2.08333e-05	0.000241667	1.04167e-05	0.00023125	0.0596917	1439.59	0.106	0.01	0.116	0.005	0.111	28.652	14395.9	1.06	0.1	1.16	0.05	1.11	286.52
	10	delta	0.6	60x8 weeks	Ag80	MWF	VAC70	100	All	2.99872	0.0002875	6.45833e-05	0.000352083	2.08333e-05	0.0003375	0.0598479	1439.39	0.138	0.031	0.169	0.01	0.162	28.727	14393.9	1.38	0.31	1.69	0.1	1.62	287.27
	10	delta	1	60x8 weeks	Ag80	MWF	VAC70	100	All	2.9985	0.000308333	9.58333e-05	0.000404167	1.25e-05	0.000397917	0.0600583	1439.28	0.148	0.046	0.194	0.006	0.191	28.828	14392.8	1.48	0.46	1.94	0.06	1.91	288.28
	10	delta	1.2	60x8 weeks	Ag80	MWF	VAC70	100	All	2.99844	0.000310417	0.000104167	0.000414583	1.45833e-05	0.000425	0.0599375	1439.25	0.149	0.05	0.199	0.007	0.204	28.77	14392.5	1.49	0.5	1.99	0.07	2.04	287.7
	10	original	0.6	60x8 weeks	Ag80	MWF	VAC50	25	All	2.99748	0.000620833	0.000141667	0.0007625	7.5e-05	0.00063125	0.0599375	1438.79	0.298	0.068	0.366	0.036	0.303	28.77	14387.9	2.98	0.68	3.66	0.36	3.03	287.7
	10	original	1	60x8 weeks	Ag80	MWF	VAC50	25	All	2.99752	0.00060625	0.00013125	0.0007375	6.25e-05	0.00060625	0.0596687	1438.81	0.291	0.063	0.354	0.03	0.291	28.641	14388.1	2.91	0.63	3.54	0.3	2.91	286.41
	10	original	1.2	60x8 weeks	Ag80	MWF	VAC50	25	All	2.99749	0.000529167	0.00021875	0.000747917	7.29167e-05	0.000620833	0.0605458	1438.8	0.254	0.105	0.359	0.035	0.298	29.062	14388	2.54	1.05	3.59	0.35	2.98	290.62
	10	alpha	0.6	60x8 weeks	Ag80	MWF	VAC50	25	All	2.99704	0.000589583	0.000214583	0.000804167	2.70833e-05	0.000804167	0.0596833	1438.58	0.283	0.103	0.386	0.013	0.386	28.648	14385.8	2.83	1.03	3.86	0.13	3.86	286.48
	10	alpha	1	60x8 weeks	Ag80	MWF	VAC50	25	All	2.99643	0.000610417	0.00035	0.000960417	3.33333e-05	0.000958333	0.0600979	1438.29	0.293	0.168	0.461	0.016	0.46	28.847	14382.9	2.93	1.68	4.61	0.16	4.6	288.47
	10	alpha	1.2	60x8 weeks	Ag80	MWF	VAC50	25	All	2.99511	0.000641667	0.000608333	0.00125	7.70833e-05	0.00125208	0.0590167	1437.65	0.308	0.292	0.6	0.037	0.601	28.328	14376.5	3.08	2.92	6	0.37	6.01	283.28
	10	delta	0.6	60x8 weeks	Ag80	MWF	VAC50	25	All	2.9948	0.00060625	0.000839583	0.00144583	0.000116667	0.00133125	0.0598062	1437.5	0.291	0.403	0.694	0.056	0.639	28.707	14375	2.91	4.03	6.94	0.56	6.39	287.07
	10	delta	1	60x8 weeks	Ag80	MWF	VAC50	25	All	2.98622	0.000610417	0.00308542	0.00369583	0.000266667	0.00359375	0.0595583	1433.38	0.293	1.481	1.774	0.128	1.725	28.588	14333.8	2.93	14.81	17.74	1.28	17.25	285.88
	10	delta	1.2	60x8 weeks	Ag80	MWF	VAC50	25	All	2.98216	0.000591667	0.00426667	0.00485833	0.00035	0.00471875	0.0590292	1431.44	0.284	2.048	2.332	0.168	2.265	28.334	14314.4	2.84	20.48	23.32	1.68	22.65	283.34
	10	original	0.6	60x8 weeks	Ag80	MWF	VAC50	50	All	2.99797	0.00056875	5e-05	0.00061875	0.000122917	0.00043125	0.0595521	1439.03	0.273	0.024	0.297	0.059	0.207	28.585	14390.3	2.73	0.24	2.97	0.59	2.07	285.85
	10	original	1	60x8 weeks	Ag80	MWF	VAC50	50	All	2.99823	0.000491667	7.08333e-05	0.0005625	0.000104167	0.000375	0.0600104	1439.15	0.236	0.034	0.27	0.05	0.18	28.805	14391.5	2.36	0.34	2.7	0.5	1.8	288.05
	10	original	1.2	60x8 weeks	Ag80	MWF	VAC50	50	All	2.99789	0.000529167	0.000154167	0.000683333	0.000114583	0.00045	0.0599104	1438.98	0.254	0.074	0.328	0.055	0.216	28.757	14389.9	2.54	0.74	3.28	0.55	2.16	287.57
	10	alpha	0.6	60x8 weeks	Ag80	MWF	VAC50	50	All	2.99748	0.000552083	0.000129167	0.00068125	2.5e-05	0.000672917	0.0602458	1438.79	0.265	0.062	0.327	0.012	0.323	28.918	14387.9	2.65	0.62	3.27	0.12	3.23	289.18
	10	alpha	1	60x8 weeks	Ag80	MWF	VAC50	50	All	2.99711	0.000541667	0.000233333	0.000775	3.54167e-05	0.0007625	0.05965	1438.61	0.26	0.112	0.372	0.017	0.366	28.632	14386.1	2.6	1.12	3.72	0.17	3.66	286.32
	10	alpha	1.2	60x8 weeks	Ag80	MWF	VAC50	50	All	2.99665	0.00053125	0.000364583	0.000895833	4.79167e-05	0.00085625	0.0595417	1438.39	0.255	0.175	0.43	0.023	0.411	28.58	14383.9	2.55	1.75	4.3	0.23	4.11	285.8
	10	delta	0.6	60x8 weeks	Ag80	MWF	VAC50	50	All	2.99557	0.000664583	0.000502083	0.00116667	6.25e-05	0.0011875	0.0603708	1437.87	0.319	0.241	0.56	0.03	0.57	28.978	14378.7	3.19	2.41	5.6	0.3	5.7	289.78
	10	delta	1	60x8 weeks	Ag80	MWF	VAC50	50	All	2.99243	0.000652083	0.00140208	0.00205417	0.0001375	0.00198125	0.0592729	1436.37	0.313	0.673	0.986	0.066	0.951	28.451	14363.7	3.13	6.73	9.86	0.66	9.51	284.51
	10	delta	1.2	60x8 weeks	Ag80	MWF	VAC50	50	All	2.9896	0.000604167	0.00212292	0.00272708	0.0002	0.00268333	0.0592354	1435.01	0.29	1.019	1.309	0.096	1.288	28.433	14350.1	2.9	10.19	13.09	0.96	12.88	284.33
	10	original	0.6	60x8 weeks	Ag80	MWF	VAC50	75	All	2.9987	0.00045625	2.29167e-05	0.000479167	0.000127083	0.000222917	0.0599604	1439.37	0.219	0.011	0.23	0.061	0.107	28.781	14393.7	2.19	0.11	2.3	0.61	1.07	287.81
	10	original	1	60x8 weeks	Ag80	MWF	VAC50	75	All	2.99867	0.000460417	4.58333e-05	0.00050625	0.00015	0.000227083	0.0597125	1439.36	0.221	0.022	0.243	0.072	0.109	28.662	14393.6	2.21	0.22	2.43	0.72	1.09	286.62
	10	original	1.2	60x8 weeks	Ag80	MWF	VAC50	75	All	2.99863	0.000458333	7.29167e-05	0.00053125	0.00015625	0.000233333	0.0603625	1439.34	0.22	0.035	0.255	0.075	0.112	28.974	14393.4	2.2	0.35	2.55	0.75	1.12	289.74
	10	alpha	0.6	60x8 weeks	Ag80	MWF	VAC50	75	All	2.99784	0.000472917	6.66667e-05	0.000539583	2.29167e-05	0.000564583	0.0593271	1438.96	0.227	0.032	0.259	0.011	0.271	28.477	14389.6	2.27	0.32	2.59	0.11	2.71	284.77
	10	alpha	1	60x8 weeks	Ag80	MWF	VAC50	75	All	2.99774	0.00044375	0.000152083	0.000595833	1.66667e-05	0.000597917	0.060075	1438.92	0.213	0.073	0.286	0.008	0.287	28.836	14389.2	2.13	0.73	2.86	0.08	2.87	288.36
	10	alpha	1.2	60x8 weeks	Ag80	MWF	VAC50	75	All	2.99754	0.000439583	0.000195833	0.000635417	2.91667e-05	0.00063125	0.0602896	1438.82	0.211	0.094	0.305	0.014	0.303	28.939	14388.2	2.11	0.94	3.05	0.14	3.03	289.39
	10	delta	0.6	60x8 weeks	Ag80	MWF	VAC50	75	All	2.99733	0.00046875	0.000260417	0.000729167	3.54167e-05	0.00071875	0.0598167	1438.72	0.225	0.125	0.35	0.017	0.345	28.712	14387.2	2.25	1.25	3.5	0.17	3.45	287.12
	10	delta	1	60x8 weeks	Ag80	MWF	VAC50	75	All	2.99523	0.000533333	0.000679167	0.0012125	7.70833e-05	0.00120625	0.0598604	1437.71	0.256	0.326	0.582	0.037	0.579	28.733	14377.1	2.56	3.26	5.82	0.37	5.79	287.33
	10	delta	1.2	60x8 weeks	Ag80	MWF	VAC50	75	All	2.99499	0.00055	0.000870833	0.00142083	9.79167e-05	0.0013625	0.0593042	1437.59	0.264	0.418	0.682	0.047	0.654	28.466	14375.9	2.64	4.18	6.82	0.47	6.54	284.66
	10	original	0.6	60x8 weeks	Ag80	MWF	VAC50	100	All	2.99926	0.00035	0	0.00035	0.000160417	4.375e-05	0.0601417	1439.65	0.168	0	0.168	0.077	0.021	28.868	14396.5	1.68	0	1.68	0.77	0.21	288.68
	10	original	1	60x8 weeks	Ag80	MWF	VAC50	100	All	2.99925	0.00035	4.16667e-06	0.000354167	0.000164583	3.95833e-05	0.0601	1439.64	0.168	0.002	0.17	0.079	0.019	28.848	14396.4	1.68	0.02	1.7	0.79	0.19	288.48
	10	original	1.2	60x8 weeks	Ag80	MWF	VAC50	100	All	2.99911	0.000391667	1.04167e-05	0.000402083	0.0001625	6.04167e-05	0.0600437	1439.58	0.188	0.005	0.193	0.078	0.029	28.821	14395.8	1.88	0.05	1.93	0.78	0.29	288.21
	10	alpha	0.6	60x8 weeks	Ag80	MWF	VAC50	100	All	2.99862	0.000364583	1.875e-05	0.000383333	2.5e-05	0.000352083	0.0597146	1439.34	0.175	0.009	0.184	0.012	0.169	28.663	14393.4	1.75	0.09	1.84	0.12	1.69	286.63
	10	alpha	1	60x8 weeks	Ag80	MWF	VAC50	100	All	2.99843	0.000352083	6.25e-05	0.000414583	2.5e-05	0.0004125	0.0602417	1439.24	0.169	0.03	0.199	0.012	0.198	28.916	14392.5	1.69	0.3	1.99	0.12	1.98	289.16
	10	alpha	1.2	60x8 weeks	Ag80	MWF	VAC50	100	All	2.99826	0.000383333	8.75e-05	0.000470833	3.33333e-05	0.00045	0.0594583	1439.17	0.184	0.042	0.226	0.016	0.216	28.54	14391.7	1.84	0.42	2.26	0.16	2.16	285.4
	10	delta	0.6	60x8 weeks	Ag80	MWF	VAC50	100	All	2.99774	0.00049375	0.00010625	0.0006	3.95833e-05	0.000595833	0.0600667	1438.91	0.237	0.051	0.288	0.019	0.286	28.832	14389.1	2.37	0.51	2.88	0.19	2.86	288.32
	10	delta	1	60x8 weeks	Ag80	MWF	VAC50	100	All	2.99738	0.000458333	0.00025625	0.000714583	4.375e-05	0.000677083	0.059175	1438.74	0.22	0.123	0.343	0.021	0.325	28.404	14387.4	2.2	1.23	3.43	0.21	3.25	284.04
	10	delta	1.2	60x8 weeks	Ag80	MWF	VAC50	100	All	2.99676	0.000410417	0.000483333	0.00089375	5.625e-05	0.000854167	0.0596292	1438.44	0.197	0.232	0.429	0.027	0.41	28.622	14384.4	1.97	2.32	4.29	0.27	4.1	286.22
	10	original	0.6	60x8 weeks	Ag80	M	NOVAC	0	All	0.999194	0.000654167	0.00031875	0.000972917	0.0002625	0.00046875	0.0199146	479.613	0.314	0.153	0.467	0.126	0.225	9.559	4796.13	3.14	1.53	4.67	1.26	2.25	95.59
	10	original	1	60x8 weeks	Ag80	M	NOVAC	0	All	0.998767	0.000695833	0.000904167	0.0016	0.000379167	0.000791667	0.0198333	479.408	0.334	0.434	0.768	0.182	0.38	9.52	4794.08	3.34	4.34	7.68	1.82	3.8	95.2
	10	original	1.2	60x8 weeks	Ag80	M	NOVAC	0	All	0.998579	0.000670833	0.00118125	0.00185208	0.00046875	0.000877083	0.0200271	479.318	0.322	0.567	0.889	0.225	0.421	9.613	4793.18	3.22	5.67	8.89	2.25	4.21	96.13
	10	alpha	0.6	60x8 weeks	Ag80	M	NOVAC	0	All	0.998162	0.000679167	0.00131667	0.00199583	0.000595833	0.00111458	0.0198729	479.118	0.326	0.632	0.958	0.286	0.535	9.539	4791.18	3.26	6.32	9.58	2.86	5.35	95.39
	10	alpha	1	60x8 weeks	Ag80	M	NOVAC	0	All	0.994888	0.000641667	0.00537083	0.0060125	0.00169792	0.00331042	0.0199042	477.546	0.308	2.578	2.886	0.815	1.589	9.554	4775.46	3.08	25.78	28.86	8.15	15.89	95.54
	10	alpha	1.2	60x8 weeks	Ag80	M	NOVAC	0	All	0.991002	0.000695833	0.00959375	0.0102896	0.00299167	0.00573333	0.0193917	475.681	0.334	4.605	4.939	1.436	2.752	9.308	4756.81	3.34	46.05	49.39	14.36	27.52	93.08
	10	delta	0.6	60x8 weeks	Ag80	M	NOVAC	0	All	0.989792	0.000639583	0.0109604	0.0116	0.00368542	0.00627083	0.0194313	475.1	0.307	5.261	5.568	1.769	3.01	9.327	4751	3.07	52.61	55.68	17.69	30.1	93.27
	10	delta	1	60x8 weeks	Ag80	M	NOVAC	0	All	0.9786	0.000685417	0.0229854	0.0236708	0.00744583	0.0130021	0.0183812	469.728	0.329	11.033	11.362	3.574	6.241	8.823	4697.28	3.29	110.33	113.62	35.74	62.41	88.23
	10	delta	1.2	60x8 weeks	Ag80	M	NOVAC	0	All	0.978421	0.000585417	0.0230271	0.0236125	0.00747083	0.0128437	0.0186146	469.642	0.281	11.053	11.334	3.586	6.165	8.935	4696.42	2.81	110.53	113.34	35.86	61.65	89.35
	10	original	0.6	60x8 weeks	Ag80	M	VAC95	25	All	0.999437	0.000535417	0.000195833	0.00073125	0.0002	0.000329167	0.0197146	479.73	0.257	0.094	0.351	0.096	0.158	9.463	4797.3	2.57	0.94	3.51	0.96	1.58	94.63
	10	original	1	60x8 weeks	Ag80	M	VAC95	25	All	0.999098	0.00059375	0.000558333	0.00115208	0.000335417	0.000508333	0.0199375	479.567	0.285	0.268	0.553	0.161	0.244	9.57	4795.67	2.85	2.68	5.53	1.61	2.44	95.7
	10	original	1.2	60x8 weeks	Ag80	M	VAC95	25	All	0.999104	0.00049375	0.000614583	0.00110833	0.0003125	0.000527083	0.0198521	479.57	0.237	0.295	0.532	0.15	0.253	9.529	4795.7	2.37	2.95	5.32	1.5	2.53	95.29
	10	alpha	0.6	60x8 weeks	Ag80	M	VAC95	25	All	0.998956	0.0005625	0.000583333	0.00114583	0.000347917	0.00064375	0.0200354	479.499	0.27	0.28	0.55	0.167	0.309	9.617	4794.99	2.7	2.8	5.5	1.67	3.09	96.17
	10	alpha	1	60x8 weeks	Ag80	M	VAC95	25	All	0.997708	0.000591667	0.00190208	0.00249375	0.000760417	0.00141667	0.0201354	478.9	0.284	0.913	1.197	0.365	0.68	9.665	4789	2.84	9.13	11.97	3.65	6.8	96.65
	10	alpha	1.2	60x8 weeks	Ag80	M	VAC95	25	All	0.996958	0.000477083	0.00301667	0.00349375	0.000979167	0.00200833	0.019675	478.54	0.229	1.448	1.677	0.47	0.964	9.444	4785.4	2.29	14.48	16.77	4.7	9.64	94.44
	10	delta	0.6	60x8 weeks	Ag80	M	VAC95	25	All	0.995929	0.000541667	0.00404583	0.0045875	0.00140625	0.00253542	0.0197875	478.046	0.26	1.942	2.202	0.675	1.217	9.498	4780.46	2.6	19.42	22.02	6.75	12.17	94.98
	10	delta	1	60x8 weeks	Ag80	M	VAC95	25	All	0.989658	0.00055	0.0106354	0.0111854	0.00347292	0.00633333	0.0192229	475.036	0.264	5.105	5.369	1.667	3.04	9.227	4750.36	2.64	51.05	53.69	16.67	30.4	92.27
	10	delta	1.2	60x8 weeks	Ag80	M	VAC95	25	All	0.986498	0.000541667	0.0136854	0.0142271	0.00445625	0.008125	0.0188708	473.519	0.26	6.569	6.829	2.139	3.9	9.058	4735.19	2.6	65.69	68.29	21.39	39	90.58
	10	original	0.6	60x8 weeks	Ag80	M	VAC95	50	All	0.999602	0.000360417	7.91667e-05	0.000439583	0.000120833	0.000220833	0.0195208	479.809	0.173	0.038	0.211	0.058	0.106	9.37	4798.09	1.73	0.38	2.11	0.58	1.06	93.7
	10	original	1	60x8 weeks	Ag80	M	VAC95	50	All	0.999569	0.000389583	0.000170833	0.000560417	0.00018125	0.000241667	0.0200896	479.793	0.187	0.082	0.269	0.087	0.116	9.643	4797.93	1.87	0.82	2.69	0.87	1.16	96.43
	10	original	1.2	60x8 weeks	Ag80	M	VAC95	50	All	0.999444	0.000422917	0.000272917	0.000695833	0.00018125	0.000322917	0.0201604	479.733	0.203	0.131	0.334	0.087	0.155	9.677	4797.33	2.03	1.31	3.34	0.87	1.55	96.77
	10	alpha	0.6	60x8 weeks	Ag80	M	VAC95	50	All	0.999435	0.00034375	0.00023125	0.000575	0.000191667	0.000310417	0.0202917	479.729	0.165	0.111	0.276	0.092	0.149	9.74	4797.29	1.65	1.11	2.76	0.92	1.49	97.4
	10	alpha	1	60x8 weeks	Ag80	M	VAC95	50	All	0.999171	0.000372917	0.00048125	0.000854167	0.000279167	0.000483333	0.0201979	479.602	0.179	0.231	0.41	0.134	0.232	9.695	4796.02	1.79	2.31	4.1	1.34	2.32	96.95
	10	alpha	1.2	60x8 weeks	Ag80	M	VAC95	50	All	0.999031	0.000354167	0.000716667	0.00107083	0.0003125	0.0006125	0.0197979	479.535	0.17	0.344	0.514	0.15	0.294	9.503	4795.35	1.7	3.44	5.14	1.5	2.94	95.03
	10	delta	0.6	60x8 weeks	Ag80	M	VAC95	50	All	0.998871	0.000379167	0.000829167	0.00120833	0.00036875	0.000685417	0.0202604	479.458	0.182	0.398	0.58	0.177	0.329	9.725	4794.58	1.82	3.98	5.8	1.77	3.29	97.25
	10	delta	1	60x8 weeks	Ag80	M	VAC95	50	All	0.995765	0.000479167	0.00392917	0.00440833	0.00148542	0.00247708	0.0197375	477.967	0.23	1.886	2.116	0.713	1.189	9.474	4779.67	2.3	18.86	21.16	7.13	11.89	94.74
	10	delta	1.2	60x8 weeks	Ag80	M	VAC95	50	All	0.995646	0.000347917	0.00439375	0.00474167	0.00153333	0.00255625	0.0193792	477.91	0.167	2.109	2.276	0.736	1.227	9.302	4779.1	1.67	21.09	22.76	7.36	12.27	93.02
	10	original	0.6	60x8 weeks	Ag80	M	VAC95	75	All	0.999815	0.000204167	2.29167e-05	0.000227083	6.875e-05	0.000104167	0.0197438	479.911	0.098	0.011	0.109	0.033	0.05	9.477	4799.11	0.98	0.11	1.09	0.33	0.5	94.77
	10	original	1	60x8 weeks	Ag80	M	VAC95	75	All	0.999844	0.000208333	1.875e-05	0.000227083	6.45833e-05	7.29167e-05	0.019725	479.925	0.1	0.009	0.109	0.031	0.035	9.468	4799.25	1	0.09	1.09	0.31	0.35	94.68
	10	original	1.2	60x8 weeks	Ag80	M	VAC95	75	All	0.999798	0.000227083	5e-05	0.000277083	7.29167e-05	0.000104167	0.0199313	479.903	0.109	0.024	0.133	0.035	0.05	9.567	4799.03	1.09	0.24	1.33	0.35	0.5	95.67
	10	alpha	0.6	60x8 weeks	Ag80	M	VAC95	75	All	0.999756	0.000208333	2.91667e-05	0.0002375	8.125e-05	0.000110417	0.020375	479.883	0.1	0.014	0.114	0.039	0.053	9.78	4798.83	1	0.14	1.14	0.39	0.53	97.8
	10	alpha	1	60x8 weeks	Ag80	M	VAC95	75	All	0.999648	0.00024375	0.00015	0.00039375	0.000114583	0.00021875	0.0198938	479.831	0.117	0.072	0.189	0.055	0.105	9.549	4798.31	1.17	0.72	1.89	0.55	1.05	95.49
	10	alpha	1.2	60x8 weeks	Ag80	M	VAC95	75	All	0.999671	0.000260417	0.000135417	0.000395833	0.000114583	0.000197917	0.0196021	479.842	0.125	0.065	0.19	0.055	0.095	9.409	4798.42	1.25	0.65	1.9	0.55	0.95	94.09
	10	delta	0.6	60x8 weeks	Ag80	M	VAC95	75	All	0.999671	0.000239583	0.000127083	0.000366667	0.000110417	0.000204167	0.0198875	479.842	0.115	0.061	0.176	0.053	0.098	9.546	4798.42	1.15	0.61	1.76	0.53	0.98	95.46
	10	delta	1	60x8 weeks	Ag80	M	VAC95	75	All	0.999252	0.000247917	0.000547917	0.000795833	0.000233333	0.00044375	0.0197979	479.641	0.119	0.263	0.382	0.112	0.213	9.503	4796.41	1.19	2.63	3.82	1.12	2.13	95.03
	10	delta	1.2	60x8 weeks	Ag80	M	VAC95	75	All	0.999035	0.000279167	0.000779167	0.00105833	0.000339583	0.000583333	0.0196333	479.537	0.134	0.374	0.508	0.163	0.28	9.424	4795.37	1.34	3.74	5.08	1.63	2.8	94.24
	10	original	0.6	60x8 weeks	Ag80	M	VAC95	100	All	0.999965	4.58333e-05	0	4.58333e-05	2.5e-05	0	0.0200854	479.983	0.022	0	0.022	0.012	0	9.641	4799.83	0.22	0	0.22	0.12	0	96.41
	10	original	1	60x8 weeks	Ag80	M	VAC95	100	All	0.999973	3.33333e-05	0	3.33333e-05	2.08333e-05	2.08333e-06	0.019975	479.987	0.016	0	0.016	0.01	0.001	9.588	4799.87	0.16	0	0.16	0.1	0.01	95.88
	10	original	1.2	60x8 weeks	Ag80	M	VAC95	100	All	0.999983	5.83333e-05	0	5.83333e-05	1.66667e-05	0	0.0203125	479.992	0.028	0	0.028	0.008	0	9.75	4799.92	0.28	0	0.28	0.08	0	97.5
	10	alpha	0.6	60x8 weeks	Ag80	M	VAC95	100	All	0.999967	4.79167e-05	2.08333e-06	5e-05	6.25e-06	3.33333e-05	0.0198833	479.984	0.023	0.001	0.024	0.003	0.016	9.544	4799.84	0.23	0.01	0.24	0.03	0.16	95.44
	10	alpha	1	60x8 weeks	Ag80	M	VAC95	100	All	0.999929	6.45833e-05	6.25e-06	7.08333e-05	1.66667e-05	4.58333e-05	0.0205417	479.966	0.031	0.003	0.034	0.008	0.022	9.86	4799.66	0.31	0.03	0.34	0.08	0.22	98.6
	10	alpha	1.2	60x8 weeks	Ag80	M	VAC95	100	All	0.999921	7.91667e-05	1.04167e-05	8.95833e-05	1.875e-05	5.625e-05	0.0198812	479.962	0.038	0.005	0.043	0.009	0.027	9.543	4799.62	0.38	0.05	0.43	0.09	0.27	95.43
	10	delta	0.6	60x8 weeks	Ag80	M	VAC95	100	All	0.9999	0.000102083	8.33333e-06	0.000110417	3.125e-05	6.25e-05	0.0201354	479.952	0.049	0.004	0.053	0.015	0.03	9.665	4799.52	0.49	0.04	0.53	0.15	0.3	96.65
	10	delta	1	60x8 weeks	Ag80	M	VAC95	100	All	0.999902	7.70833e-05	2.5e-05	0.000102083	2.91667e-05	5.83333e-05	0.0198938	479.953	0.037	0.012	0.049	0.014	0.028	9.549	4799.53	0.37	0.12	0.49	0.14	0.28	95.49
	10	delta	1.2	60x8 weeks	Ag80	M	VAC95	100	All	0.999877	0.000120833	2.70833e-05	0.000147917	3.125e-05	8.54167e-05	0.0197146	479.941	0.058	0.013	0.071	0.015	0.041	9.463	4799.41	0.58	0.13	0.71	0.15	0.41	94.63
	10	original	0.6	60x8 weeks	Ag80	M	VAC70	25	All	0.999419	0.00059375	0.000164583	0.000758333	0.000252083	0.00026875	0.0197937	479.721	0.285	0.079	0.364	0.121	0.129	9.501	4797.21	2.85	0.79	3.64	1.21	1.29	95.01
	10	original	1	60x8 weeks	Ag80	M	VAC70	25	All	0.999115	0.000660417	0.000464583	0.001125	0.000339583	0.00046875	0.0200417	479.575	0.317	0.223	0.54	0.163	0.225	9.62	4795.75	3.17	2.23	5.4	1.63	2.25	96.2
	10	original	1.2	60x8 weeks	Ag80	M	VAC70	25	All	0.999138	0.0006	0.00058125	0.00118125	0.000320833	0.000475	0.0199583	479.586	0.288	0.279	0.567	0.154	0.228	9.58	4795.86	2.88	2.79	5.67	1.54	2.28	95.8
	10	alpha	0.6	60x8 weeks	Ag80	M	VAC70	25	All	0.998769	0.00064375	0.000652083	0.00129583	0.000391667	0.000754167	0.0200521	479.409	0.309	0.313	0.622	0.188	0.362	9.625	4794.09	3.09	3.13	6.22	1.88	3.62	96.25
	10	alpha	1	60x8 weeks	Ag80	M	VAC70	25	All	0.997519	0.000575	0.00228542	0.00286042	0.000860417	0.001575	0.0193562	478.809	0.276	1.097	1.373	0.413	0.756	9.291	4788.09	2.76	10.97	13.73	4.13	7.56	92.91
	10	alpha	1.2	60x8 weeks	Ag80	M	VAC70	25	All	0.996346	0.00050625	0.00348333	0.00398958	0.00124167	0.00227292	0.0198583	478.246	0.243	1.672	1.915	0.596	1.091	9.532	4782.46	2.43	16.72	19.15	5.96	10.91	95.32
	10	delta	0.6	60x8 weeks	Ag80	M	VAC70	25	All	0.994419	0.000622917	0.00558958	0.0062125	0.00203542	0.00345208	0.019075	477.321	0.299	2.683	2.982	0.977	1.657	9.156	4773.21	2.99	26.83	29.82	9.77	16.57	91.56
	10	delta	1	60x8 weeks	Ag80	M	VAC70	25	All	0.987406	0.000558333	0.0138042	0.0143625	0.00455833	0.007625	0.0189479	473.955	0.268	6.626	6.894	2.188	3.66	9.095	4739.55	2.68	66.26	68.94	21.88	36.6	90.95
	10	delta	1.2	60x8 weeks	Ag80	M	VAC70	25	All	0.984552	0.000510417	0.0163417	0.0168521	0.00538542	0.00931875	0.0185	472.585	0.245	7.844	8.089	2.585	4.473	8.88	4725.85	2.45	78.44	80.89	25.85	44.73	88.8
	10	original	0.6	60x8 weeks	Ag80	M	VAC70	50	All	0.999613	0.00043125	6.66667e-05	0.000497917	0.000152083	0.000189583	0.0199667	479.814	0.207	0.032	0.239	0.073	0.091	9.584	4798.14	2.07	0.32	2.39	0.73	0.91	95.84
	10	original	1	60x8 weeks	Ag80	M	VAC70	50	All	0.999498	0.000447917	0.000197917	0.000645833	0.000227083	0.000233333	0.0199917	479.759	0.215	0.095	0.31	0.109	0.112	9.596	4797.59	2.15	0.95	3.1	1.09	1.12	95.96
	10	original	1.2	60x8 weeks	Ag80	M	VAC70	50	All	0.999408	0.00046875	0.00029375	0.0007625	0.000254167	0.000302083	0.0200396	479.716	0.225	0.141	0.366	0.122	0.145	9.619	4797.16	2.25	1.41	3.66	1.22	1.45	96.19
	10	alpha	0.6	60x8 weeks	Ag80	M	VAC70	50	All	0.999285	0.0004625	0.00029375	0.00075625	0.000266667	0.00036875	0.0198021	479.657	0.222	0.141	0.363	0.128	0.177	9.505	4796.57	2.22	1.41	3.63	1.28	1.77	95.05
	10	alpha	1	60x8 weeks	Ag80	M	VAC70	50	All	0.998608	0.000472917	0.000954167	0.00142708	0.0005	0.000747917	0.0198562	479.332	0.227	0.458	0.685	0.24	0.359	9.531	4793.32	2.27	4.58	6.85	2.4	3.59	95.31
	10	alpha	1.2	60x8 weeks	Ag80	M	VAC70	50	All	0.998419	0.00044375	0.00125625	0.0017	0.0005125	0.00095625	0.0199583	479.241	0.213	0.603	0.816	0.246	0.459	9.58	4792.41	2.13	6.03	8.16	2.46	4.59	95.8
	10	delta	0.6	60x8 weeks	Ag80	M	VAC70	50	All	0.998131	0.000520833	0.00153958	0.00206042	0.0006375	0.00113958	0.0197	479.103	0.25	0.739	0.989	0.306	0.547	9.456	4791.03	2.5	7.39	9.89	3.06	5.47	94.56
	10	delta	1	60x8 weeks	Ag80	M	VAC70	50	All	0.994233	0.000410417	0.00600208	0.0064125	0.00193542	0.00361458	0.0193125	477.232	0.197	2.881	3.078	0.929	1.735	9.27	4772.32	1.97	28.81	30.78	9.29	17.35	92.7
	10	delta	1.2	60x8 weeks	Ag80	M	VAC70	50	All	0.990352	0.000514583	0.0100375	0.0105521	0.00326458	0.00586875	0.0195354	475.369	0.247	4.818	5.065	1.567	2.817	9.377	4753.69	2.47	48.18	50.65	15.67	28.17	93.77
	10	original	0.6	60x8 weeks	Ag80	M	VAC70	75	All	0.999783	0.000325	3.125e-05	0.00035625	8.95833e-05	0.000102083	0.0200042	479.896	0.156	0.015	0.171	0.043	0.049	9.602	4798.96	1.56	0.15	1.71	0.43	0.49	96.02
	10	original	1	60x8 weeks	Ag80	M	VAC70	75	All	0.999673	0.000395833	5.83333e-05	0.000454167	0.000166667	0.00011875	0.0199667	479.843	0.19	0.028	0.218	0.08	0.057	9.584	4798.43	1.9	0.28	2.18	0.8	0.57	95.84
	10	original	1.2	60x8 weeks	Ag80	M	VAC70	75	All	0.999694	0.000360417	6.04167e-05	0.000420833	0.0001625	0.000102083	0.0198104	479.853	0.173	0.029	0.202	0.078	0.049	9.509	4798.53	1.73	0.29	2.02	0.78	0.49	95.09
	10	alpha	0.6	60x8 weeks	Ag80	M	VAC70	75	All	0.999556	0.0003625	0.000104167	0.000466667	0.000160417	0.000233333	0.0200917	479.787	0.174	0.05	0.224	0.077	0.112	9.644	4797.87	1.74	0.5	2.24	0.77	1.12	96.44
	10	alpha	1	60x8 weeks	Ag80	M	VAC70	75	All	0.999498	0.000341667	0.0002	0.000541667	0.000170833	0.000297917	0.0196958	479.759	0.164	0.096	0.26	0.082	0.143	9.454	4797.59	1.64	0.96	2.6	0.82	1.43	94.54
	10	alpha	1.2	60x8 weeks	Ag80	M	VAC70	75	All	0.999396	0.000364583	0.00031875	0.000683333	0.000216667	0.000335417	0.0200229	479.71	0.175	0.153	0.328	0.104	0.161	9.611	4797.1	1.75	1.53	3.28	1.04	1.61	96.11
	10	delta	0.6	60x8 weeks	Ag80	M	VAC70	75	All	0.998983	0.000420833	0.000627083	0.00104792	0.000354167	0.000595833	0.0200979	479.512	0.202	0.301	0.503	0.17	0.286	9.647	4795.12	2.02	3.01	5.03	1.7	2.86	96.47
	10	delta	1	60x8 weeks	Ag80	M	VAC70	75	All	0.997892	0.000375	0.0018	0.002175	0.000702083	0.00122292	0.0197104	478.988	0.18	0.864	1.044	0.337	0.587	9.461	4789.88	1.8	8.64	10.44	3.37	5.87	94.61
	10	delta	1.2	60x8 weeks	Ag80	M	VAC70	75	All	0.996283	0.00044375	0.00384167	0.00428542	0.00134583	0.00225	0.019725	478.216	0.213	1.844	2.057	0.646	1.08	9.468	4782.16	2.13	18.44	20.57	6.46	10.8	94.68
	10	original	0.6	60x8 weeks	Ag80	M	VAC70	100	All	0.99981	0.000270833	0	0.000270833	0.0001375	1.66667e-05	0.0197625	479.909	0.13	0	0.13	0.066	0.008	9.486	4799.09	1.3	0	1.3	0.66	0.08	94.86
	10	original	1	60x8 weeks	Ag80	M	VAC70	100	All	0.999846	0.000247917	2.08333e-06	0.00025	0.00011875	4.16667e-06	0.0202125	479.926	0.119	0.001	0.12	0.057	0.002	9.702	4799.26	1.19	0.01	1.2	0.57	0.02	97.02
	10	original	1.2	60x8 weeks	Ag80	M	VAC70	100	All	0.999846	0.000241667	4.16667e-06	0.000245833	0.000120833	6.25e-06	0.0198083	479.926	0.116	0.002	0.118	0.058	0.003	9.508	4799.26	1.16	0.02	1.18	0.58	0.03	95.08
	10	alpha	0.6	60x8 weeks	Ag80	M	VAC70	100	All	0.999777	0.000222917	3.125e-05	0.000254167	9.375e-05	0.000108333	0.0198667	479.893	0.107	0.015	0.122	0.045	0.052	9.536	4798.93	1.07	0.15	1.22	0.45	0.52	95.36
	10	alpha	1	60x8 weeks	Ag80	M	VAC70	100	All	0.999781	0.0002125	5e-05	0.0002625	6.875e-05	0.00013125	0.0201271	479.895	0.102	0.024	0.126	0.033	0.063	9.661	4798.95	1.02	0.24	1.26	0.33	0.63	96.61
	10	alpha	1.2	60x8 weeks	Ag80	M	VAC70	100	All	0.999696	0.000241667	0.000104167	0.000345833	0.000110417	0.000164583	0.0202958	479.854	0.116	0.05	0.166	0.053	0.079	9.742	4798.54	1.16	0.5	1.66	0.53	0.79	97.42
	10	delta	0.6	60x8 weeks	Ag80	M	VAC70	100	All	0.999619	0.0003	0.00010625	0.00040625	0.000129167	0.000216667	0.0197729	479.817	0.144	0.051	0.195	0.062	0.104	9.491	4798.17	1.44	0.51	1.95	0.62	1.04	94.91
	10	delta	1	60x8 weeks	Ag80	M	VAC70	100	All	0.99941	0.000295833	0.0003125	0.000608333	0.00019375	0.000335417	0.0198458	479.717	0.142	0.15	0.292	0.093	0.161	9.526	4797.17	1.42	1.5	2.92	0.93	1.61	95.26
	10	delta	1.2	60x8 weeks	Ag80	M	VAC70	100	All	0.999231	0.00028125	0.00046875	0.00075	0.000252083	0.000414583	0.0197458	479.631	0.135	0.225	0.36	0.121	0.199	9.478	4796.31	1.35	2.25	3.6	1.21	1.99	94.78
	10	original	0.6	60x8 weeks	Ag80	M	VAC50	25	All	0.999279	0.00063125	0.000208333	0.000839583	0.000279167	0.00035625	0.0194062	479.654	0.303	0.1	0.403	0.134	0.171	9.315	4796.54	3.03	1	4.03	1.34	1.71	93.15
	10	original	1	60x8 weeks	Ag80	M	VAC50	25	All	0.999215	0.000622917	0.0004	0.00102292	0.0003125	0.0003875	0.0200521	479.623	0.299	0.192	0.491	0.15	0.186	9.625	4796.23	2.99	1.92	4.91	1.5	1.86	96.25
	10	original	1.2	60x8 weeks	Ag80	M	VAC50	25	All	0.998923	0.000629167	0.00078125	0.00141042	0.000441667	0.000572917	0.0194271	479.483	0.302	0.375	0.677	0.212	0.275	9.325	4794.83	3.02	3.75	6.77	2.12	2.75	93.25
	10	alpha	0.6	60x8 weeks	Ag80	M	VAC50	25	All	0.998742	0.000610417	0.000664583	0.001275	0.000372917	0.0007625	0.0198583	479.396	0.293	0.319	0.612	0.179	0.366	9.532	4793.96	2.93	3.19	6.12	1.79	3.66	95.32
	10	alpha	1	60x8 weeks	Ag80	M	VAC50	25	All	0.996723	0.000672917	0.00288333	0.00355625	0.00108958	0.0019875	0.0194958	478.427	0.323	1.384	1.707	0.523	0.954	9.358	4784.27	3.23	13.84	17.07	5.23	9.54	93.58
	10	alpha	1.2	60x8 weeks	Ag80	M	VAC50	25	All	0.995885	0.000564583	0.00440833	0.00497292	0.0014375	0.00273333	0.0198938	478.025	0.271	2.116	2.387	0.69	1.312	9.549	4780.25	2.71	21.16	23.87	6.9	13.12	95.49
	10	delta	0.6	60x8 weeks	Ag80	M	VAC50	25	All	0.995008	0.00058125	0.00503542	0.00561667	0.00181875	0.00302083	0.0196604	477.604	0.279	2.417	2.696	0.873	1.45	9.437	4776.04	2.79	24.17	26.96	8.73	14.5	94.37
	10	delta	1	60x8 weeks	Ag80	M	VAC50	25	All	0.984669	0.000610417	0.0164667	0.0170771	0.00549792	0.00933958	0.0188646	472.641	0.293	7.904	8.197	2.639	4.483	9.055	4726.41	2.93	79.04	81.97	26.39	44.83	90.55
	10	delta	1.2	60x8 weeks	Ag80	M	VAC50	25	All	0.981646	0.000616667	0.0199271	0.0205437	0.00645208	0.0113813	0.0185104	471.19	0.296	9.565	9.861	3.097	5.463	8.885	4711.9	2.96	95.65	98.61	30.97	54.63	88.85
	10	original	0.6	60x8 weeks	Ag80	M	VAC50	50	All	0.999425	0.000554167	0.000166667	0.000720833	0.000275	0.00023125	0.0198063	479.724	0.266	0.08	0.346	0.132	0.111	9.507	4797.24	2.66	0.8	3.46	1.32	1.11	95.07
	10	original	1	60x8 weeks	Ag80	M	VAC50	50	All	0.999454	0.00051875	0.00020625	0.000725	0.000245833	0.000247917	0.0199229	479.738	0.249	0.099	0.348	0.118	0.119	9.563	4797.38	2.49	0.99	3.48	1.18	1.19	95.63
	10	original	1.2	60x8 weeks	Ag80	M	VAC50	50	All	0.999392	0.000491667	0.000291667	0.000783333	0.00026875	0.000260417	0.0200167	479.708	0.236	0.14	0.376	0.129	0.125	9.608	4797.08	2.36	1.4	3.76	1.29	1.25	96.08
	10	alpha	0.6	60x8 weeks	Ag80	M	VAC50	50	All	0.99926	0.000495833	0.000345833	0.000841667	0.000258333	0.000464583	0.0200208	479.645	0.238	0.166	0.404	0.124	0.223	9.61	4796.45	2.38	1.66	4.04	1.24	2.23	96.1
	10	alpha	1	60x8 weeks	Ag80	M	VAC50	50	All	0.998387	0.000522917	0.0012625	0.00178542	0.00054375	0.000964583	0.0196687	479.226	0.251	0.606	0.857	0.261	0.463	9.441	4792.26	2.51	6.06	8.57	2.61	4.63	94.41
	10	alpha	1.2	60x8 weeks	Ag80	M	VAC50	50	All	0.998096	0.000479167	0.00179375	0.00227292	0.000741667	0.00114583	0.0198333	479.086	0.23	0.861	1.091	0.356	0.55	9.52	4790.86	2.3	8.61	10.91	3.56	5.5	95.2
	10	delta	0.6	60x8 weeks	Ag80	M	VAC50	50	All	0.997271	0.000529167	0.002275	0.00280417	0.000925	0.00158542	0.019875	478.69	0.254	1.092	1.346	0.444	0.761	9.54	4786.9	2.54	10.92	13.46	4.44	7.61	95.4
	10	delta	1	60x8 weeks	Ag80	M	VAC50	50	All	0.990633	0.000527083	0.00970625	0.0102333	0.00326042	0.00564375	0.0192021	475.504	0.253	4.659	4.912	1.565	2.709	9.217	4755.04	2.53	46.59	49.12	15.65	27.09	92.17
	10	delta	1.2	60x8 weeks	Ag80	M	VAC50	50	All	0.987221	0.000545833	0.0132438	0.0137896	0.00445833	0.00758958	0.0191979	473.866	0.262	6.357	6.619	2.14	3.643	9.215	4738.66	2.62	63.57	66.19	21.4	36.43	92.15
	10	original	0.6	60x8 weeks	Ag80	M	VAC50	75	All	0.999577	0.00044375	4.79167e-05	0.000491667	0.000229167	8.95833e-05	0.0202542	479.797	0.213	0.023	0.236	0.11	0.043	9.722	4797.97	2.13	0.23	2.36	1.1	0.43	97.22
	10	original	1	60x8 weeks	Ag80	M	VAC50	75	All	0.999685	0.000397917	9.16667e-05	0.000489583	0.000172917	9.79167e-05	0.01965	479.849	0.191	0.044	0.235	0.083	0.047	9.432	4798.49	1.91	0.44	2.35	0.83	0.47	94.32
	10	original	1.2	60x8 weeks	Ag80	M	VAC50	75	All	0.99969	0.000433333	7.91667e-05	0.0005125	0.00016875	0.0001	0.0199583	479.851	0.208	0.038	0.246	0.081	0.048	9.58	4798.51	2.08	0.38	2.46	0.81	0.48	95.8
	10	alpha	0.6	60x8 weeks	Ag80	M	VAC50	75	All	0.999306	0.000475	0.000208333	0.000683333	0.000227083	0.0003625	0.0196917	479.667	0.228	0.1	0.328	0.109	0.174	9.452	4796.67	2.28	1	3.28	1.09	1.74	94.52
	10	alpha	1	60x8 weeks	Ag80	M	VAC50	75	All	0.999079	0.000458333	0.0005625	0.00102083	0.000314583	0.00055	0.0201854	479.558	0.22	0.27	0.49	0.151	0.264	9.689	4795.58	2.2	2.7	4.9	1.51	2.64	96.89
	10	alpha	1.2	60x8 weeks	Ag80	M	VAC50	75	All	0.99871	0.000475	0.00085	0.001325	0.000445833	0.000714583	0.0199375	479.381	0.228	0.408	0.636	0.214	0.343	9.57	4793.81	2.28	4.08	6.36	2.14	3.43	95.7
	10	delta	0.6	60x8 weeks	Ag80	M	VAC50	75	All	0.998535	0.000472917	0.001175	0.00164792	0.000516667	0.000883333	0.0199292	479.297	0.227	0.564	0.791	0.248	0.424	9.566	4792.97	2.27	5.64	7.91	2.48	4.24	95.66
	10	delta	1	60x8 weeks	Ag80	M	VAC50	75	All	0.994648	0.00053125	0.00517292	0.00570417	0.0019125	0.00306458	0.0198812	477.431	0.255	2.483	2.738	0.918	1.471	9.543	4774.31	2.55	24.83	27.38	9.18	14.71	95.43
	10	delta	1.2	60x8 weeks	Ag80	M	VAC50	75	All	0.992156	0.000522917	0.0079125	0.00843542	0.00285417	0.00450208	0.0195188	476.235	0.251	3.798	4.049	1.37	2.161	9.369	4762.35	2.51	37.98	40.49	13.7	21.61	93.69
	10	original	0.6	60x8 weeks	Ag80	M	VAC50	100	All	0.999742	0.000379167	4.16667e-06	0.000383333	0.0001875	1.45833e-05	0.019975	479.876	0.182	0.002	0.184	0.09	0.007	9.588	4798.76	1.82	0.02	1.84	0.9	0.07	95.88
	10	original	1	60x8 weeks	Ag80	M	VAC50	100	All	0.999737	0.000354167	1.66667e-05	0.000370833	0.000191667	1.45833e-05	0.0201479	479.874	0.17	0.008	0.178	0.092	0.007	9.671	4798.74	1.7	0.08	1.78	0.92	0.07	96.71
	10	original	1.2	60x8 weeks	Ag80	M	VAC50	100	All	0.999767	0.0003375	1.45833e-05	0.000352083	0.000172917	1.45833e-05	0.0202917	479.888	0.162	0.007	0.169	0.083	0.007	9.74	4798.88	1.62	0.07	1.69	0.83	0.07	97.4
	10	alpha	0.6	60x8 weeks	Ag80	M	VAC50	100	All	0.999554	0.000389583	0.00011875	0.000508333	0.00018125	0.000233333	0.0197479	479.786	0.187	0.057	0.244	0.087	0.112	9.479	4797.86	1.87	0.57	2.44	0.87	1.12	94.79
	10	alpha	1	60x8 weeks	Ag80	M	VAC50	100	All	0.999517	0.000366667	0.00018125	0.000547917	0.00019375	0.000252083	0.0201208	479.768	0.176	0.087	0.263	0.093	0.121	9.658	4797.68	1.76	0.87	2.63	0.93	1.21	96.58
	10	alpha	1.2	60x8 weeks	Ag80	M	VAC50	100	All	0.999502	0.000345833	0.000239583	0.000585417	0.000189583	0.000289583	0.0199792	479.761	0.166	0.115	0.281	0.091	0.139	9.59	4797.61	1.66	1.15	2.81	0.91	1.39	95.9
	10	delta	0.6	60x8 weeks	Ag80	M	VAC50	100	All	0.99911	0.000425	0.000445833	0.000870833	0.000345833	0.000427083	0.0200604	479.573	0.204	0.214	0.418	0.166	0.205	9.629	4795.73	2.04	2.14	4.18	1.66	2.05	96.29
	10	delta	1	60x8 weeks	Ag80	M	VAC50	100	All	0.998346	0.00040625	0.0014125	0.00181875	0.000608333	0.000989583	0.0200604	479.206	0.195	0.678	0.873	0.292	0.475	9.629	4792.06	1.95	6.78	8.73	2.92	4.75	96.29
	10	delta	1.2	60x8 weeks	Ag80	M	VAC50	100	All	0.997481	0.000445833	0.00235625	0.00280208	0.000920833	0.00148542	0.0196813	478.791	0.214	1.131	1.345	0.442	0.713	9.447	4787.91	2.14	11.31	13.45	4.42	7.13	94.47
	10	original	0.6	60x8 weeks	PCR90	Daily	NOVAC	0	Unvaccinated	4.99432	0.000660417	0.000185417	0.000845833	5e-05	0.000829167	0.00511875	2397.27	0.317	0.089	0.406	0.024	0.398	2.457	23972.7	3.17	0.89	4.06	0.24	3.98	24.57
	10	original	1	60x8 weeks	PCR90	Daily	NOVAC	0	Unvaccinated	4.99193	0.00074375	0.0004125	0.00115625	6.875e-05	0.00115	0.0049375	2396.12	0.357	0.198	0.555	0.033	0.552	2.37	23961.2	3.57	1.98	5.55	0.33	5.52	23.7
	10	original	1.2	60x8 weeks	PCR90	Daily	NOVAC	0	Unvaccinated	4.99211	0.00065625	0.000510417	0.00116667	9.375e-05	0.001125	0.00494167	2396.21	0.315	0.245	0.56	0.045	0.54	2.372	23962.1	3.15	2.45	5.6	0.45	5.4	23.72
	10	alpha	0.6	60x8 weeks	PCR90	Daily	NOVAC	0	Unvaccinated	4.99129	0.0007375	0.000533333	0.00127083	9.58333e-05	0.00126042	0.00521458	2395.82	0.354	0.256	0.61	0.046	0.605	2.503	23958.2	3.54	2.56	6.1	0.46	6.05	25.03
	10	alpha	1	60x8 weeks	PCR90	Daily	NOVAC	0	Unvaccinated	4.98451	0.000675	0.00158333	0.00225833	0.000145833	0.00226042	0.00490625	2392.57	0.324	0.76	1.084	0.07	1.085	2.355	23925.7	3.24	7.6	10.84	0.7	10.85	23.55
	10	alpha	1.2	60x8 weeks	PCR90	Daily	NOVAC	0	Unvaccinated	4.9785	0.000704167	0.00236458	0.00306875	0.000175	0.00315208	0.00498958	2389.68	0.338	1.135	1.473	0.084	1.513	2.395	23896.8	3.38	11.35	14.73	0.84	15.13	23.95
	10	delta	0.6	60x8 weeks	PCR90	Daily	NOVAC	0	Unvaccinated	4.96912	0.00071875	0.00371042	0.00442917	0.000397917	0.00431042	0.00505833	2385.18	0.345	1.781	2.126	0.191	2.069	2.428	23851.8	3.45	17.81	21.26	1.91	20.69	24.28
	10	delta	1	60x8 weeks	PCR90	Daily	NOVAC	0	Unvaccinated	4.90391	0.00065625	0.0136	0.0142562	0.00143542	0.0135896	0.004825	2353.88	0.315	6.528	6.843	0.689	6.523	2.316	23538.8	3.15	65.28	68.43	6.89	65.23	23.16
	10	delta	1.2	60x8 weeks	PCR90	Daily	NOVAC	0	Unvaccinated	4.87188	0.000629167	0.0182333	0.0188625	0.00190417	0.0180146	0.00474792	2338.5	0.302	8.752	9.054	0.914	8.647	2.279	23385	3.02	87.52	90.54	9.14	86.47	22.79
	10	original	0.6	60x8 weeks	PCR90	Daily	VAC95	25	Unvaccinated	3.74573	0.00053125	0.000122917	0.000654167	3.54167e-05	0.000620833	0.00377292	1797.95	0.255	0.059	0.314	0.017	0.298	1.811	17979.5	2.55	0.59	3.14	0.17	2.98	18.11
	10	original	1	60x8 weeks	PCR90	Daily	VAC95	25	Unvaccinated	3.74478	0.000516667	0.000235417	0.000752083	5e-05	0.0007375	0.00358542	1797.49	0.248	0.113	0.361	0.024	0.354	1.721	17974.9	2.48	1.13	3.61	0.24	3.54	17.21
	10	original	1.2	60x8 weeks	PCR90	Daily	VAC95	25	Unvaccinated	3.74489	0.000541667	0.0002625	0.000804167	3.54167e-05	0.00075625	0.0038	1797.55	0.26	0.126	0.386	0.017	0.363	1.824	17975.5	2.6	1.26	3.86	0.17	3.63	18.24
	10	alpha	0.6	60x8 weeks	PCR90	Daily	VAC95	25	Unvaccinated	3.74453	0.000516667	0.000279167	0.000795833	6.25e-05	0.000777083	0.00365208	1797.37	0.248	0.134	0.382	0.03	0.373	1.753	17973.7	2.48	1.34	3.82	0.3	3.73	17.53
	10	alpha	1	60x8 weeks	PCR90	Daily	VAC95	25	Unvaccinated	3.74288	0.000539583	0.00050625	0.00104583	6.04167e-05	0.00102292	0.00373333	1796.58	0.259	0.243	0.502	0.029	0.491	1.792	17965.8	2.59	2.43	5.02	0.29	4.91	17.92
	10	alpha	1.2	60x8 weeks	PCR90	Daily	VAC95	25	Unvaccinated	3.74075	0.000520833	0.000920833	0.00144167	0.000116667	0.00136042	0.00374375	1795.56	0.25	0.442	0.692	0.056	0.653	1.797	17955.6	2.5	4.42	6.92	0.56	6.53	17.97
	10	delta	0.6	60x8 weeks	PCR90	Daily	VAC95	25	Unvaccinated	3.74021	0.00049375	0.00101042	0.00150417	0.00015625	0.0013875	0.00368125	1795.3	0.237	0.485	0.722	0.075	0.666	1.767	17953	2.37	4.85	7.22	0.75	6.66	17.67
	10	delta	1	60x8 weeks	PCR90	Daily	VAC95	25	Unvaccinated	3.71289	0.000589583	0.005375	0.00596458	0.000733333	0.0053375	0.0036625	1782.19	0.283	2.58	2.863	0.352	2.562	1.758	17821.9	2.83	25.8	28.63	3.52	25.62	17.58
	10	delta	1.2	60x8 weeks	PCR90	Daily	VAC95	25	Unvaccinated	3.69399	0.000516667	0.00845	0.00896667	0.00120833	0.0079	0.00357708	1773.12	0.248	4.056	4.304	0.58	3.792	1.717	17731.2	2.48	40.56	43.04	5.8	37.92	17.17
	10	original	0.6	60x8 weeks	PCR90	Daily	VAC95	50	Unvaccinated	2.49724	0.000375	6.875e-05	0.00044375	4.375e-05	0.000395833	0.00249375	1198.68	0.18	0.033	0.213	0.021	0.19	1.197	11986.8	1.8	0.33	2.13	0.21	1.9	11.97
	10	original	1	60x8 weeks	PCR90	Daily	VAC95	50	Unvaccinated	2.49736	0.000372917	7.91667e-05	0.000452083	4.16667e-05	0.000379167	0.00237917	1198.73	0.179	0.038	0.217	0.02	0.182	1.142	11987.3	1.79	0.38	2.17	0.2	1.82	11.42
	10	original	1.2	60x8 weeks	PCR90	Daily	VAC95	50	Unvaccinated	2.49706	0.000391667	9.16667e-05	0.000483333	3.95833e-05	0.0004375	0.00244792	1198.59	0.188	0.044	0.232	0.019	0.21	1.175	11985.9	1.88	0.44	2.32	0.19	2.1	11.75
	10	alpha	0.6	60x8 weeks	PCR90	Daily	VAC95	50	Unvaccinated	2.49627	0.0004125	0.000154167	0.000566667	4.79167e-05	0.0005375	0.00266042	1198.21	0.198	0.074	0.272	0.023	0.258	1.277	11982.1	1.98	0.74	2.72	0.23	2.58	12.77
	10	alpha	1	60x8 weeks	PCR90	Daily	VAC95	50	Unvaccinated	2.49647	0.0003875	0.000204167	0.000591667	5.41667e-05	0.000527083	0.00243125	1198.31	0.186	0.098	0.284	0.026	0.253	1.167	11983.1	1.86	0.98	2.84	0.26	2.53	11.67
	10	alpha	1.2	60x8 weeks	PCR90	Daily	VAC95	50	Unvaccinated	2.49505	0.000395833	0.00034375	0.000739583	8.75e-05	0.000685417	0.00241458	1197.62	0.19	0.165	0.355	0.042	0.329	1.159	11976.2	1.9	1.65	3.55	0.42	3.29	11.59
	10	delta	0.6	60x8 weeks	PCR90	Daily	VAC95	50	Unvaccinated	2.49592	0.00035	0.000358333	0.000708333	0.000102083	0.00056875	0.00247083	1198.04	0.168	0.172	0.34	0.049	0.273	1.186	11980.4	1.68	1.72	3.4	0.49	2.73	11.86
	10	delta	1	60x8 weeks	PCR90	Daily	VAC95	50	Unvaccinated	2.4896	0.0003875	0.00144792	0.00183542	0.000275	0.00154167	0.0025125	1195.01	0.186	0.695	0.881	0.132	0.74	1.206	11950.1	1.86	6.95	8.81	1.32	7.4	12.06
	10	delta	1.2	60x8 weeks	PCR90	Daily	VAC95	50	Unvaccinated	2.48604	0.000389583	0.00216875	0.00255833	0.00041875	0.00204167	0.00239792	1193.3	0.187	1.041	1.228	0.201	0.98	1.151	11933	1.87	10.41	12.28	2.01	9.8	11.51
	10	original	0.6	60x8 weeks	PCR90	Daily	VAC95	75	Unvaccinated	1.24864	0.000225	1.45833e-05	0.000239583	2.70833e-05	0.00018125	0.00122708	599.349	0.108	0.007	0.115	0.013	0.087	0.589	5993.49	1.08	0.07	1.15	0.13	0.87	5.89
	10	original	1	60x8 weeks	PCR90	Daily	VAC95	75	Unvaccinated	1.24868	0.00019375	2.5e-05	0.00021875	2.70833e-05	0.000183333	0.00125417	599.367	0.093	0.012	0.105	0.013	0.088	0.602	5993.67	0.93	0.12	1.05	0.13	0.88	6.02
	10	original	1.2	60x8 weeks	PCR90	Daily	VAC95	75	Unvaccinated	1.24883	0.000170833	2.29167e-05	0.00019375	2.91667e-05	0.00015625	0.00122708	599.437	0.082	0.011	0.093	0.014	0.075	0.589	5994.37	0.82	0.11	0.93	0.14	0.75	5.89
	10	alpha	0.6	60x8 weeks	PCR90	Daily	VAC95	75	Unvaccinated	1.24819	0.00024375	5.41667e-05	0.000297917	5.20833e-05	0.00024375	0.0012375	599.129	0.117	0.026	0.143	0.025	0.117	0.594	5991.29	1.17	0.26	1.43	0.25	1.17	5.94
	10	alpha	1	60x8 weeks	PCR90	Daily	VAC95	75	Unvaccinated	1.24821	0.00023125	7.29167e-05	0.000304167	3.54167e-05	0.000264583	0.00117292	599.139	0.111	0.035	0.146	0.017	0.127	0.563	5991.39	1.11	0.35	1.46	0.17	1.27	5.63
	10	alpha	1.2	60x8 weeks	PCR90	Daily	VAC95	75	Unvaccinated	1.2483	0.000225	0.0001	0.000325	4.79167e-05	0.000245833	0.00131667	599.186	0.108	0.048	0.156	0.023	0.118	0.632	5991.86	1.08	0.48	1.56	0.23	1.18	6.32
	10	delta	0.6	60x8 weeks	PCR90	Daily	VAC95	75	Unvaccinated	1.24812	0.000254167	0.000135417	0.000389583	0.000104167	0.00025	0.00126875	599.098	0.122	0.065	0.187	0.05	0.12	0.609	5990.98	1.22	0.65	1.87	0.5	1.2	6.09
	10	delta	1	60x8 weeks	PCR90	Daily	VAC95	75	Unvaccinated	1.24751	0.000239583	0.000316667	0.00055625	0.000139583	0.00034375	0.00124583	598.803	0.115	0.152	0.267	0.067	0.165	0.598	5988.03	1.15	1.52	2.67	0.67	1.65	5.98
	10	delta	1.2	60x8 weeks	PCR90	Daily	VAC95	75	Unvaccinated	1.24624	0.0002375	0.000579167	0.000816667	0.0002	0.00051875	0.00117292	598.197	0.114	0.278	0.392	0.096	0.249	0.563	5981.97	1.14	2.78	3.92	0.96	2.49	5.63
	10	original	0.6	60x8 weeks	PCR90	Daily	VAC95	100	Unvaccinated	0	5.41667e-05	0	5.41667e-05	1.45833e-05	0	0	0	0.026	0	0.026	0.007	0	0	0	0.26	0	0.26	0.07	0	0
	10	original	1	60x8 weeks	PCR90	Daily	VAC95	100	Unvaccinated	0	7.91667e-05	0	7.91667e-05	3.125e-05	0	0	0	0.038	0	0.038	0.015	0	0	0	0.38	0	0.38	0.15	0	0
	10	original	1.2	60x8 weeks	PCR90	Daily	VAC95	100	Unvaccinated	0	3.75e-05	0	3.75e-05	1.875e-05	0	0	0	0.018	0	0.018	0.009	0	0	0	0.18	0	0.18	0.09	0	0
	10	alpha	0.6	60x8 weeks	PCR90	Daily	VAC95	100	Unvaccinated	0	6.25e-05	4.16667e-06	6.66667e-05	2.91667e-05	0	0	0	0.03	0.002	0.032	0.014	0	0	0	0.3	0.02	0.32	0.14	0	0
	10	alpha	1	60x8 weeks	PCR90	Daily	VAC95	100	Unvaccinated	0	3.95833e-05	2.08333e-06	4.16667e-05	2.29167e-05	0	0	0	0.019	0.001	0.02	0.011	0	0	0	0.19	0.01	0.2	0.11	0	0
	10	alpha	1.2	60x8 weeks	PCR90	Daily	VAC95	100	Unvaccinated	0	5.20833e-05	2.08333e-06	5.41667e-05	2.5e-05	0	0	0	0.025	0.001	0.026	0.012	0	0	0	0.25	0.01	0.26	0.12	0	0
	10	delta	0.6	60x8 weeks	PCR90	Daily	VAC95	100	Unvaccinated	0	9.79167e-05	2.5e-05	0.000122917	5.41667e-05	0	0	0	0.047	0.012	0.059	0.026	0	0	0	0.47	0.12	0.59	0.26	0	0
	10	delta	1	60x8 weeks	PCR90	Daily	VAC95	100	Unvaccinated	0	0.000104167	2.29167e-05	0.000127083	5.83333e-05	0	0	0	0.05	0.011	0.061	0.028	0	0	0	0.5	0.11	0.61	0.28	0	0
	10	delta	1.2	60x8 weeks	PCR90	Daily	VAC95	100	Unvaccinated	0	7.91667e-05	1.45833e-05	9.375e-05	4.79167e-05	0	0	0	0.038	0.007	0.045	0.023	0	0	0	0.38	0.07	0.45	0.23	0	0
	10	original	0.6	60x8 weeks	PCR90	Daily	VAC70	25	Unvaccinated	3.7463	0.000541667	9.79167e-05	0.000639583	6.875e-05	0.000535417	0.00365	1798.22	0.26	0.047	0.307	0.033	0.257	1.752	17982.2	2.6	0.47	3.07	0.33	2.57	17.52
	10	original	1	60x8 weeks	PCR90	Daily	VAC70	25	Unvaccinated	3.74475	0.000585417	0.00029375	0.000879167	0.000120833	0.00075	0.00398958	1797.48	0.281	0.141	0.422	0.058	0.36	1.915	17974.8	2.81	1.41	4.22	0.58	3.6	19.15
	10	original	1.2	60x8 weeks	PCR90	Daily	VAC70	25	Unvaccinated	3.74534	0.000566667	0.000216667	0.000783333	9.58333e-05	0.000658333	0.00365833	1797.76	0.272	0.104	0.376	0.046	0.316	1.756	17977.6	2.72	1.04	3.76	0.46	3.16	17.56
	10	alpha	0.6	60x8 weeks	PCR90	Daily	VAC70	25	Unvaccinated	3.7442	0.000572917	0.00034375	0.000916667	0.00010625	0.000804167	0.00375208	1797.22	0.275	0.165	0.44	0.051	0.386	1.801	17972.2	2.75	1.65	4.4	0.51	3.86	18.01
	10	alpha	1	60x8 weeks	PCR90	Daily	VAC70	25	Unvaccinated	3.74067	0.0005375	0.0009375	0.001475	0.000195833	0.00133542	0.00382708	1795.52	0.258	0.45	0.708	0.094	0.641	1.837	17955.2	2.58	4.5	7.08	0.94	6.41	18.37
	10	alpha	1.2	60x8 weeks	PCR90	Daily	VAC70	25	Unvaccinated	3.73689	0.000583333	0.00161458	0.00219792	0.000283333	0.00193333	0.00369792	1793.71	0.28	0.775	1.055	0.136	0.928	1.775	17937.1	2.8	7.75	10.55	1.36	9.28	17.75
	10	delta	0.6	60x8 weeks	PCR90	Daily	VAC70	25	Unvaccinated	3.73545	0.00055	0.00181667	0.00236667	0.000416667	0.00200208	0.0038875	1793.02	0.264	0.872	1.136	0.2	0.961	1.866	17930.2	2.64	8.72	11.36	2	9.61	18.66
	10	delta	1	60x8 weeks	PCR90	Daily	VAC70	25	Unvaccinated	3.69344	0.0006125	0.008925	0.0095375	0.00195	0.00759583	0.00352708	1772.85	0.294	4.284	4.578	0.936	3.646	1.693	17728.5	2.94	42.84	45.78	9.36	36.46	16.93
	10	delta	1.2	60x8 weeks	PCR90	Daily	VAC70	25	Unvaccinated	3.6791	0.0005375	0.01245	0.0129875	0.00255208	0.0100125	0.00353542	1765.97	0.258	5.976	6.234	1.225	4.806	1.697	17659.7	2.58	59.76	62.34	12.25	48.06	16.97
	10	original	0.6	60x8 weeks	PCR90	Daily	VAC70	50	Unvaccinated	2.49776	0.000414583	4.58333e-05	0.000460417	7.29167e-05	0.000308333	0.00254375	1198.93	0.199	0.022	0.221	0.035	0.148	1.221	11989.3	1.99	0.22	2.21	0.35	1.48	12.21
	10	original	1	60x8 weeks	PCR90	Daily	VAC70	50	Unvaccinated	2.49731	0.000420833	9.375e-05	0.000514583	8.95833e-05	0.000370833	0.00255417	1198.71	0.202	0.045	0.247	0.043	0.178	1.226	11987.1	2.02	0.45	2.47	0.43	1.78	12.26
	10	original	1.2	60x8 weeks	PCR90	Daily	VAC70	50	Unvaccinated	2.49688	0.000454167	0.000154167	0.000608333	0.000127083	0.000452083	0.00246875	1198.5	0.218	0.074	0.292	0.061	0.217	1.185	11985	2.18	0.74	2.92	0.61	2.17	11.85
	10	alpha	0.6	60x8 weeks	PCR90	Daily	VAC70	50	Unvaccinated	2.49666	0.000464583	0.00016875	0.000633333	0.000116667	0.000475	0.0025875	1198.4	0.223	0.081	0.304	0.056	0.228	1.242	11984	2.23	0.81	3.04	0.56	2.28	12.42
	10	alpha	1	60x8 weeks	PCR90	Daily	VAC70	50	Unvaccinated	2.49545	0.000470833	0.00041875	0.000889583	0.0001625	0.000660417	0.00255833	1197.82	0.226	0.201	0.427	0.078	0.317	1.228	11978.2	2.26	2.01	4.27	0.78	3.17	12.28
	10	alpha	1.2	60x8 weeks	PCR90	Daily	VAC70	50	Unvaccinated	2.49456	0.00044375	0.00058125	0.001025	0.000214583	0.000760417	0.00248125	1197.39	0.213	0.279	0.492	0.103	0.365	1.191	11973.9	2.13	2.79	4.92	1.03	3.65	11.91
	10	delta	0.6	60x8 weeks	PCR90	Daily	VAC70	50	Unvaccinated	2.49328	0.000489583	0.000945833	0.00143542	0.000391667	0.000970833	0.00242292	1196.77	0.235	0.454	0.689	0.188	0.466	1.163	11967.7	2.35	4.54	6.89	1.88	4.66	11.63
	10	delta	1	60x8 weeks	PCR90	Daily	VAC70	50	Unvaccinated	2.47296	0.000541667	0.00593542	0.00647708	0.00186458	0.00386875	0.0023375	1187.02	0.26	2.849	3.109	0.895	1.857	1.122	11870.2	2.6	28.49	31.09	8.95	18.57	11.22
	10	delta	1.2	60x8 weeks	PCR90	Daily	VAC70	50	Unvaccinated	2.46617	0.000495833	0.00810625	0.00860208	0.002425	0.00490208	0.00240417	1183.76	0.238	3.891	4.129	1.164	2.353	1.154	11837.6	2.38	38.91	41.29	11.64	23.53	11.54
	10	original	0.6	60x8 weeks	PCR90	Daily	VAC70	75	Unvaccinated	1.24845	0.000375	2.29167e-05	0.000397917	0.00010625	0.000214583	0.0013125	599.256	0.18	0.011	0.191	0.051	0.103	0.63	5992.56	1.8	0.11	1.91	0.51	1.03	6.3
	10	original	1	60x8 weeks	PCR90	Daily	VAC70	75	Unvaccinated	1.24875	0.00035625	3.75e-05	0.00039375	0.000102083	0.000191667	0.00119792	599.398	0.171	0.018	0.189	0.049	0.092	0.575	5993.98	1.71	0.18	1.89	0.49	0.92	5.75
	10	original	1.2	60x8 weeks	PCR90	Daily	VAC70	75	Unvaccinated	1.24835	0.000397917	4.58333e-05	0.00044375	0.000110417	0.0002375	0.00120208	599.21	0.191	0.022	0.213	0.053	0.114	0.577	5992.1	1.91	0.22	2.13	0.53	1.14	5.77
	10	alpha	0.6	60x8 weeks	PCR90	Daily	VAC70	75	Unvaccinated	1.24824	0.000339583	8.95833e-05	0.000429167	0.000133333	0.00025	0.00123542	599.156	0.163	0.043	0.206	0.064	0.12	0.593	5991.56	1.63	0.43	2.06	0.64	1.2	5.93
	10	alpha	1	60x8 weeks	PCR90	Daily	VAC70	75	Unvaccinated	1.24791	0.000345833	0.000172917	0.00051875	0.000147917	0.00026875	0.00128958	598.996	0.166	0.083	0.249	0.071	0.129	0.619	5989.96	1.66	0.83	2.49	0.71	1.29	6.19
	10	alpha	1.2	60x8 weeks	PCR90	Daily	VAC70	75	Unvaccinated	1.24758	0.00031875	0.0002625	0.00058125	0.000164583	0.0003375	0.00135208	598.839	0.153	0.126	0.279	0.079	0.162	0.649	5988.39	1.53	1.26	2.79	0.79	1.62	6.49
	10	delta	0.6	60x8 weeks	PCR90	Daily	VAC70	75	Unvaccinated	1.24779	0.000345833	0.0004625	0.000808333	0.0003125	0.000302083	0.00130417	598.939	0.166	0.222	0.388	0.15	0.145	0.626	5989.39	1.66	2.22	3.88	1.5	1.45	6.26
	10	delta	1	60x8 weeks	PCR90	Daily	VAC70	75	Unvaccinated	1.24318	0.0004125	0.0022	0.0026125	0.00102083	0.000966667	0.00112917	596.727	0.198	1.056	1.254	0.49	0.464	0.542	5967.27	1.98	10.56	12.54	4.9	4.64	5.42
	10	delta	1.2	60x8 weeks	PCR90	Daily	VAC70	75	Unvaccinated	1.23969	0.000364583	0.00381875	0.00418333	0.00181875	0.00143958	0.00120833	595.051	0.175	1.833	2.008	0.873	0.691	0.58	5950.51	1.75	18.33	20.08	8.73	6.91	5.8
	10	original	0.6	60x8 weeks	PCR90	Daily	VAC70	100	Unvaccinated	0	0.00023125	2.08333e-06	0.000233333	0.000102083	0	0	0	0.111	0.001	0.112	0.049	0	0	0	1.11	0.01	1.12	0.49	0	0
	10	original	1	60x8 weeks	PCR90	Daily	VAC70	100	Unvaccinated	0	0.000229167	2.08333e-06	0.00023125	0.000125	0	0	0	0.11	0.001	0.111	0.06	0	0	0	1.1	0.01	1.11	0.6	0	0
	10	original	1.2	60x8 weeks	PCR90	Daily	VAC70	100	Unvaccinated	0	0.00025625	6.25e-06	0.0002625	0.000122917	0	0	0	0.123	0.003	0.126	0.059	0	0	0	1.23	0.03	1.26	0.59	0	0
	10	alpha	0.6	60x8 weeks	PCR90	Daily	VAC70	100	Unvaccinated	0	0.00024375	5.625e-05	0.0003	0.000166667	0	0	0	0.117	0.027	0.144	0.08	0	0	0	1.17	0.27	1.44	0.8	0	0
	10	alpha	1	60x8 weeks	PCR90	Daily	VAC70	100	Unvaccinated	0	0.0002375	7.70833e-05	0.000314583	0.000191667	0	0	0	0.114	0.037	0.151	0.092	0	0	0	1.14	0.37	1.51	0.92	0	0
	10	alpha	1.2	60x8 weeks	PCR90	Daily	VAC70	100	Unvaccinated	0	0.000220833	0.000102083	0.000322917	0.0002	0	0	0	0.106	0.049	0.155	0.096	0	0	0	1.06	0.49	1.55	0.96	0	0
	10	delta	0.6	60x8 weeks	PCR90	Daily	VAC70	100	Unvaccinated	0	0.000345833	0.00021875	0.000564583	0.0003375	0	0	0	0.166	0.105	0.271	0.162	0	0	0	1.66	1.05	2.71	1.62	0	0
	10	delta	1	60x8 weeks	PCR90	Daily	VAC70	100	Unvaccinated	0	0.00033125	0.000925	0.00125625	0.000733333	0	0	0	0.159	0.444	0.603	0.352	0	0	0	1.59	4.44	6.03	3.52	0	0
	10	delta	1.2	60x8 weeks	PCR90	Daily	VAC70	100	Unvaccinated	0	0.000297917	0.00130417	0.00160208	0.000939583	0	0	0	0.143	0.626	0.769	0.451	0	0	0	1.43	6.26	7.69	4.51	0	0
	10	original	0.6	60x8 weeks	PCR90	Daily	VAC50	25	Unvaccinated	3.74529	0.000675	0.000139583	0.000814583	0.0001125	0.000691667	0.00369583	1797.74	0.324	0.067	0.391	0.054	0.332	1.774	17977.4	3.24	0.67	3.91	0.54	3.32	17.74
	10	original	1	60x8 weeks	PCR90	Daily	VAC50	25	Unvaccinated	3.74543	0.00054375	0.000270833	0.000814583	0.000110417	0.000645833	0.00366042	1797.81	0.261	0.13	0.391	0.053	0.31	1.757	17978.1	2.61	1.3	3.91	0.53	3.1	17.57
	10	original	1.2	60x8 weeks	PCR90	Daily	VAC50	25	Unvaccinated	3.74464	0.000622917	0.00033125	0.000954167	0.000135417	0.000766667	0.0038	1797.43	0.299	0.159	0.458	0.065	0.368	1.824	17974.3	2.99	1.59	4.58	0.65	3.68	18.24
	10	alpha	0.6	60x8 weeks	PCR90	Daily	VAC50	25	Unvaccinated	3.74428	0.00061875	0.00030625	0.000925	0.000158333	0.000791667	0.00366042	1797.25	0.297	0.147	0.444	0.076	0.38	1.757	17972.5	2.97	1.47	4.44	0.76	3.8	17.57
	10	alpha	1	60x8 weeks	PCR90	Daily	VAC50	25	Unvaccinated	3.74117	0.000635417	0.000875	0.00151042	0.00025	0.00125833	0.0038625	1795.76	0.305	0.42	0.725	0.12	0.604	1.854	17957.6	3.05	4.2	7.25	1.2	6.04	18.54
	10	alpha	1.2	60x8 weeks	PCR90	Daily	VAC50	25	Unvaccinated	3.73692	0.00061875	0.00166042	0.00227917	0.000345833	0.00191458	0.00374792	1793.72	0.297	0.797	1.094	0.166	0.919	1.799	17937.2	2.97	7.97	10.94	1.66	9.19	17.99
	10	delta	0.6	60x8 weeks	PCR90	Daily	VAC50	25	Unvaccinated	3.73408	0.000572917	0.0024125	0.00298542	0.000616667	0.00225	0.00369792	1792.36	0.275	1.158	1.433	0.296	1.08	1.775	17923.6	2.75	11.58	14.33	2.96	10.8	17.75
	10	delta	1	60x8 weeks	PCR90	Daily	VAC50	25	Unvaccinated	3.68305	0.000589583	0.0124479	0.0130375	0.0029375	0.0094625	0.00348542	1767.87	0.283	5.975	6.258	1.41	4.542	1.673	17678.7	2.83	59.75	62.58	14.1	45.42	16.73
	10	delta	1.2	60x8 weeks	PCR90	Daily	VAC50	25	Unvaccinated	3.65977	0.000629167	0.0169396	0.0175688	0.00386042	0.0127417	0.00357917	1756.69	0.302	8.131	8.433	1.853	6.116	1.718	17566.9	3.02	81.31	84.33	18.53	61.16	17.18
	10	original	0.6	60x8 weeks	PCR90	Daily	VAC50	50	Unvaccinated	2.49692	0.000579167	8.54167e-05	0.000664583	0.000152083	0.000447917	0.00252708	1198.52	0.278	0.041	0.319	0.073	0.215	1.213	11985.2	2.78	0.41	3.19	0.73	2.15	12.13
	10	original	1	60x8 weeks	PCR90	Daily	VAC50	50	Unvaccinated	2.49656	0.000552083	0.000177083	0.000729167	0.000154167	0.0004875	0.002425	1198.35	0.265	0.085	0.35	0.074	0.234	1.164	11983.5	2.65	0.85	3.5	0.74	2.34	11.64
	10	original	1.2	60x8 weeks	PCR90	Daily	VAC50	50	Unvaccinated	2.49713	0.000529167	0.000145833	0.000675	0.000170833	0.000395833	0.00241875	1198.62	0.254	0.07	0.324	0.082	0.19	1.161	11986.2	2.54	0.7	3.24	0.82	1.9	11.61
	10	alpha	0.6	60x8 weeks	PCR90	Daily	VAC50	50	Unvaccinated	2.49659	0.000485417	0.000285417	0.000770833	0.0002375	0.000472917	0.00244583	1198.37	0.233	0.137	0.37	0.114	0.227	1.174	11983.6	2.33	1.37	3.7	1.14	2.27	11.74
	10	alpha	1	60x8 weeks	PCR90	Daily	VAC50	50	Unvaccinated	2.49497	0.000527083	0.000597917	0.001125	0.0002875	0.000735417	0.00245208	1197.59	0.253	0.287	0.54	0.138	0.353	1.177	11975.9	2.53	2.87	5.4	1.38	3.53	11.77
	10	alpha	1.2	60x8 weeks	PCR90	Daily	VAC50	50	Unvaccinated	2.49266	0.000514583	0.00106042	0.001575	0.00038125	0.00107083	0.00244583	1196.48	0.247	0.509	0.756	0.183	0.514	1.174	11964.8	2.47	5.09	7.56	1.83	5.14	11.74
	10	delta	0.6	60x8 weeks	PCR90	Daily	VAC50	50	Unvaccinated	2.49022	0.000583333	0.00173333	0.00231667	0.000747917	0.00135833	0.002425	1195.3	0.28	0.832	1.112	0.359	0.652	1.164	11953	2.8	8.32	11.12	3.59	6.52	11.64
	10	delta	1	60x8 weeks	PCR90	Daily	VAC50	50	Unvaccinated	2.46525	0.000558333	0.00878333	0.00934167	0.00320208	0.00483958	0.00244792	1183.32	0.268	4.216	4.484	1.537	2.323	1.175	11833.2	2.68	42.16	44.84	15.37	23.23	11.75
	10	delta	1.2	60x8 weeks	PCR90	Daily	VAC50	50	Unvaccinated	2.45228	0.00053125	0.0130396	0.0135708	0.00457708	0.00677083	0.00245	1177.09	0.255	6.259	6.514	2.197	3.25	1.176	11770.9	2.55	62.59	65.14	21.97	32.5	11.76
	10	original	0.6	60x8 weeks	PCR90	Daily	VAC50	75	Unvaccinated	1.24867	0.00044375	2.91667e-05	0.000472917	0.00014375	0.000189583	0.00131667	599.361	0.213	0.014	0.227	0.069	0.091	0.632	5993.61	2.13	0.14	2.27	0.69	0.91	6.32
	10	original	1	60x8 weeks	PCR90	Daily	VAC50	75	Unvaccinated	1.2488	0.000425	6.25e-05	0.0004875	0.000147917	0.000183333	0.00130625	599.424	0.204	0.03	0.234	0.071	0.088	0.627	5994.24	2.04	0.3	2.34	0.71	0.88	6.27
	10	original	1.2	60x8 weeks	PCR90	Daily	VAC50	75	Unvaccinated	1.2487	0.000422917	6.25e-05	0.000485417	0.0001625	0.00018125	0.00122292	599.378	0.203	0.03	0.233	0.078	0.087	0.587	5993.78	2.03	0.3	2.33	0.78	0.87	5.87
	10	alpha	0.6	60x8 weeks	PCR90	Daily	VAC50	75	Unvaccinated	1.24867	0.000429167	0.000152083	0.00058125	0.000233333	0.00019375	0.00135417	599.361	0.206	0.073	0.279	0.112	0.093	0.65	5993.61	2.06	0.73	2.79	1.12	0.93	6.5
	10	alpha	1	60x8 weeks	PCR90	Daily	VAC50	75	Unvaccinated	1.24765	0.000447917	0.00040625	0.000854167	0.000352083	0.000327083	0.00113125	598.87	0.215	0.195	0.41	0.169	0.157	0.543	5988.7	2.15	1.95	4.1	1.69	1.57	5.43
	10	alpha	1.2	60x8 weeks	PCR90	Daily	VAC50	75	Unvaccinated	1.24763	0.000427083	0.00051875	0.000945833	0.00041875	0.000347917	0.00126458	598.861	0.205	0.249	0.454	0.201	0.167	0.607	5988.61	2.05	2.49	4.54	2.01	1.67	6.07
	10	delta	0.6	60x8 weeks	PCR90	Daily	VAC50	75	Unvaccinated	1.24636	0.000489583	0.00112917	0.00161875	0.0007	0.000533333	0.00125833	598.254	0.235	0.542	0.777	0.336	0.256	0.604	5982.54	2.35	5.42	7.77	3.36	2.56	6.04
	10	delta	1	60x8 weeks	PCR90	Daily	VAC50	75	Unvaccinated	1.23526	0.000525	0.00703333	0.00755833	0.00356667	0.0020625	0.00115625	592.924	0.252	3.376	3.628	1.712	0.99	0.555	5929.24	2.52	33.76	36.28	17.12	9.9	5.55
	10	delta	1.2	60x8 weeks	PCR90	Daily	VAC50	75	Unvaccinated	1.22806	0.000445833	0.0109625	0.0114083	0.00555	0.00304792	0.00116458	589.467	0.214	5.262	5.476	2.664	1.463	0.559	5894.67	2.14	52.62	54.76	26.64	14.63	5.59
	10	original	0.6	60x8 weeks	PCR90	Daily	VAC50	100	Unvaccinated	0	0.00035	2.08333e-06	0.000352083	0.000183333	0	0	0	0.168	0.001	0.169	0.088	0	0	0	1.68	0.01	1.69	0.88	0	0
	10	original	1	60x8 weeks	PCR90	Daily	VAC50	100	Unvaccinated	0	0.000370833	1.04167e-05	0.00038125	0.00018125	0	0	0	0.178	0.005	0.183	0.087	0	0	0	1.78	0.05	1.83	0.87	0	0
	10	original	1.2	60x8 weeks	PCR90	Daily	VAC50	100	Unvaccinated	0	0.00035	2.91667e-05	0.000379167	0.0002	0	0	0	0.168	0.014	0.182	0.096	0	0	0	1.68	0.14	1.82	0.96	0	0
	10	alpha	0.6	60x8 weeks	PCR90	Daily	VAC50	100	Unvaccinated	0	0.000379167	0.0001125	0.000491667	0.000295833	0	0	0	0.182	0.054	0.236	0.142	0	0	0	1.82	0.54	2.36	1.42	0	0
	10	alpha	1	60x8 weeks	PCR90	Daily	VAC50	100	Unvaccinated	0	0.000352083	0.000329167	0.00068125	0.000439583	0	0	0	0.169	0.158	0.327	0.211	0	0	0	1.69	1.58	3.27	2.11	0	0
	10	alpha	1.2	60x8 weeks	PCR90	Daily	VAC50	100	Unvaccinated	0	0.000339583	0.000333333	0.000672917	0.00041875	0	0	0	0.163	0.16	0.323	0.201	0	0	0	1.63	1.6	3.23	2.01	0	0
	10	delta	0.6	60x8 weeks	PCR90	Daily	VAC50	100	Unvaccinated	0	0.0004375	0.000908333	0.00134583	0.000804167	0	0	0	0.21	0.436	0.646	0.386	0	0	0	2.1	4.36	6.46	3.86	0	0
	10	delta	1	60x8 weeks	PCR90	Daily	VAC50	100	Unvaccinated	0	0.00051875	0.00577917	0.00629792	0.00386875	0	0	0	0.249	2.774	3.023	1.857	0	0	0	2.49	27.74	30.23	18.57	0	0
