## Supplemental Tables 1-3 for "Optimized Post-Vaccination Strategies and Preventative Measures for SARS-CoV-2" (part 3 of 3)

### Sheet: Table 3 (continued)
	Table 3. Results of 33,462 Parameter Iterating Simulations
	10	delta	1.2	60x8 weeks	PCR90	Daily	VAC50	100	Unvaccinated	0	0.000479167	0.00857708	0.00905625	0.00555	0	0	0	0.23	4.117	4.347	2.664	0	0	0	2.3	41.17	43.47	26.64	0	0
	10	original	0.6	60x8 weeks	PCR90	MWF	NOVAC	0	Unvaccinated	2.99637	0.00071875	0.0002875	0.00100625	0.000122917	0.00089375	0.00306667	1438.26	0.345	0.138	0.483	0.059	0.429	1.472	14382.6	3.45	1.38	4.83	0.59	4.29	14.72
	10	original	1	60x8 weeks	PCR90	MWF	NOVAC	0	Unvaccinated	2.99577	0.000672917	0.0005125	0.00118542	0.000133333	0.00106042	0.00285625	1437.97	0.323	0.246	0.569	0.064	0.509	1.371	14379.7	3.23	2.46	5.69	0.64	5.09	13.71
	10	original	1.2	60x8 weeks	PCR90	MWF	NOVAC	0	Unvaccinated	2.99395	0.000695833	0.000927083	0.00162292	0.000175	0.00152083	0.0029	1437.1	0.334	0.445	0.779	0.084	0.73	1.392	14371	3.34	4.45	7.79	0.84	7.3	13.92
	10	alpha	0.6	60x8 weeks	PCR90	MWF	NOVAC	0	Unvaccinated	2.99461	0.000697917	0.000720833	0.00141875	0.00015	0.00133958	0.00297708	1437.41	0.335	0.346	0.681	0.072	0.643	1.429	14374.1	3.35	3.46	6.81	0.72	6.43	14.29
	10	alpha	1	60x8 weeks	PCR90	MWF	NOVAC	0	Unvaccinated	2.98822	0.000658333	0.00254167	0.0032	0.000335417	0.00299167	0.00298333	1434.35	0.316	1.22	1.536	0.161	1.436	1.432	14343.5	3.16	12.2	15.36	1.61	14.36	14.32
	10	alpha	1.2	60x8 weeks	PCR90	MWF	NOVAC	0	Unvaccinated	2.97969	0.000722917	0.00484583	0.00556875	0.00066875	0.00512708	0.0029125	1430.25	0.347	2.326	2.673	0.321	2.461	1.398	14302.5	3.47	23.26	26.73	3.21	24.61	13.98
	10	delta	0.6	60x8 weeks	PCR90	MWF	NOVAC	0	Unvaccinated	2.97516	0.00066875	0.00668125	0.00735	0.00116667	0.00631042	0.003	1428.08	0.321	3.207	3.528	0.56	3.029	1.44	14280.8	3.21	32.07	35.28	5.6	30.29	14.4
	10	delta	1	60x8 weeks	PCR90	MWF	NOVAC	0	Unvaccinated	2.93173	0.00059375	0.0180042	0.0185979	0.00301042	0.0163438	0.00281458	1407.23	0.285	8.642	8.927	1.445	7.845	1.351	14072.3	2.85	86.42	89.27	14.45	78.45	13.51
	10	delta	1.2	60x8 weeks	PCR90	MWF	NOVAC	0	Unvaccinated	2.90812	0.00060625	0.0240896	0.0246958	0.00422083	0.0215167	0.002725	1395.9	0.291	11.563	11.854	2.026	10.328	1.308	13959	2.91	115.63	118.54	20.26	103.28	13.08
	10	original	0.6	60x8 weeks	PCR90	MWF	VAC95	25	Unvaccinated	2.24724	0.000610417	0.000172917	0.000783333	7.29167e-05	0.000716667	0.00225	1078.68	0.293	0.083	0.376	0.035	0.344	1.08	10786.8	2.93	0.83	3.76	0.35	3.44	10.8
	10	original	1	60x8 weeks	PCR90	MWF	VAC95	25	Unvaccinated	2.24733	0.0005	0.000302083	0.000802083	8.95833e-05	0.000695833	0.00230417	1078.72	0.24	0.145	0.385	0.043	0.334	1.106	10787.2	2.4	1.45	3.85	0.43	3.34	11.06
	10	original	1.2	60x8 weeks	PCR90	MWF	VAC95	25	Unvaccinated	2.24655	0.000541667	0.000389583	0.00093125	9.16667e-05	0.0008625	0.00230833	1078.35	0.26	0.187	0.447	0.044	0.414	1.108	10783.5	2.6	1.87	4.47	0.44	4.14	11.08
	10	alpha	0.6	60x8 weeks	PCR90	MWF	VAC95	25	Unvaccinated	2.24645	0.0005625	0.00035	0.0009125	0.000114583	0.000879167	0.00207292	1078.3	0.27	0.168	0.438	0.055	0.422	0.995	10783	2.7	1.68	4.38	0.55	4.22	9.95
	10	alpha	1	60x8 weeks	PCR90	MWF	VAC95	25	Unvaccinated	2.2442	0.0005375	0.00111667	0.00165417	0.00019375	0.0015	0.00226042	1077.22	0.258	0.536	0.794	0.093	0.72	1.085	10772.2	2.58	5.36	7.94	0.93	7.2	10.85
	10	alpha	1.2	60x8 weeks	PCR90	MWF	VAC95	25	Unvaccinated	2.24022	0.00056875	0.00209792	0.00266667	0.000364583	0.00238958	0.00221458	1075.31	0.273	1.007	1.28	0.175	1.147	1.063	10753	2.73	10.07	12.8	1.75	11.47	10.63
	10	delta	0.6	60x8 weeks	PCR90	MWF	VAC95	25	Unvaccinated	2.24138	0.000539583	0.00191875	0.00245833	0.000458333	0.0020375	0.00218333	1075.86	0.259	0.921	1.18	0.22	0.978	1.048	10758.6	2.59	9.21	11.8	2.2	9.78	10.48
	10	delta	1	60x8 weeks	PCR90	MWF	VAC95	25	Unvaccinated	2.22036	0.00048125	0.00823333	0.00871458	0.00168333	0.00708542	0.00204792	1065.77	0.231	3.952	4.183	0.808	3.401	0.983	10657.7	2.31	39.52	41.83	8.08	34.01	9.83
	10	delta	1.2	60x8 weeks	PCR90	MWF	VAC95	25	Unvaccinated	2.20761	0.000502083	0.0122021	0.0127042	0.00267292	0.00996875	0.00209583	1059.65	0.241	5.857	6.098	1.283	4.785	1.006	10596.5	2.41	58.57	60.98	12.83	47.85	10.06
	10	original	0.6	60x8 weeks	PCR90	MWF	VAC95	50	Unvaccinated	1.49856	0.000339583	6.04167e-05	0.0004	3.125e-05	0.000358333	0.00150625	719.307	0.163	0.029	0.192	0.015	0.172	0.723	7193.07	1.63	0.29	1.92	0.15	1.72	7.23
	10	original	1	60x8 weeks	PCR90	MWF	VAC95	50	Unvaccinated	1.49808	0.000408333	0.000127083	0.000535417	5e-05	0.000475	0.00152708	719.078	0.196	0.061	0.257	0.024	0.228	0.733	7190.78	1.96	0.61	2.57	0.24	2.28	7.33
	10	original	1.2	60x8 weeks	PCR90	MWF	VAC95	50	Unvaccinated	1.49806	0.0004	0.000139583	0.000539583	6.45833e-05	0.000472917	0.00141042	719.071	0.192	0.067	0.259	0.031	0.227	0.677	7190.71	1.92	0.67	2.59	0.31	2.27	6.77
	10	alpha	0.6	60x8 weeks	PCR90	MWF	VAC95	50	Unvaccinated	1.49809	0.0003875	0.000170833	0.000558333	7.08333e-05	0.000460417	0.0015	719.082	0.186	0.082	0.268	0.034	0.221	0.72	7190.82	1.86	0.82	2.68	0.34	2.21	7.2
	10	alpha	1	60x8 weeks	PCR90	MWF	VAC95	50	Unvaccinated	1.49743	0.000389583	0.000364583	0.000754167	7.91667e-05	0.000683333	0.00140833	718.765	0.187	0.175	0.362	0.038	0.328	0.676	7187.65	1.87	1.75	3.62	0.38	3.28	6.76
	10	alpha	1.2	60x8 weeks	PCR90	MWF	VAC95	50	Unvaccinated	1.49754	0.0003375	0.0004125	0.00075	0.000133333	0.00061875	0.00143958	718.819	0.162	0.198	0.36	0.064	0.297	0.691	7188.19	1.62	1.98	3.6	0.64	2.97	6.91
	10	delta	0.6	60x8 weeks	PCR90	MWF	VAC95	50	Unvaccinated	1.49615	0.000425	0.000772917	0.00119792	0.00026875	0.00088125	0.00156667	718.153	0.204	0.371	0.575	0.129	0.423	0.752	7181.53	2.04	3.71	5.75	1.29	4.23	7.52
	10	delta	1	60x8 weeks	PCR90	MWF	VAC95	50	Unvaccinated	1.49233	0.00039375	0.002125	0.00251875	0.000485417	0.00189583	0.00140625	716.318	0.189	1.02	1.209	0.233	0.91	0.675	7163.18	1.89	10.2	12.09	2.33	9.1	6.75
	10	delta	1.2	60x8 weeks	PCR90	MWF	VAC95	50	Unvaccinated	1.48924	0.000379167	0.00330625	0.00368542	0.000814583	0.00262708	0.00140417	714.833	0.182	1.587	1.769	0.391	1.261	0.674	7148.33	1.82	15.87	17.69	3.91	12.61	6.74
	10	original	0.6	60x8 weeks	PCR90	MWF	VAC95	75	Unvaccinated	0.749242	0.000258333	2.29167e-05	0.00028125	4.16667e-05	0.000202083	0.000710417	359.636	0.124	0.011	0.135	0.02	0.097	0.341	3596.36	1.24	0.11	1.35	0.2	0.97	3.41
	10	original	1	60x8 weeks	PCR90	MWF	VAC95	75	Unvaccinated	0.749181	0.000222917	2.70833e-05	0.00025	2.91667e-05	0.000204167	0.000777083	359.607	0.107	0.013	0.12	0.014	0.098	0.373	3596.07	1.07	0.13	1.2	0.14	0.98	3.73
	10	original	1.2	60x8 weeks	PCR90	MWF	VAC95	75	Unvaccinated	0.749215	0.000247917	2.29167e-05	0.000270833	4.79167e-05	0.0002125	0.0007	359.623	0.119	0.011	0.13	0.023	0.102	0.336	3596.23	1.19	0.11	1.3	0.23	1.02	3.36
	10	alpha	0.6	60x8 weeks	PCR90	MWF	VAC95	75	Unvaccinated	0.749269	0.000220833	4.58333e-05	0.000266667	5.20833e-05	0.000183333	0.000641667	359.649	0.106	0.022	0.128	0.025	0.088	0.308	3596.49	1.06	0.22	1.28	0.25	0.88	3.08
	10	alpha	1	60x8 weeks	PCR90	MWF	VAC95	75	Unvaccinated	0.748944	0.000235417	8.33333e-05	0.00031875	6.25e-05	0.000266667	0.000672917	359.493	0.113	0.04	0.153	0.03	0.128	0.323	3594.93	1.13	0.4	1.53	0.3	1.28	3.23
	10	alpha	1.2	60x8 weeks	PCR90	MWF	VAC95	75	Unvaccinated	0.748881	0.000247917	0.000133333	0.00038125	8.125e-05	0.000264583	0.000695833	359.463	0.119	0.064	0.183	0.039	0.127	0.334	3594.63	1.19	0.64	1.83	0.39	1.27	3.34
	10	delta	0.6	60x8 weeks	PCR90	MWF	VAC95	75	Unvaccinated	0.74876	0.000272917	0.000170833	0.00044375	0.000129167	0.00028125	0.000754167	359.405	0.131	0.082	0.213	0.062	0.135	0.362	3594.05	1.31	0.82	2.13	0.62	1.35	3.62
	10	delta	1	60x8 weeks	PCR90	MWF	VAC95	75	Unvaccinated	0.748402	0.000254167	0.000379167	0.000633333	0.0002125	0.00036875	0.0007625	359.233	0.122	0.182	0.304	0.102	0.177	0.366	3592.33	1.22	1.82	3.04	1.02	1.77	3.66
	10	delta	1.2	60x8 weeks	PCR90	MWF	VAC95	75	Unvaccinated	0.748327	0.000220833	0.000489583	0.000710417	0.0002	0.000416667	0.000733333	359.197	0.106	0.235	0.341	0.096	0.2	0.352	3591.97	1.06	2.35	3.41	0.96	2	3.52
	10	original	0.6	60x8 weeks	PCR90	MWF	VAC95	100	Unvaccinated	0	5.625e-05	0	5.625e-05	1.875e-05	0	0	0	0.027	0	0.027	0.009	0	0	0	0.27	0	0.27	0.09	0	0
	10	original	1	60x8 weeks	PCR90	MWF	VAC95	100	Unvaccinated	0	6.45833e-05	0	6.45833e-05	2.5e-05	0	0	0	0.031	0	0.031	0.012	0	0	0	0.31	0	0.31	0.12	0	0
	10	original	1.2	60x8 weeks	PCR90	MWF	VAC95	100	Unvaccinated	0	6.04167e-05	0	6.04167e-05	2.5e-05	0	0	0	0.029	0	0.029	0.012	0	0	0	0.29	0	0.29	0.12	0	0
	10	alpha	0.6	60x8 weeks	PCR90	MWF	VAC95	100	Unvaccinated	0	9.375e-05	2.08333e-06	9.58333e-05	6.04167e-05	0	0	0	0.045	0.001	0.046	0.029	0	0	0	0.45	0.01	0.46	0.29	0	0
	10	alpha	1	60x8 weeks	PCR90	MWF	VAC95	100	Unvaccinated	0	6.25e-05	6.25e-06	6.875e-05	3.125e-05	0	0	0	0.03	0.003	0.033	0.015	0	0	0	0.3	0.03	0.33	0.15	0	0
	10	alpha	1.2	60x8 weeks	PCR90	MWF	VAC95	100	Unvaccinated	0	6.66667e-05	2.08333e-06	6.875e-05	4.16667e-05	0	0	0	0.032	0.001	0.033	0.02	0	0	0	0.32	0.01	0.33	0.2	0	0
	10	delta	0.6	60x8 weeks	PCR90	MWF	VAC95	100	Unvaccinated	0	9.16667e-05	1.04167e-05	0.000102083	4.58333e-05	0	0	0	0.044	0.005	0.049	0.022	0	0	0	0.44	0.05	0.49	0.22	0	0
	10	delta	1	60x8 weeks	PCR90	MWF	VAC95	100	Unvaccinated	0	0.00010625	3.125e-05	0.0001375	8.33333e-05	0	0	0	0.051	0.015	0.066	0.04	0	0	0	0.51	0.15	0.66	0.4	0	0
	10	delta	1.2	60x8 weeks	PCR90	MWF	VAC95	100	Unvaccinated	0	7.5e-05	5.20833e-05	0.000127083	6.04167e-05	0	0	0	0.036	0.025	0.061	0.029	0	0	0	0.36	0.25	0.61	0.29	0	0
	10	original	0.6	60x8 weeks	PCR90	MWF	VAC70	25	Unvaccinated	2.24763	0.00059375	0.000164583	0.000758333	9.16667e-05	0.00061875	0.00210833	1078.86	0.285	0.079	0.364	0.044	0.297	1.012	10788.6	2.85	0.79	3.64	0.44	2.97	10.12
	10	original	1	60x8 weeks	PCR90	MWF	VAC70	25	Unvaccinated	2.24719	0.000572917	0.00025625	0.000829167	0.00011875	0.000677083	0.00227917	1078.65	0.275	0.123	0.398	0.057	0.325	1.094	10786.5	2.75	1.23	3.98	0.57	3.25	10.94
	10	original	1.2	60x8 weeks	PCR90	MWF	VAC70	25	Unvaccinated	2.2471	0.000575	0.000327083	0.000902083	0.000108333	0.00075	0.0022375	1078.61	0.276	0.157	0.433	0.052	0.36	1.074	10786.1	2.76	1.57	4.33	0.52	3.6	10.74
	10	alpha	0.6	60x8 weeks	PCR90	MWF	VAC70	25	Unvaccinated	2.24646	0.000577083	0.00045	0.00102708	0.000172917	0.000877083	0.0022125	1078.3	0.277	0.216	0.493	0.083	0.421	1.062	10783	2.77	2.16	4.93	0.83	4.21	10.62
	10	alpha	1	60x8 weeks	PCR90	MWF	VAC70	25	Unvaccinated	2.24327	0.00058125	0.00139375	0.001975	0.000310417	0.00166042	0.00221875	1076.77	0.279	0.669	0.948	0.149	0.797	1.065	10767.7	2.79	6.69	9.48	1.49	7.97	10.65
	10	alpha	1.2	60x8 weeks	PCR90	MWF	VAC70	25	Unvaccinated	2.24166	0.00059375	0.00193333	0.00252708	0.000354167	0.00215417	0.002225	1076	0.285	0.928	1.213	0.17	1.034	1.068	10760	2.85	9.28	12.13	1.7	10.34	10.68
	10	delta	0.6	60x8 weeks	PCR90	MWF	VAC70	25	Unvaccinated	2.23782	0.000639583	0.00357083	0.00421042	0.0009875	0.00299792	0.00222708	1074.15	0.307	1.714	2.021	0.474	1.439	1.069	10741.5	3.07	17.14	20.21	4.74	14.39	10.69
	10	delta	1	60x8 weeks	PCR90	MWF	VAC70	25	Unvaccinated	2.20964	0.000585417	0.0133021	0.0138875	0.00347917	0.00969375	0.00219583	1060.63	0.281	6.385	6.666	1.67	4.653	1.054	10606.3	2.81	63.85	66.66	16.7	46.53	10.54
	10	delta	1.2	60x8 weeks	PCR90	MWF	VAC70	25	Unvaccinated	2.20573	0.000545833	0.0148979	0.0154437	0.00387292	0.0105104	0.00217917	1058.75	0.262	7.151	7.413	1.859	5.045	1.046	10587.5	2.62	71.51	74.13	18.59	50.45	10.46
	10	original	0.6	60x8 weeks	PCR90	MWF	VAC70	50	Unvaccinated	1.49844	0.000433333	8.75e-05	0.000520833	9.375e-05	0.000372917	0.00139583	719.25	0.208	0.042	0.25	0.045	0.179	0.67	7192.5	2.08	0.42	2.5	0.45	1.79	6.7
	10	original	1	60x8 weeks	PCR90	MWF	VAC70	50	Unvaccinated	1.49837	0.000452083	0.000120833	0.000572917	0.000133333	0.00040625	0.00148125	719.219	0.217	0.058	0.275	0.064	0.195	0.711	7192.19	2.17	0.58	2.75	0.64	1.95	7.11
	10	original	1.2	60x8 weeks	PCR90	MWF	VAC70	50	Unvaccinated	1.49779	0.00048125	0.000235417	0.000716667	0.000135417	0.000552083	0.00145833	718.939	0.231	0.113	0.344	0.065	0.265	0.7	7189.39	2.31	1.13	3.44	0.65	2.65	7
	10	alpha	0.6	60x8 weeks	PCR90	MWF	VAC70	50	Unvaccinated	1.49796	0.00046875	0.00030625	0.000775	0.0001875	0.000508333	0.00143125	719.023	0.225	0.147	0.372	0.09	0.244	0.687	7190.23	2.25	1.47	3.72	0.9	2.44	6.87
	10	alpha	1	60x8 weeks	PCR90	MWF	VAC70	50	Unvaccinated	1.49789	0.0004125	0.000414583	0.000827083	0.000208333	0.00055625	0.00139167	718.987	0.198	0.199	0.397	0.1	0.267	0.668	7189.87	1.98	1.99	3.97	1	2.67	6.68
	10	alpha	1.2	60x8 weeks	PCR90	MWF	VAC70	50	Unvaccinated	1.49653	0.00043125	0.000833333	0.00126458	0.000289583	0.00089375	0.00148958	718.333	0.207	0.4	0.607	0.139	0.429	0.715	7183.33	2.07	4	6.07	1.39	4.29	7.15
	10	delta	0.6	60x8 weeks	PCR90	MWF	VAC70	50	Unvaccinated	1.49359	0.000522917	0.00192917	0.00245208	0.000770833	0.00143958	0.00137708	716.923	0.251	0.926	1.177	0.37	0.691	0.661	7169.23	2.51	9.26	11.77	3.7	6.91	6.61
	10	delta	1	60x8 weeks	PCR90	MWF	VAC70	50	Unvaccinated	1.47901	0.000552083	0.00842083	0.00897292	0.002975	0.00488542	0.00136458	709.925	0.265	4.042	4.307	1.428	2.345	0.655	7099.25	2.65	40.42	43.07	14.28	23.45	6.55
	10	delta	1.2	60x8 weeks	PCR90	MWF	VAC70	50	Unvaccinated	1.47455	0.000529167	0.0114042	0.0119333	0.00407083	0.00617083	0.00149167	707.784	0.254	5.474	5.728	1.954	2.962	0.716	7077.84	2.54	54.74	57.28	19.54	29.62	7.16
	10	original	0.6	60x8 weeks	PCR90	MWF	VAC70	75	Unvaccinated	0.749219	0.0003625	2.70833e-05	0.000389583	0.0001125	0.000197917	0.000745833	359.625	0.174	0.013	0.187	0.054	0.095	0.358	3596.25	1.74	0.13	1.87	0.54	0.95	3.58
	10	original	1	60x8 weeks	PCR90	MWF	VAC70	75	Unvaccinated	0.749352	0.000352083	2.91667e-05	0.00038125	0.0001125	0.000152083	0.00081875	359.689	0.169	0.014	0.183	0.054	0.073	0.393	3596.89	1.69	0.14	1.83	0.54	0.73	3.93
	10	original	1.2	60x8 weeks	PCR90	MWF	VAC70	75	Unvaccinated	0.749371	0.000302083	5.83333e-05	0.000360417	0.0001	0.00016875	0.0007625	359.698	0.145	0.028	0.173	0.048	0.081	0.366	3596.98	1.45	0.28	1.73	0.48	0.81	3.66
	10	alpha	0.6	60x8 weeks	PCR90	MWF	VAC70	75	Unvaccinated	0.749025	0.000366667	0.000135417	0.000502083	0.0001375	0.000245833	0.000758333	359.532	0.176	0.065	0.241	0.066	0.118	0.364	3595.32	1.76	0.65	2.41	0.66	1.18	3.64
	10	alpha	1	60x8 weeks	PCR90	MWF	VAC70	75	Unvaccinated	0.74904	0.000327083	0.000222917	0.00055	0.000197917	0.000233333	0.0007375	359.539	0.157	0.107	0.264	0.095	0.112	0.354	3595.39	1.57	1.07	2.64	0.95	1.12	3.54
	10	alpha	1.2	60x8 weeks	PCR90	MWF	VAC70	75	Unvaccinated	0.748652	0.000364583	0.00036875	0.000733333	0.000264583	0.000341667	0.000664583	359.353	0.175	0.177	0.352	0.127	0.164	0.319	3593.53	1.75	1.77	3.52	1.27	1.64	3.19
	10	delta	0.6	60x8 weeks	PCR90	MWF	VAC70	75	Unvaccinated	0.748604	0.00035625	0.000508333	0.000864583	0.000389583	0.00031875	0.00074375	359.33	0.171	0.244	0.415	0.187	0.153	0.357	3593.3	1.71	2.44	4.15	1.87	1.53	3.57
	10	delta	1	60x8 weeks	PCR90	MWF	VAC70	75	Unvaccinated	0.745363	0.00035625	0.00279375	0.00315	0.0014625	0.00106875	0.000810417	357.774	0.171	1.341	1.512	0.702	0.513	0.389	3577.74	1.71	13.41	15.12	7.02	5.13	3.89
	10	delta	1.2	60x8 weeks	PCR90	MWF	VAC70	75	Unvaccinated	0.742908	0.000408333	0.00495833	0.00536667	0.00248958	0.00166875	0.000689583	356.596	0.196	2.38	2.576	1.195	0.801	0.331	3565.96	1.96	23.8	25.76	11.95	8.01	3.31
	10	original	0.6	60x8 weeks	PCR90	MWF	VAC70	100	Unvaccinated	0	0.000220833	0	0.000220833	9.79167e-05	0	0	0	0.106	0	0.106	0.047	0	0	0	1.06	0	1.06	0.47	0	0
	10	original	1	60x8 weeks	PCR90	MWF	VAC70	100	Unvaccinated	0	0.00020625	4.16667e-06	0.000210417	9.375e-05	0	0	0	0.099	0.002	0.101	0.045	0	0	0	0.99	0.02	1.01	0.45	0	0
	10	original	1.2	60x8 weeks	PCR90	MWF	VAC70	100	Unvaccinated	0	0.000241667	4.16667e-06	0.000245833	0.000129167	0	0	0	0.116	0.002	0.118	0.062	0	0	0	1.16	0.02	1.18	0.62	0	0
	10	alpha	0.6	60x8 weeks	PCR90	MWF	VAC70	100	Unvaccinated	0	0.0002125	4.375e-05	0.00025625	0.0001375	0	0	0	0.102	0.021	0.123	0.066	0	0	0	1.02	0.21	1.23	0.66	0	0
	10	alpha	1	60x8 weeks	PCR90	MWF	VAC70	100	Unvaccinated	0	0.0002	0.000114583	0.000314583	0.000183333	0	0	0	0.096	0.055	0.151	0.088	0	0	0	0.96	0.55	1.51	0.88	0	0
	10	alpha	1.2	60x8 weeks	PCR90	MWF	VAC70	100	Unvaccinated	0	0.00025	0.000177083	0.000427083	0.000254167	0	0	0	0.12	0.085	0.205	0.122	0	0	0	1.2	0.85	2.05	1.22	0	0
	10	delta	0.6	60x8 weeks	PCR90	MWF	VAC70	100	Unvaccinated	0	0.00026875	0.000208333	0.000477083	0.00030625	0	0	0	0.129	0.1	0.229	0.147	0	0	0	1.29	1	2.29	1.47	0	0
	10	delta	1	60x8 weeks	PCR90	MWF	VAC70	100	Unvaccinated	0	0.000277083	0.000816667	0.00109375	0.000685417	0	0	0	0.133	0.392	0.525	0.329	0	0	0	1.33	3.92	5.25	3.29	0	0
	10	delta	1.2	60x8 weeks	PCR90	MWF	VAC70	100	Unvaccinated	0	0.0002875	0.00142083	0.00170833	0.00106458	0	0	0	0.138	0.682	0.82	0.511	0	0	0	1.38	6.82	8.2	5.11	0	0
	10	original	0.6	60x8 weeks	PCR90	MWF	VAC50	25	Unvaccinated	2.24749	0.000633333	0.00015	0.000783333	0.00013125	0.000620833	0.00216667	1078.8	0.304	0.072	0.376	0.063	0.298	1.04	10788	3.04	0.72	3.76	0.63	2.98	10.4
	10	original	1	60x8 weeks	PCR90	MWF	VAC50	25	Unvaccinated	2.24715	0.000647917	0.000314583	0.0009625	0.000170833	0.000727083	0.00217292	1078.63	0.311	0.151	0.462	0.082	0.349	1.043	10786.3	3.11	1.51	4.62	0.82	3.49	10.43
	10	original	1.2	60x8 weeks	PCR90	MWF	VAC50	25	Unvaccinated	2.24668	0.0006125	0.000454167	0.00106667	0.000160417	0.000847917	0.002175	1078.4	0.294	0.218	0.512	0.077	0.407	1.044	10784	2.94	2.18	5.12	0.77	4.07	10.44
	10	alpha	0.6	60x8 weeks	PCR90	MWF	VAC50	25	Unvaccinated	2.24589	0.000633333	0.000583333	0.00121667	0.000220833	0.00101667	0.00239792	1078.03	0.304	0.28	0.584	0.106	0.488	1.151	10780.3	3.04	2.8	5.84	1.06	4.88	11.51
	10	alpha	1	60x8 weeks	PCR90	MWF	VAC50	25	Unvaccinated	2.24303	0.000572917	0.00165833	0.00223125	0.000404167	0.00177917	0.00216667	1076.65	0.275	0.796	1.071	0.194	0.854	1.04	10766.5	2.75	7.96	10.71	1.94	8.54	10.4
	10	alpha	1.2	60x8 weeks	PCR90	MWF	VAC50	25	Unvaccinated	2.24029	0.000602083	0.00262917	0.00323125	0.000608333	0.00246667	0.00230833	1075.34	0.289	1.262	1.551	0.292	1.184	1.108	10753.4	2.89	12.62	15.51	2.92	11.84	11.08
	10	delta	0.6	60x8 weeks	PCR90	MWF	VAC50	25	Unvaccinated	2.23483	0.00066875	0.00470833	0.00537708	0.00142917	0.0037	0.00222292	1072.72	0.321	2.26	2.581	0.686	1.776	1.067	10727.2	3.21	22.6	25.81	6.86	17.76	10.67
	10	delta	1	60x8 weeks	PCR90	MWF	VAC50	25	Unvaccinated	2.19724	0.000639583	0.0185542	0.0191937	0.00510208	0.0127937	0.00213333	1054.67	0.307	8.906	9.213	2.449	6.141	1.024	10546.8	3.07	89.06	92.13	24.49	61.41	10.24
	10	delta	1.2	60x8 weeks	PCR90	MWF	VAC50	25	Unvaccinated	2.17996	0.000625	0.0231667	0.0237917	0.00663125	0.0161937	0.00213958	1046.38	0.3	11.12	11.42	3.183	7.773	1.027	10463.8	3	111.2	114.2	31.83	77.73	10.27
	10	original	0.6	60x8 weeks	PCR90	MWF	VAC50	50	Unvaccinated	1.49852	0.000470833	0.000102083	0.000572917	0.000135417	0.000358333	0.00145417	719.291	0.226	0.049	0.275	0.065	0.172	0.698	7192.91	2.26	0.49	2.75	0.65	1.72	6.98
	10	original	1	60x8 weeks	PCR90	MWF	VAC50	50	Unvaccinated	1.4982	0.000585417	0.000210417	0.000795833	0.000189583	0.000466667	0.00140833	719.137	0.281	0.101	0.382	0.091	0.224	0.676	7191.37	2.81	1.01	3.82	0.91	2.24	6.76
	10	original	1.2	60x8 weeks	PCR90	MWF	VAC50	50	Unvaccinated	1.49807	0.000552083	0.000220833	0.000772917	0.000166667	0.000495833	0.0015875	719.075	0.265	0.106	0.371	0.08	0.238	0.762	7190.75	2.65	1.06	3.71	0.8	2.38	7.62
	10	alpha	0.6	60x8 weeks	PCR90	MWF	VAC50	50	Unvaccinated	1.49794	0.000502083	0.00035	0.000852083	0.000254167	0.000522917	0.00144167	719.013	0.241	0.168	0.409	0.122	0.251	0.692	7190.13	2.41	1.68	4.09	1.22	2.51	6.92
	10	alpha	1	60x8 weeks	PCR90	MWF	VAC50	50	Unvaccinated	1.49647	0.000577083	0.0008875	0.00146458	0.000366667	0.000895833	0.001525	718.305	0.277	0.426	0.703	0.176	0.43	0.732	7183.05	2.77	4.26	7.03	1.76	4.3	7.32
	10	alpha	1.2	60x8 weeks	PCR90	MWF	VAC50	50	Unvaccinated	1.49503	0.000504167	0.00151458	0.00201875	0.000510417	0.00128125	0.00150208	717.614	0.242	0.727	0.969	0.245	0.615	0.721	7176.14	2.42	7.27	9.69	2.45	6.15	7.21
	10	delta	0.6	60x8 weeks	PCR90	MWF	VAC50	50	Unvaccinated	1.49218	0.000589583	0.00308958	0.00367917	0.00133542	0.00184583	0.00142292	716.246	0.283	1.483	1.766	0.641	0.886	0.683	7162.46	2.83	14.83	17.66	6.41	8.86	6.83
	10	delta	1	60x8 weeks	PCR90	MWF	VAC50	50	Unvaccinated	1.47684	0.000579167	0.0111833	0.0117625	0.00437708	0.00562708	0.00137708	708.884	0.278	5.368	5.646	2.101	2.701	0.661	7088.84	2.78	53.68	56.46	21.01	27.01	6.61
	10	delta	1.2	60x8 weeks	PCR90	MWF	VAC50	50	Unvaccinated	1.47185	0.000527083	0.01485	0.0153771	0.00586667	0.00679375	0.00145208	706.49	0.253	7.128	7.381	2.816	3.261	0.697	7064.9	2.53	71.28	73.81	28.16	32.61	6.97
	10	original	0.6	60x8 weeks	PCR90	MWF	VAC50	75	Unvaccinated	0.749396	0.000422917	3.95833e-05	0.0004625	0.000170833	0.000145833	0.000739583	359.71	0.203	0.019	0.222	0.082	0.07	0.355	3597.1	2.03	0.19	2.22	0.82	0.7	3.55
	10	original	1	60x8 weeks	PCR90	MWF	VAC50	75	Unvaccinated	0.749335	0.0004375	6.04167e-05	0.000497917	0.000179167	0.000179167	0.000733333	359.681	0.21	0.029	0.239	0.086	0.086	0.352	3596.81	2.1	0.29	2.39	0.86	0.86	3.52
	10	original	1.2	60x8 weeks	PCR90	MWF	VAC50	75	Unvaccinated	0.74939	0.000452083	6.45833e-05	0.000516667	0.000164583	0.000160417	0.000733333	359.707	0.217	0.031	0.248	0.079	0.077	0.352	3597.07	2.17	0.31	2.48	0.79	0.77	3.52
	10	alpha	0.6	60x8 weeks	PCR90	MWF	VAC50	75	Unvaccinated	0.749219	0.000466667	0.000197917	0.000664583	0.000285417	0.000216667	0.000666667	359.625	0.224	0.095	0.319	0.137	0.104	0.32	3596.25	2.24	0.95	3.19	1.37	1.04	3.2
	10	alpha	1	60x8 weeks	PCR90	MWF	VAC50	75	Unvaccinated	0.748665	0.000485417	0.000441667	0.000927083	0.000379167	0.000345833	0.000795833	359.359	0.233	0.212	0.445	0.182	0.166	0.382	3593.59	2.33	2.12	4.45	1.82	1.66	3.82
	10	alpha	1.2	60x8 weeks	PCR90	MWF	VAC50	75	Unvaccinated	0.747637	0.00049375	0.00108125	0.001575	0.000679167	0.00055	0.0007875	358.866	0.237	0.519	0.756	0.326	0.264	0.378	3588.66	2.37	5.19	7.56	3.26	2.64	3.78
	10	delta	0.6	60x8 weeks	PCR90	MWF	VAC50	75	Unvaccinated	0.747304	0.00056875	0.001775	0.00234375	0.00103542	0.00066875	0.000810417	358.706	0.273	0.852	1.125	0.497	0.321	0.389	3587.06	2.73	8.52	11.25	4.97	3.21	3.89
	10	delta	1	60x8 weeks	PCR90	MWF	VAC50	75	Unvaccinated	0.739929	0.000529167	0.00943958	0.00996875	0.00487083	0.00245	0.000695833	355.166	0.254	4.531	4.785	2.338	1.176	0.334	3551.66	2.54	45.31	47.85	23.38	11.76	3.34
	10	delta	1.2	60x8 weeks	PCR90	MWF	VAC50	75	Unvaccinated	0.73604	0.000533333	0.0135771	0.0141104	0.00704792	0.00335	0.000702083	353.299	0.256	6.517	6.773	3.383	1.608	0.337	3532.99	2.56	65.17	67.73	33.83	16.08	3.37
	10	original	0.6	60x8 weeks	PCR90	MWF	VAC50	100	Unvaccinated	0	0.000308333	1.04167e-05	0.00031875	0.00015	0	0	0	0.148	0.005	0.153	0.072	0	0	0	1.48	0.05	1.53	0.72	0	0
	10	original	1	60x8 weeks	PCR90	MWF	VAC50	100	Unvaccinated	0	0.000379167	8.33333e-06	0.0003875	0.00020625	0	0	0	0.182	0.004	0.186	0.099	0	0	0	1.82	0.04	1.86	0.99	0	0
	10	original	1.2	60x8 weeks	PCR90	MWF	VAC50	100	Unvaccinated	0	0.000408333	1.45833e-05	0.000422917	0.000183333	0	0	0	0.196	0.007	0.203	0.088	0	0	0	1.96	0.07	2.03	0.88	0	0
	10	alpha	0.6	60x8 weeks	PCR90	MWF	VAC50	100	Unvaccinated	0	0.000347917	0.000116667	0.000464583	0.000254167	0	0	0	0.167	0.056	0.223	0.122	0	0	0	1.67	0.56	2.23	1.22	0	0
	10	alpha	1	60x8 weeks	PCR90	MWF	VAC50	100	Unvaccinated	0	0.000375	0.000366667	0.000741667	0.000491667	0	0	0	0.18	0.176	0.356	0.236	0	0	0	1.8	1.76	3.56	2.36	0	0
	10	alpha	1.2	60x8 weeks	PCR90	MWF	VAC50	100	Unvaccinated	0	0.000372917	0.000495833	0.00086875	0.000545833	0	0	0	0.179	0.238	0.417	0.262	0	0	0	1.79	2.38	4.17	2.62	0	0
	10	delta	0.6	60x8 weeks	PCR90	MWF	VAC50	100	Unvaccinated	0	0.000470833	0.00124375	0.00171458	0.00114583	0	0	0	0.226	0.597	0.823	0.55	0	0	0	2.26	5.97	8.23	5.5	0	0
	10	delta	1	60x8 weeks	PCR90	MWF	VAC50	100	Unvaccinated	0	0.00045	0.00489792	0.00534792	0.00327917	0	0	0	0.216	2.351	2.567	1.574	0	0	0	2.16	23.51	25.67	15.74	0	0
	10	delta	1.2	60x8 weeks	PCR90	MWF	VAC50	100	Unvaccinated	0	0.000510417	0.00739583	0.00790625	0.00491875	0	0	0	0.245	3.55	3.795	2.361	0	0	0	2.45	35.5	37.95	23.61	0	0
	10	original	0.6	60x8 weeks	PCR90	M	NOVAC	0	Unvaccinated	0.998958	0.0007375	0.000466667	0.00120417	0.000391667	0.000572917	0.00099375	479.5	0.354	0.224	0.578	0.188	0.275	0.477	4795	3.54	2.24	5.78	1.88	2.75	4.77
	10	original	1	60x8 weeks	PCR90	M	NOVAC	0	Unvaccinated	0.998183	0.00073125	0.00143125	0.0021625	0.000722917	0.00100208	0.00100208	479.128	0.351	0.687	1.038	0.347	0.481	0.481	4791.28	3.51	6.87	10.38	3.47	4.81	4.81
	10	original	1.2	60x8 weeks	PCR90	M	NOVAC	0	Unvaccinated	0.997456	0.000783333	0.00229167	0.003075	0.00100208	0.00142708	0.000945833	478.779	0.376	1.1	1.476	0.481	0.685	0.454	4787.79	3.76	11	14.76	4.81	6.85	4.54
	10	alpha	0.6	60x8 weeks	PCR90	M	NOVAC	0	Unvaccinated	0.997194	0.000695833	0.00236042	0.00305625	0.00111875	0.00149583	0.00102083	478.653	0.334	1.133	1.467	0.537	0.718	0.49	4786.53	3.34	11.33	14.67	5.37	7.18	4.9
	10	alpha	1	60x8 weeks	PCR90	M	NOVAC	0	Unvaccinated	0.990325	0.00066875	0.0111417	0.0118104	0.00435208	0.00528542	0.000939583	475.356	0.321	5.348	5.669	2.089	2.537	0.451	4753.56	3.21	53.48	56.69	20.89	25.37	4.51
	10	alpha	1.2	60x8 weeks	PCR90	M	NOVAC	0	Unvaccinated	0.985994	0.000654167	0.0153688	0.0160229	0.00595833	0.00752917	0.00102292	473.277	0.314	7.377	7.691	2.86	3.614	0.491	4732.77	3.14	73.77	76.91	28.6	36.14	4.91
	10	delta	0.6	60x8 weeks	PCR90	M	NOVAC	0	Unvaccinated	0.983979	0.000654167	0.0169021	0.0175562	0.00732083	0.00751667	0.000972917	472.31	0.314	8.113	8.427	3.514	3.608	0.467	4723.1	3.14	81.13	84.27	35.14	36.08	4.67
	10	delta	1	60x8 weeks	PCR90	M	NOVAC	0	Unvaccinated	0.974808	0.00060625	0.0251979	0.0258042	0.0109271	0.0118146	0.000927083	467.908	0.291	12.095	12.386	5.245	5.671	0.445	4679.08	2.91	120.95	123.86	52.45	56.71	4.45
	10	delta	1.2	60x8 weeks	PCR90	M	NOVAC	0	Unvaccinated	0.973615	0.000591667	0.0251896	0.0257812	0.0111875	0.0117938	0.000914583	467.335	0.284	12.091	12.375	5.37	5.661	0.439	4673.35	2.84	120.91	123.75	53.7	56.61	4.39
	10	original	0.6	60x8 weeks	PCR90	M	VAC95	25	Unvaccinated	0.749377	0.000466667	0.000260417	0.000727083	0.000233333	0.000333333	0.00070625	359.701	0.224	0.125	0.349	0.112	0.16	0.339	3597.01	2.24	1.25	3.49	1.12	1.6	3.39
	10	original	1	60x8 weeks	PCR90	M	VAC95	25	Unvaccinated	0.749192	0.000491667	0.0004625	0.000954167	0.000316667	0.000422917	0.000779167	359.612	0.236	0.222	0.458	0.152	0.203	0.374	3596.12	2.36	2.22	4.58	1.52	2.03	3.74
	10	original	1.2	60x8 weeks	PCR90	M	VAC95	25	Unvaccinated	0.748854	0.000527083	0.0008625	0.00138958	0.000495833	0.0006125	0.000814583	359.45	0.253	0.414	0.667	0.238	0.294	0.391	3594.5	2.53	4.14	6.67	2.38	2.94	3.91
	10	alpha	0.6	60x8 weeks	PCR90	M	VAC95	25	Unvaccinated	0.748698	0.00053125	0.000866667	0.00139792	0.000570833	0.000666667	0.000727083	359.375	0.255	0.416	0.671	0.274	0.32	0.349	3593.75	2.55	4.16	6.71	2.74	3.2	3.49
	10	alpha	1	60x8 weeks	PCR90	M	VAC95	25	Unvaccinated	0.746717	0.000554167	0.00325417	0.00380833	0.00145625	0.001725	0.000679167	358.424	0.266	1.562	1.828	0.699	0.828	0.326	3584.24	2.66	15.62	18.28	6.99	8.28	3.26
	10	alpha	1.2	60x8 weeks	PCR90	M	VAC95	25	Unvaccinated	0.746242	0.00046875	0.00398125	0.00445	0.001725	0.00200208	0.000791667	358.196	0.225	1.911	2.136	0.828	0.961	0.38	3581.96	2.25	19.11	21.36	8.28	9.61	3.8
	10	delta	0.6	60x8 weeks	PCR90	M	VAC95	25	Unvaccinated	0.743035	0.00055625	0.00742083	0.00797708	0.00344583	0.00325833	0.000685417	356.657	0.267	3.562	3.829	1.654	1.564	0.329	3566.57	2.67	35.62	38.29	16.54	15.64	3.29
	10	delta	1	60x8 weeks	PCR90	M	VAC95	25	Unvaccinated	0.736527	0.000535417	0.0161062	0.0166417	0.00716458	0.00644375	0.00071875	353.533	0.257	7.731	7.988	3.439	3.093	0.345	3535.33	2.57	77.31	79.88	34.39	30.93	3.45
	10	delta	1.2	60x8 weeks	PCR90	M	VAC95	25	Unvaccinated	0.7369	0.00048125	0.0161396	0.0166208	0.00709167	0.00633333	0.00070625	353.712	0.231	7.747	7.978	3.404	3.04	0.339	3537.12	2.31	77.47	79.78	34.04	30.4	3.39
	10	original	0.6	60x8 weeks	PCR90	M	VAC95	50	Unvaccinated	0.499727	0.0003375	5.41667e-05	0.000391667	0.00013125	0.000139583	0.000539583	239.869	0.162	0.026	0.188	0.063	0.067	0.259	2398.69	1.62	0.26	1.88	0.63	0.67	2.59
	10	original	1	60x8 weeks	PCR90	M	VAC95	50	Unvaccinated	0.499473	0.000447917	0.00021875	0.000666667	0.00023125	0.000297917	0.000491667	239.747	0.215	0.105	0.32	0.111	0.143	0.236	2397.47	2.15	1.05	3.2	1.11	1.43	2.36
	10	original	1.2	60x8 weeks	PCR90	M	VAC95	50	Unvaccinated	0.499481	0.000402083	0.000266667	0.00066875	0.0002375	0.000302083	0.000452083	239.751	0.193	0.128	0.321	0.114	0.145	0.217	2397.51	1.93	1.28	3.21	1.14	1.45	2.17
	10	alpha	0.6	60x8 weeks	PCR90	M	VAC95	50	Unvaccinated	0.499423	0.000383333	0.000302083	0.000685417	0.00028125	0.000264583	0.000560417	239.723	0.184	0.145	0.329	0.135	0.127	0.269	2397.23	1.84	1.45	3.29	1.35	1.27	2.69
	10	alpha	1	60x8 weeks	PCR90	M	VAC95	50	Unvaccinated	0.499119	0.000366667	0.000685417	0.00105208	0.000420833	0.0004375	0.000504167	239.577	0.176	0.329	0.505	0.202	0.21	0.242	2395.77	1.76	3.29	5.05	2.02	2.1	2.42
	10	alpha	1.2	60x8 weeks	PCR90	M	VAC95	50	Unvaccinated	0.499065	0.0003375	0.00100833	0.00134583	0.00050625	0.000508333	0.000504167	239.551	0.162	0.484	0.646	0.243	0.244	0.242	2395.51	1.62	4.84	6.46	2.43	2.44	2.42
	10	delta	0.6	60x8 weeks	PCR90	M	VAC95	50	Unvaccinated	0.49846	0.000414583	0.00150625	0.00192083	0.00085625	0.000714583	0.000489583	239.261	0.199	0.723	0.922	0.411	0.343	0.235	2392.61	1.99	7.23	9.22	4.11	3.43	2.35
	10	delta	1	60x8 weeks	PCR90	M	VAC95	50	Unvaccinated	0.494842	0.0004125	0.0065	0.0069125	0.00322083	0.00235625	0.000510417	237.524	0.198	3.12	3.318	1.546	1.131	0.245	2375.24	1.98	31.2	33.18	15.46	11.31	2.45
	10	delta	1.2	60x8 weeks	PCR90	M	VAC95	50	Unvaccinated	0.494494	0.00036875	0.00788125	0.00825	0.00352708	0.00274167	0.000485417	237.357	0.177	3.783	3.96	1.693	1.316	0.233	2373.57	1.77	37.83	39.6	16.93	13.16	2.33
	10	original	0.6	60x8 weeks	PCR90	M	VAC95	75	Unvaccinated	0.249867	0.000179167	1.875e-05	0.000197917	7.08333e-05	7.29167e-05	0.000266667	119.936	0.086	0.009	0.095	0.034	0.035	0.128	1199.36	0.86	0.09	0.95	0.34	0.35	1.28
	10	original	1	60x8 weeks	PCR90	M	VAC95	75	Unvaccinated	0.24979	0.000214583	6.25e-05	0.000277083	9.58333e-05	0.000114583	0.000247917	119.899	0.103	0.03	0.133	0.046	0.055	0.119	1198.99	1.03	0.3	1.33	0.46	0.55	1.19
	10	original	1.2	60x8 weeks	PCR90	M	VAC95	75	Unvaccinated	0.249856	0.0001875	3.95833e-05	0.000227083	7.91667e-05	7.08333e-05	0.0002375	119.931	0.09	0.019	0.109	0.038	0.034	0.114	1199.31	0.9	0.19	1.09	0.38	0.34	1.14
	10	alpha	0.6	60x8 weeks	PCR90	M	VAC95	75	Unvaccinated	0.249808	0.000189583	6.04167e-05	0.00025	0.0001	8.33333e-05	0.00025	119.908	0.091	0.029	0.12	0.048	0.04	0.12	1199.08	0.91	0.29	1.2	0.48	0.4	1.2
	10	alpha	1	60x8 weeks	PCR90	M	VAC95	75	Unvaccinated	0.249775	0.00020625	8.75e-05	0.00029375	0.000133333	0.000104167	0.000264583	119.892	0.099	0.042	0.141	0.064	0.05	0.127	1198.92	0.99	0.42	1.41	0.64	0.5	1.27
	10	alpha	1.2	60x8 weeks	PCR90	M	VAC95	75	Unvaccinated	0.249723	0.000225	0.000202083	0.000427083	0.000145833	0.000170833	0.000245833	119.867	0.108	0.097	0.205	0.07	0.082	0.118	1198.67	1.08	0.97	2.05	0.7	0.82	1.18
	10	delta	0.6	60x8 weeks	PCR90	M	VAC95	75	Unvaccinated	0.249694	0.000227083	0.0002125	0.000439583	0.000208333	0.000139583	0.000222917	119.853	0.109	0.102	0.211	0.1	0.067	0.107	1198.53	1.09	1.02	2.11	1	0.67	1.07
	10	delta	1	60x8 weeks	PCR90	M	VAC95	75	Unvaccinated	0.24936	0.000258333	0.0008375	0.00109583	0.000485417	0.000320833	0.000260417	119.693	0.124	0.402	0.526	0.233	0.154	0.125	1196.93	1.24	4.02	5.26	2.33	1.54	1.25
	10	delta	1.2	60x8 weeks	PCR90	M	VAC95	75	Unvaccinated	0.249337	0.0002	0.000833333	0.00103333	0.0005	0.000310417	0.000247917	119.682	0.096	0.4	0.496	0.24	0.149	0.119	1196.82	0.96	4	4.96	2.4	1.49	1.19
	10	original	0.6	60x8 weeks	PCR90	M	VAC95	100	Unvaccinated	0	5.20833e-05	0	5.20833e-05	2.29167e-05	0	0	0	0.025	0	0.025	0.011	0	0	0	0.25	0	0.25	0.11	0	0
	10	original	1	60x8 weeks	PCR90	M	VAC95	100	Unvaccinated	0	3.95833e-05	0	3.95833e-05	1.45833e-05	0	0	0	0.019	0	0.019	0.007	0	0	0	0.19	0	0.19	0.07	0	0
	10	original	1.2	60x8 weeks	PCR90	M	VAC95	100	Unvaccinated	0	4.375e-05	2.08333e-06	4.58333e-05	1.66667e-05	0	0	0	0.021	0.001	0.022	0.008	0	0	0	0.21	0.01	0.22	0.08	0	0
	10	alpha	0.6	60x8 weeks	PCR90	M	VAC95	100	Unvaccinated	0	5.625e-05	2.08333e-06	5.83333e-05	1.875e-05	0	0	0	0.027	0.001	0.028	0.009	0	0	0	0.27	0.01	0.28	0.09	0	0
	10	alpha	1	60x8 weeks	PCR90	M	VAC95	100	Unvaccinated	0	6.45833e-05	1.04167e-05	7.5e-05	3.54167e-05	0	0	0	0.031	0.005	0.036	0.017	0	0	0	0.31	0.05	0.36	0.17	0	0
	10	alpha	1.2	60x8 weeks	PCR90	M	VAC95	100	Unvaccinated	0	3.54167e-05	6.25e-06	4.16667e-05	2.29167e-05	0	0	0	0.017	0.003	0.02	0.011	0	0	0	0.17	0.03	0.2	0.11	0	0
	10	delta	0.6	60x8 weeks	PCR90	M	VAC95	100	Unvaccinated	0	0.000114583	2.08333e-05	0.000135417	7.08333e-05	0	0	0	0.055	0.01	0.065	0.034	0	0	0	0.55	0.1	0.65	0.34	0	0
	10	delta	1	60x8 weeks	PCR90	M	VAC95	100	Unvaccinated	0	0.000135417	4.375e-05	0.000179167	8.95833e-05	0	0	0	0.065	0.021	0.086	0.043	0	0	0	0.65	0.21	0.86	0.43	0	0
	10	delta	1.2	60x8 weeks	PCR90	M	VAC95	100	Unvaccinated	0	8.54167e-05	3.125e-05	0.000116667	6.875e-05	0	0	0	0.041	0.015	0.056	0.033	0	0	0	0.41	0.15	0.56	0.33	0	0
	10	original	0.6	60x8 weeks	PCR90	M	VAC70	25	Unvaccinated	0.74931	0.000604167	0.000264583	0.00086875	0.000314583	0.000377083	0.000764583	359.669	0.29	0.127	0.417	0.151	0.181	0.367	3596.69	2.9	1.27	4.17	1.51	1.81	3.67
	10	original	1	60x8 weeks	PCR90	M	VAC70	25	Unvaccinated	0.749119	0.000572917	0.00055	0.00112292	0.0004125	0.000441667	0.0007375	359.577	0.275	0.264	0.539	0.198	0.212	0.354	3595.77	2.75	2.64	5.39	1.98	2.12	3.54
	10	original	1.2	60x8 weeks	PCR90	M	VAC70	25	Unvaccinated	0.749038	0.00056875	0.0007	0.00126875	0.000410417	0.000539583	0.000777083	359.538	0.273	0.336	0.609	0.197	0.259	0.373	3595.38	2.73	3.36	6.09	1.97	2.59	3.73
	10	alpha	0.6	60x8 weeks	PCR90	M	VAC70	25	Unvaccinated	0.74856	0.000595833	0.0011	0.00169583	0.000672917	0.000733333	0.00069375	359.309	0.286	0.528	0.814	0.323	0.352	0.333	3593.09	2.86	5.28	8.14	3.23	3.52	3.33
	10	alpha	1	60x8 weeks	PCR90	M	VAC70	25	Unvaccinated	0.746448	0.000604167	0.00382708	0.00443125	0.00170208	0.00194583	0.000764583	358.295	0.29	1.837	2.127	0.817	0.934	0.367	3582.95	2.9	18.37	21.27	8.17	9.34	3.67
	10	alpha	1.2	60x8 weeks	PCR90	M	VAC70	25	Unvaccinated	0.744335	0.0005625	0.0065375	0.0071	0.00286042	0.00295208	0.000770833	357.281	0.27	3.138	3.408	1.373	1.417	0.37	3572.81	2.7	31.38	34.08	13.73	14.17	3.7
	10	delta	0.6	60x8 weeks	PCR90	M	VAC70	25	Unvaccinated	0.7434	0.000566667	0.00819375	0.00876042	0.00393542	0.00319167	0.000779167	356.832	0.272	3.933	4.205	1.889	1.532	0.374	3568.32	2.72	39.33	42.05	18.89	15.32	3.74
	10	delta	1	60x8 weeks	PCR90	M	VAC70	25	Unvaccinated	0.7353	0.0005625	0.0200687	0.0206313	0.0095125	0.00715625	0.000779167	352.944	0.27	9.633	9.903	4.566	3.435	0.374	3529.44	2.7	96.33	99.03	45.66	34.35	3.74
	10	delta	1.2	60x8 weeks	PCR90	M	VAC70	25	Unvaccinated	0.732325	0.000597917	0.0234208	0.0240187	0.0112187	0.00833125	0.000745833	351.516	0.287	11.242	11.529	5.385	3.999	0.358	3515.16	2.87	112.42	115.29	53.85	39.99	3.58
	10	original	0.6	60x8 weeks	PCR90	M	VAC70	50	Unvaccinated	0.499631	0.000445833	8.75e-05	0.000533333	0.000204167	0.0001875	0.0004875	239.823	0.214	0.042	0.256	0.098	0.09	0.234	2398.23	2.14	0.42	2.56	0.98	0.9	2.34
	10	original	1	60x8 weeks	PCR90	M	VAC70	50	Unvaccinated	0.499554	0.000445833	0.000247917	0.00069375	0.000270833	0.000245833	0.0005375	239.786	0.214	0.119	0.333	0.13	0.118	0.258	2397.86	2.14	1.19	3.33	1.3	1.18	2.58
	10	original	1.2	60x8 weeks	PCR90	M	VAC70	50	Unvaccinated	0.499552	0.000447917	0.000239583	0.0006875	0.000245833	0.0002625	0.0004625	239.785	0.215	0.115	0.33	0.118	0.126	0.222	2397.85	2.15	1.15	3.3	1.18	1.26	2.22
	10	alpha	0.6	60x8 weeks	PCR90	M	VAC70	50	Unvaccinated	0.499369	0.000414583	0.00040625	0.000820833	0.000370833	0.000329167	0.000497917	239.697	0.199	0.195	0.394	0.178	0.158	0.239	2396.97	1.99	1.95	3.94	1.78	1.58	2.39
	10	alpha	1	60x8 weeks	PCR90	M	VAC70	50	Unvaccinated	0.49876	0.00049375	0.00146042	0.00195417	0.000852083	0.000652083	0.000527083	239.405	0.237	0.701	0.938	0.409	0.313	0.253	2394.05	2.37	7.01	9.38	4.09	3.13	2.53
	10	alpha	1.2	60x8 weeks	PCR90	M	VAC70	50	Unvaccinated	0.498229	0.000420833	0.00223333	0.00265417	0.00117917	0.0009125	0.000485417	239.15	0.202	1.072	1.274	0.566	0.438	0.233	2391.5	2.02	10.72	12.74	5.66	4.38	2.33
	10	delta	0.6	60x8 weeks	PCR90	M	VAC70	50	Unvaccinated	0.497365	0.00050625	0.0039375	0.00444375	0.0022125	0.0012375	0.000520833	238.735	0.243	1.89	2.133	1.062	0.594	0.25	2387.35	2.43	18.9	21.33	10.62	5.94	2.5
	10	delta	1	60x8 weeks	PCR90	M	VAC70	50	Unvaccinated	0.492781	0.000516667	0.0127729	0.0132896	0.0066	0.00350833	0.000497917	236.535	0.248	6.131	6.379	3.168	1.684	0.239	2365.35	2.48	61.31	63.79	31.68	16.84	2.39
	10	delta	1.2	60x8 weeks	PCR90	M	VAC70	50	Unvaccinated	0.491458	0.0004875	0.0157375	0.016225	0.00828125	0.00395	0.000466667	235.9	0.234	7.554	7.788	3.975	1.896	0.224	2359	2.34	75.54	77.88	39.75	18.96	2.24
	10	original	0.6	60x8 weeks	PCR90	M	VAC70	75	Unvaccinated	0.249831	0.000335417	3.75e-05	0.000372917	0.000166667	8.33333e-05	0.00024375	119.919	0.161	0.018	0.179	0.08	0.04	0.117	1199.19	1.61	0.18	1.79	0.8	0.4	1.17
	10	original	1	60x8 weeks	PCR90	M	VAC70	75	Unvaccinated	0.249804	0.000335417	7.08333e-05	0.00040625	0.000191667	8.75e-05	0.00025	119.906	0.161	0.034	0.195	0.092	0.042	0.12	1199.06	1.61	0.34	1.95	0.92	0.42	1.2
	10	original	1.2	60x8 weeks	PCR90	M	VAC70	75	Unvaccinated	0.249852	0.000333333	6.45833e-05	0.000397917	0.000170833	8.95833e-05	0.000260417	119.929	0.16	0.031	0.191	0.082	0.043	0.125	1199.29	1.6	0.31	1.91	0.82	0.43	1.25
	10	alpha	0.6	60x8 weeks	PCR90	M	VAC70	75	Unvaccinated	0.249779	0.00030625	0.000135417	0.000441667	0.000233333	0.000108333	0.000239583	119.894	0.147	0.065	0.212	0.112	0.052	0.115	1198.94	1.47	0.65	2.12	1.12	0.52	1.15
	10	alpha	1	60x8 weeks	PCR90	M	VAC70	75	Unvaccinated	0.249669	0.000354167	0.000414583	0.00076875	0.000383333	0.000160417	0.00025	119.841	0.17	0.199	0.369	0.184	0.077	0.12	1198.41	1.7	1.99	3.69	1.84	0.77	1.2
	10	alpha	1.2	60x8 weeks	PCR90	M	VAC70	75	Unvaccinated	0.249648	0.000329167	0.000522917	0.000852083	0.000410417	0.000177083	0.000258333	119.831	0.158	0.251	0.409	0.197	0.085	0.124	1198.31	1.58	2.51	4.09	1.97	0.85	1.24
	10	delta	0.6	60x8 weeks	PCR90	M	VAC70	75	Unvaccinated	0.249527	0.00036875	0.000902083	0.00127083	0.000647917	0.000227083	0.000264583	119.773	0.177	0.433	0.61	0.311	0.109	0.127	1197.73	1.77	4.33	6.1	3.11	1.09	1.27
	10	delta	1	60x8 weeks	PCR90	M	VAC70	75	Unvaccinated	0.248406	0.000385417	0.0047375	0.00512292	0.00269167	0.00083125	0.000270833	119.235	0.185	2.274	2.459	1.292	0.399	0.13	1192.35	1.85	22.74	24.59	12.92	3.99	1.3
	10	delta	1.2	60x8 weeks	PCR90	M	VAC70	75	Unvaccinated	0.247981	0.0004	0.00636667	0.00676667	0.00366667	0.00101667	0.000233333	119.031	0.192	3.056	3.248	1.76	0.488	0.112	1190.31	1.92	30.56	32.48	17.6	4.88	1.12
	10	original	0.6	60x8 weeks	PCR90	M	VAC70	100	Unvaccinated	0	0.000239583	2.08333e-06	0.000241667	0.000127083	0	0	0	0.115	0.001	0.116	0.061	0	0	0	1.15	0.01	1.16	0.61	0	0
	10	original	1	60x8 weeks	PCR90	M	VAC70	100	Unvaccinated	0	0.000241667	8.33333e-06	0.00025	0.000108333	0	0	0	0.116	0.004	0.12	0.052	0	0	0	1.16	0.04	1.2	0.52	0	0
	10	original	1.2	60x8 weeks	PCR90	M	VAC70	100	Unvaccinated	0	0.0002625	4.16667e-06	0.000266667	0.00013125	0	0	0	0.126	0.002	0.128	0.063	0	0	0	1.26	0.02	1.28	0.63	0	0
	10	alpha	0.6	60x8 weeks	PCR90	M	VAC70	100	Unvaccinated	0	0.000216667	4.16667e-05	0.000258333	0.00015	0	0	0	0.104	0.02	0.124	0.072	0	0	0	1.04	0.2	1.24	0.72	0	0
	10	alpha	1	60x8 weeks	PCR90	M	VAC70	100	Unvaccinated	0	0.00021875	9.79167e-05	0.000316667	0.000183333	0	0	0	0.105	0.047	0.152	0.088	0	0	0	1.05	0.47	1.52	0.88	0	0
	10	alpha	1.2	60x8 weeks	PCR90	M	VAC70	100	Unvaccinated	0	0.00023125	0.0001125	0.00034375	0.000197917	0	0	0	0.111	0.054	0.165	0.095	0	0	0	1.11	0.54	1.65	0.95	0	0
	10	delta	0.6	60x8 weeks	PCR90	M	VAC70	100	Unvaccinated	0	0.00033125	0.000272917	0.000604167	0.000358333	0	0	0	0.159	0.131	0.29	0.172	0	0	0	1.59	1.31	2.9	1.72	0	0
	10	delta	1	60x8 weeks	PCR90	M	VAC70	100	Unvaccinated	0	0.00031875	0.000885417	0.00120417	0.000739583	0	0	0	0.153	0.425	0.578	0.355	0	0	0	1.53	4.25	5.78	3.55	0	0
	10	delta	1.2	60x8 weeks	PCR90	M	VAC70	100	Unvaccinated	0	0.000310417	0.00102083	0.00133125	0.00075	0	0	0	0.149	0.49	0.639	0.36	0	0	0	1.49	4.9	6.39	3.6	0	0
	10	original	0.6	60x8 weeks	PCR90	M	VAC50	25	Unvaccinated	0.749315	0.000627083	0.000333333	0.000960417	0.000366667	0.000379167	0.00079375	359.671	0.301	0.16	0.461	0.176	0.182	0.381	3596.71	3.01	1.6	4.61	1.76	1.82	3.81
	10	original	1	60x8 weeks	PCR90	M	VAC50	25	Unvaccinated	0.749198	0.0006125	0.00063125	0.00124375	0.00043125	0.0004375	0.000770833	359.615	0.294	0.303	0.597	0.207	0.21	0.37	3596.15	2.94	3.03	5.97	2.07	2.1	3.7
	10	original	1.2	60x8 weeks	PCR90	M	VAC50	25	Unvaccinated	0.748848	0.000597917	0.000879167	0.00147708	0.00055625	0.000572917	0.0007625	359.447	0.287	0.422	0.709	0.267	0.275	0.366	3594.47	2.87	4.22	7.09	2.67	2.75	3.66
	10	alpha	0.6	60x8 weeks	PCR90	M	VAC50	25	Unvaccinated	0.748683	0.000554167	0.00119583	0.00175	0.000752083	0.000641667	0.000795833	359.368	0.266	0.574	0.84	0.361	0.308	0.382	3593.68	2.66	5.74	8.4	3.61	3.08	3.82
	10	alpha	1	60x8 weeks	PCR90	M	VAC50	25	Unvaccinated	0.746396	0.000625	0.00459167	0.00521667	0.0020875	0.0019875	0.000777083	358.27	0.3	2.204	2.504	1.002	0.954	0.373	3582.7	3	22.04	25.04	10.02	9.54	3.73
	10	alpha	1.2	60x8 weeks	PCR90	M	VAC50	25	Unvaccinated	0.74379	0.000595833	0.00848958	0.00908542	0.00370417	0.00345208	0.0006875	357.019	0.286	4.075	4.361	1.778	1.657	0.33	3570.19	2.86	40.75	43.61	17.78	16.57	3.3
	10	delta	0.6	60x8 weeks	PCR90	M	VAC50	25	Unvaccinated	0.740587	0.000633333	0.0126292	0.0132625	0.00617083	0.0045	0.000660417	355.482	0.304	6.062	6.366	2.962	2.16	0.317	3554.82	3.04	60.62	63.66	29.62	21.6	3.17
	10	delta	1	60x8 weeks	PCR90	M	VAC50	25	Unvaccinated	0.732758	0.000602083	0.023575	0.0241771	0.0113979	0.00833958	0.00070625	351.724	0.289	11.316	11.605	5.471	4.003	0.339	3517.24	2.89	113.16	116.05	54.71	40.03	3.39
	10	delta	1.2	60x8 weeks	PCR90	M	VAC50	25	Unvaccinated	0.732952	0.000577083	0.0238771	0.0244542	0.0115146	0.0082375	0.000695833	351.817	0.277	11.461	11.738	5.527	3.954	0.334	3518.17	2.77	114.61	117.38	55.27	39.54	3.34
	10	original	0.6	60x8 weeks	PCR90	M	VAC50	50	Unvaccinated	0.499665	0.000508333	0.000127083	0.000635417	0.000227083	0.0002	0.000566667	239.839	0.244	0.061	0.305	0.109	0.096	0.272	2398.39	2.44	0.61	3.05	1.09	0.96	2.72
	10	original	1	60x8 weeks	PCR90	M	VAC50	50	Unvaccinated	0.499469	0.000545833	0.000302083	0.000847917	0.000345833	0.000272917	0.000483333	239.745	0.262	0.145	0.407	0.166	0.131	0.232	2397.45	2.62	1.45	4.07	1.66	1.31	2.32
	10	original	1.2	60x8 weeks	PCR90	M	VAC50	50	Unvaccinated	0.499508	0.000514583	0.000383333	0.000897917	0.00035625	0.000266667	0.00049375	239.764	0.247	0.184	0.431	0.171	0.128	0.237	2397.64	2.47	1.84	4.31	1.71	1.28	2.37
	10	alpha	0.6	60x8 weeks	PCR90	M	VAC50	50	Unvaccinated	0.499415	0.000485417	0.00060625	0.00109167	0.0004625	0.00035	0.000535417	239.719	0.233	0.291	0.524	0.222	0.168	0.257	2397.19	2.33	2.91	5.24	2.22	1.68	2.57
	10	alpha	1	60x8 weeks	PCR90	M	VAC50	50	Unvaccinated	0.498825	0.00049375	0.00169375	0.0021875	0.000983333	0.000635417	0.000479167	239.436	0.237	0.813	1.05	0.472	0.305	0.23	2394.36	2.37	8.13	10.5	4.72	3.05	2.3
	10	alpha	1.2	60x8 weeks	PCR90	M	VAC50	50	Unvaccinated	0.497929	0.000510417	0.00325625	0.00376667	0.00170833	0.00104792	0.0004625	239.006	0.245	1.563	1.808	0.82	0.503	0.222	2390.06	2.45	15.63	18.08	8.2	5.03	2.22
	10	delta	0.6	60x8 weeks	PCR90	M	VAC50	50	Unvaccinated	0.497002	0.000566667	0.0054125	0.00597917	0.00301667	0.00144375	0.000460417	238.561	0.272	2.598	2.87	1.448	0.693	0.221	2385.61	2.72	25.98	28.7	14.48	6.93	2.21
	10	delta	1	60x8 weeks	PCR90	M	VAC50	50	Unvaccinated	0.4911	0.00055	0.0182667	0.0188167	0.0097	0.00420625	0.000502083	235.728	0.264	8.768	9.032	4.656	2.019	0.241	2357.28	2.64	87.68	90.32	46.56	20.19	2.41
	10	delta	1.2	60x8 weeks	PCR90	M	VAC50	50	Unvaccinated	0.49091	0.00046875	0.0178937	0.0183625	0.00970208	0.00415833	0.000514583	235.637	0.225	8.589	8.814	4.657	1.996	0.247	2356.37	2.25	85.89	88.14	46.57	19.96	2.47
	10	original	0.6	60x8 weeks	PCR90	M	VAC50	75	Unvaccinated	0.249833	0.00044375	6.25e-05	0.00050625	0.0002375	7.5e-05	0.000214583	119.92	0.213	0.03	0.243	0.114	0.036	0.103	1199.2	2.13	0.3	2.43	1.14	0.36	1.03
	10	original	1	60x8 weeks	PCR90	M	VAC50	75	Unvaccinated	0.249808	0.000483333	0.000104167	0.0005875	0.000272917	8.95833e-05	0.000239583	119.908	0.232	0.05	0.282	0.131	0.043	0.115	1199.08	2.32	0.5	2.82	1.31	0.43	1.15
	10	original	1.2	60x8 weeks	PCR90	M	VAC50	75	Unvaccinated	0.249827	0.00044375	9.16667e-05	0.000535417	0.000225	9.58333e-05	0.000264583	119.917	0.213	0.044	0.257	0.108	0.046	0.127	1199.17	2.13	0.44	2.57	1.08	0.46	1.27
	10	alpha	0.6	60x8 weeks	PCR90	M	VAC50	75	Unvaccinated	0.249771	0.000458333	0.0002	0.000658333	0.000366667	0.000114583	0.000272917	119.89	0.22	0.096	0.316	0.176	0.055	0.131	1198.9	2.2	0.96	3.16	1.76	0.55	1.31
	10	alpha	1	60x8 weeks	PCR90	M	VAC50	75	Unvaccinated	0.24955	0.0004375	0.000810417	0.00124792	0.00065625	0.000245833	0.000252083	119.784	0.21	0.389	0.599	0.315	0.118	0.121	1197.84	2.1	3.89	5.99	3.15	1.18	1.21
	10	alpha	1.2	60x8 weeks	PCR90	M	VAC50	75	Unvaccinated	0.249396	0.0004	0.0013625	0.0017625	0.000902083	0.000310417	0.00023125	119.71	0.192	0.654	0.846	0.433	0.149	0.111	1197.1	1.92	6.54	8.46	4.33	1.49	1.11
	10	delta	0.6	60x8 weeks	PCR90	M	VAC50	75	Unvaccinated	0.249177	0.00051875	0.00251667	0.00303542	0.00167292	0.000408333	0.000227083	119.605	0.249	1.208	1.457	0.803	0.196	0.109	1196.05	2.49	12.08	14.57	8.03	1.96	1.09
	10	delta	1	60x8 weeks	PCR90	M	VAC50	75	Unvaccinated	0.247102	0.000508333	0.0112729	0.0117813	0.00661458	0.00140417	0.00023125	118.609	0.244	5.411	5.655	3.175	0.674	0.111	1186.09	2.44	54.11	56.55	31.75	6.74	1.11
	10	delta	1.2	60x8 weeks	PCR90	M	VAC50	75	Unvaccinated	0.246458	0.000483333	0.0141312	0.0146146	0.00825833	0.00174583	0.00026875	118.3	0.232	6.783	7.015	3.964	0.838	0.129	1183	2.32	67.83	70.15	39.64	8.38	1.29
	10	original	0.6	60x8 weeks	PCR90	M	VAC50	100	Unvaccinated	0	0.000389583	2.08333e-06	0.000391667	0.000225	0	0	0	0.187	0.001	0.188	0.108	0	0	0	1.87	0.01	1.88	1.08	0	0
	10	original	1	60x8 weeks	PCR90	M	VAC50	100	Unvaccinated	0	0.000375	4.16667e-06	0.000379167	0.000177083	0	0	0	0.18	0.002	0.182	0.085	0	0	0	1.8	0.02	1.82	0.85	0	0
	10	original	1.2	60x8 weeks	PCR90	M	VAC50	100	Unvaccinated	0	0.000433333	1.45833e-05	0.000447917	0.0002375	0	0	0	0.208	0.007	0.215	0.114	0	0	0	2.08	0.07	2.15	1.14	0	0
	10	alpha	0.6	60x8 weeks	PCR90	M	VAC50	100	Unvaccinated	0	0.000354167	0.000141667	0.000495833	0.000308333	0	0	0	0.17	0.068	0.238	0.148	0	0	0	1.7	0.68	2.38	1.48	0	0
	10	alpha	1	60x8 weeks	PCR90	M	VAC50	100	Unvaccinated	0	0.00038125	0.000404167	0.000785417	0.000460417	0	0	0	0.183	0.194	0.377	0.221	0	0	0	1.83	1.94	3.77	2.21	0	0
	10	alpha	1.2	60x8 weeks	PCR90	M	VAC50	100	Unvaccinated	0	0.000395833	0.0004	0.000795833	0.000491667	0	0	0	0.19	0.192	0.382	0.236	0	0	0	1.9	1.92	3.82	2.36	0	0
	10	delta	0.6	60x8 weeks	PCR90	M	VAC50	100	Unvaccinated	0	0.000425	0.00103958	0.00146458	0.000935417	0	0	0	0.204	0.499	0.703	0.449	0	0	0	2.04	4.99	7.03	4.49	0	0
	10	delta	1	60x8 weeks	PCR90	M	VAC50	100	Unvaccinated	0	0.000502083	0.00592917	0.00643125	0.00395833	0	0	0	0.241	2.846	3.087	1.9	0	0	0	2.41	28.46	30.87	19	0	0
	10	delta	1.2	60x8 weeks	PCR90	M	VAC50	100	Unvaccinated	0	0.0005	0.00948958	0.00998958	0.00639375	0	0	0	0.24	4.555	4.795	3.069	0	0	0	2.4	45.55	47.95	30.69	0	0
	10	original	0.6	60x8 weeks	Ag80	Daily	NOVAC	0	Unvaccinated	4.99413	0.000739583	0.00011875	0.000858333	1.875e-05	0.00088125	0.0996188	2397.18	0.355	0.057	0.412	0.009	0.423	47.817	23971.8	3.55	0.57	4.12	0.09	4.23	478.17
	10	original	1	60x8 weeks	Ag80	Daily	NOVAC	0	Unvaccinated	4.99458	0.00066875	0.000145833	0.000814583	2.08333e-05	0.000822917	0.100008	2397.4	0.321	0.07	0.391	0.01	0.395	48.004	23974	3.21	0.7	3.91	0.1	3.95	480.04
	10	original	1.2	60x8 weeks	Ag80	Daily	NOVAC	0	Unvaccinated	4.99344	0.0007625	0.000208333	0.000970833	1.875e-05	0.000975	0.0999104	2396.85	0.366	0.1	0.466	0.009	0.468	47.957	23968.5	3.66	1	4.66	0.09	4.68	479.57
	10	alpha	0.6	60x8 weeks	Ag80	Daily	NOVAC	0	Unvaccinated	4.9941	0.000647917	0.000179167	0.000827083	2.5e-05	0.000860417	0.0996729	2397.17	0.311	0.086	0.397	0.012	0.413	47.843	23971.7	3.11	0.86	3.97	0.12	4.13	478.43
	10	alpha	1	60x8 weeks	Ag80	Daily	NOVAC	0	Unvaccinated	4.99278	0.000710417	0.00029375	0.00100417	2.5e-05	0.00105625	0.100029	2396.54	0.341	0.141	0.482	0.012	0.507	48.014	23965.4	3.41	1.41	4.82	0.12	5.07	480.14
	10	alpha	1.2	60x8 weeks	Ag80	Daily	NOVAC	0	Unvaccinated	4.9923	0.000654167	0.0004125	0.00106667	2.08333e-05	0.00111667	0.0996271	2396.3	0.314	0.198	0.512	0.01	0.536	47.821	23963	3.14	1.98	5.12	0.1	5.36	478.21
	10	delta	0.6	60x8 weeks	Ag80	Daily	NOVAC	0	Unvaccinated	4.99267	0.000595833	0.0004125	0.00100833	2.91667e-05	0.0010875	0.100758	2396.48	0.286	0.198	0.484	0.014	0.522	48.364	23964.8	2.86	1.98	4.84	0.14	5.22	483.64
	10	delta	1	60x8 weeks	Ag80	Daily	NOVAC	0	Unvaccinated	4.9884	0.000675	0.00094375	0.00161875	7.29167e-05	0.00166875	0.099575	2394.43	0.324	0.453	0.777	0.035	0.801	47.796	23944.3	3.24	4.53	7.77	0.35	8.01	477.96
	10	delta	1.2	60x8 weeks	Ag80	Daily	NOVAC	0	Unvaccinated	4.9865	0.000702083	0.0011875	0.00188958	5.20833e-05	0.00196875	0.0992625	2393.52	0.337	0.57	0.907	0.025	0.945	47.646	23935.2	3.37	5.7	9.07	0.25	9.45	476.46
	10	original	0.6	60x8 weeks	Ag80	Daily	VAC95	25	Unvaccinated	3.7463	0.00051875	3.54167e-05	0.000554167	1.66667e-05	0.000552083	0.0743812	1798.22	0.249	0.017	0.266	0.008	0.265	35.703	17982.2	2.49	0.17	2.66	0.08	2.65	357.03
	10	original	1	60x8 weeks	Ag80	Daily	VAC95	25	Unvaccinated	3.74558	0.000572917	9.58333e-05	0.00066875	1.875e-05	0.000670833	0.0740854	1797.88	0.275	0.046	0.321	0.009	0.322	35.561	17978.8	2.75	0.46	3.21	0.09	3.22	355.61
	10	original	1.2	60x8 weeks	Ag80	Daily	VAC95	25	Unvaccinated	3.74517	0.0005625	0.000147917	0.000710417	2.91667e-05	0.000695833	0.0749208	1797.68	0.27	0.071	0.341	0.014	0.334	35.962	17976.8	2.7	0.71	3.41	0.14	3.34	359.62
	10	alpha	0.6	60x8 weeks	Ag80	Daily	VAC95	25	Unvaccinated	3.74594	0.0004875	0.0001125	0.0006	1.66667e-05	0.000616667	0.0751417	1798.05	0.234	0.054	0.288	0.008	0.296	36.068	17980.5	2.34	0.54	2.88	0.08	2.96	360.68
	10	alpha	1	60x8 weeks	Ag80	Daily	VAC95	25	Unvaccinated	3.74575	0.000458333	0.000175	0.000633333	2.29167e-05	0.000622917	0.0744042	1797.96	0.22	0.084	0.304	0.011	0.299	35.714	17979.6	2.2	0.84	3.04	0.11	2.99	357.14
	10	alpha	1.2	60x8 weeks	Ag80	Daily	VAC95	25	Unvaccinated	3.74367	0.000595833	0.000275	0.000870833	3.95833e-05	0.000895833	0.0751333	1796.96	0.286	0.132	0.418	0.019	0.43	36.064	17969.6	2.86	1.32	4.18	0.19	4.3	360.64
	10	delta	0.6	60x8 weeks	Ag80	Daily	VAC95	25	Unvaccinated	3.7447	0.00054375	0.000220833	0.000764583	4.58333e-05	0.00075625	0.0741958	1797.46	0.261	0.106	0.367	0.022	0.363	35.614	17974.6	2.61	1.06	3.67	0.22	3.63	356.14
	10	delta	1	60x8 weeks	Ag80	Daily	VAC95	25	Unvaccinated	3.74119	0.00056875	0.000685417	0.00125417	6.875e-05	0.0012375	0.0751521	1795.77	0.273	0.329	0.602	0.033	0.594	36.073	17957.7	2.73	3.29	6.02	0.33	5.94	360.73
	10	delta	1.2	60x8 weeks	Ag80	Daily	VAC95	25	Unvaccinated	3.7405	0.000516667	0.00084375	0.00136042	7.91667e-05	0.00136667	0.0744917	1795.44	0.248	0.405	0.653	0.038	0.656	35.756	17954.4	2.48	4.05	6.53	0.38	6.56	357.56
	10	original	0.6	60x8 weeks	Ag80	Daily	VAC95	50	Unvaccinated	2.49775	0.00034375	1.66667e-05	0.000360417	1.875e-05	0.000333333	0.0496458	1198.92	0.165	0.008	0.173	0.009	0.16	23.83	11989.2	1.65	0.08	1.73	0.09	1.6	238.3
	10	original	1	60x8 weeks	Ag80	Daily	VAC95	50	Unvaccinated	2.49683	0.000402083	7.08333e-05	0.000472917	1.45833e-05	0.00045625	0.0499458	1198.48	0.193	0.034	0.227	0.007	0.219	23.974	11984.8	1.93	0.34	2.27	0.07	2.19	239.74
	10	original	1.2	60x8 weeks	Ag80	Daily	VAC95	50	Unvaccinated	2.49723	0.000370833	4.16667e-05	0.0004125	1.25e-05	0.000395833	0.0498271	1198.67	0.178	0.02	0.198	0.006	0.19	23.917	11986.7	1.78	0.2	1.98	0.06	1.9	239.17
	10	alpha	0.6	60x8 weeks	Ag80	Daily	VAC95	50	Unvaccinated	2.49755	0.000339583	5.83333e-05	0.000397917	3.125e-05	0.000375	0.0493958	1198.82	0.163	0.028	0.191	0.015	0.18	23.71	11988.2	1.63	0.28	1.91	0.15	1.8	237.1
	10	alpha	1	60x8 weeks	Ag80	Daily	VAC95	50	Unvaccinated	2.4975	0.000320833	7.29167e-05	0.00039375	2.08333e-05	0.000364583	0.0499313	1198.8	0.154	0.035	0.189	0.01	0.175	23.967	11988	1.54	0.35	1.89	0.1	1.75	239.67
	10	alpha	1.2	60x8 weeks	Ag80	Daily	VAC95	50	Unvaccinated	2.49641	0.00040625	0.000125	0.00053125	2.70833e-05	0.000527083	0.0495958	1198.28	0.195	0.06	0.255	0.013	0.253	23.806	11982.8	1.95	0.6	2.55	0.13	2.53	238.06
	10	delta	0.6	60x8 weeks	Ag80	Daily	VAC95	50	Unvaccinated	2.49687	0.00038125	0.00011875	0.0005	4.375e-05	0.00045	0.049675	1198.5	0.183	0.057	0.24	0.021	0.216	23.844	11985	1.83	0.57	2.4	0.21	2.16	238.44
	10	delta	1	60x8 weeks	Ag80	Daily	VAC95	50	Unvaccinated	2.49568	0.000404167	0.000258333	0.0006625	5.625e-05	0.000633333	0.0497396	1197.93	0.194	0.124	0.318	0.027	0.304	23.875	11979.3	1.94	1.24	3.18	0.27	3.04	238.75
	10	delta	1.2	60x8 weeks	Ag80	Daily	VAC95	50	Unvaccinated	2.49499	0.00038125	0.000360417	0.000741667	5e-05	0.000710417	0.0496938	1197.6	0.183	0.173	0.356	0.024	0.341	23.853	11976	1.83	1.73	3.56	0.24	3.41	238.53
	10	original	0.6	60x8 weeks	Ag80	Daily	VAC95	75	Unvaccinated	1.24879	0.0002	8.33333e-06	0.000208333	1.66667e-05	0.00018125	0.0249312	599.419	0.096	0.004	0.1	0.008	0.087	11.967	5994.19	0.96	0.04	1	0.08	0.87	119.67
	10	original	1	60x8 weeks	Ag80	Daily	VAC95	75	Unvaccinated	1.24911	0.000189583	4.16667e-06	0.00019375	1.875e-05	0.000135417	0.0246125	599.573	0.091	0.002	0.093	0.009	0.065	11.814	5995.73	0.91	0.02	0.93	0.09	0.65	118.14
	10	original	1.2	60x8 weeks	Ag80	Daily	VAC95	75	Unvaccinated	1.24883	0.000191667	8.33333e-06	0.0002	1.66667e-05	0.000179167	0.0249208	599.436	0.092	0.004	0.096	0.008	0.086	11.962	5994.36	0.92	0.04	0.96	0.08	0.86	119.62
	10	alpha	0.6	60x8 weeks	Ag80	Daily	VAC95	75	Unvaccinated	1.24862	0.000233333	1.45833e-05	0.000247917	3.33333e-05	0.000204167	0.0249646	599.338	0.112	0.007	0.119	0.016	0.098	11.983	5993.38	1.12	0.07	1.19	0.16	0.98	119.83
	10	alpha	1	60x8 weeks	Ag80	Daily	VAC95	75	Unvaccinated	1.24868	0.000195833	4.375e-05	0.000239583	3.54167e-05	0.000189583	0.0245458	599.366	0.094	0.021	0.115	0.017	0.091	11.782	5993.66	0.94	0.21	1.15	0.17	0.91	117.82
	10	alpha	1.2	60x8 weeks	Ag80	Daily	VAC95	75	Unvaccinated	1.24868	0.0002125	2.91667e-05	0.000241667	1.875e-05	0.00020625	0.0248188	599.366	0.102	0.014	0.116	0.009	0.099	11.913	5993.66	1.02	0.14	1.16	0.09	0.99	119.13
	10	delta	0.6	60x8 weeks	Ag80	Daily	VAC95	75	Unvaccinated	1.24862	0.000220833	6.66667e-05	0.0002875	4.58333e-05	0.00020625	0.0247833	599.338	0.106	0.032	0.138	0.022	0.099	11.896	5993.38	1.06	0.32	1.38	0.22	0.99	118.96
	10	delta	1	60x8 weeks	Ag80	Daily	VAC95	75	Unvaccinated	1.24802	0.000260417	0.000172917	0.000433333	8.75e-05	0.00030625	0.0253083	599.052	0.125	0.083	0.208	0.042	0.147	12.148	5990.52	1.25	0.83	2.08	0.42	1.47	121.48
	10	delta	1.2	60x8 weeks	Ag80	Daily	VAC95	75	Unvaccinated	1.24849	0.000239583	0.000122917	0.0003625	5.41667e-05	0.000247917	0.0245125	599.273	0.115	0.059	0.174	0.026	0.119	11.766	5992.73	1.15	0.59	1.74	0.26	1.19	117.66
	10	original	0.6	60x8 weeks	Ag80	Daily	VAC95	100	Unvaccinated	0	5.41667e-05	0	5.41667e-05	3.33333e-05	0	0	0	0.026	0	0.026	0.016	0	0	0	0.26	0	0.26	0.16	0	0
	10	original	1	60x8 weeks	Ag80	Daily	VAC95	100	Unvaccinated	0	4.16667e-05	0	4.16667e-05	1.25e-05	0	0	0	0.02	0	0.02	0.006	0	0	0	0.2	0	0.2	0.06	0	0
	10	original	1.2	60x8 weeks	Ag80	Daily	VAC95	100	Unvaccinated	0	6.45833e-05	0	6.45833e-05	2.29167e-05	0	0	0	0.031	0	0.031	0.011	0	0	0	0.31	0	0.31	0.11	0	0
	10	alpha	0.6	60x8 weeks	Ag80	Daily	VAC95	100	Unvaccinated	0	7.70833e-05	2.08333e-06	7.91667e-05	2.91667e-05	0	0	0	0.037	0.001	0.038	0.014	0	0	0	0.37	0.01	0.38	0.14	0	0
	10	alpha	1	60x8 weeks	Ag80	Daily	VAC95	100	Unvaccinated	0	5e-05	8.33333e-06	5.83333e-05	3.54167e-05	0	0	0	0.024	0.004	0.028	0.017	0	0	0	0.24	0.04	0.28	0.17	0	0
	10	alpha	1.2	60x8 weeks	Ag80	Daily	VAC95	100	Unvaccinated	0	6.45833e-05	1.04167e-05	7.5e-05	3.125e-05	0	0	0	0.031	0.005	0.036	0.015	0	0	0	0.31	0.05	0.36	0.15	0	0
	10	delta	0.6	60x8 weeks	Ag80	Daily	VAC95	100	Unvaccinated	0	0.000110417	1.25e-05	0.000122917	6.875e-05	0	0	0	0.053	0.006	0.059	0.033	0	0	0	0.53	0.06	0.59	0.33	0	0
	10	delta	1	60x8 weeks	Ag80	Daily	VAC95	100	Unvaccinated	0	9.375e-05	4.16667e-05	0.000135417	6.875e-05	0	0	0	0.045	0.02	0.065	0.033	0	0	0	0.45	0.2	0.65	0.33	0	0
	10	delta	1.2	60x8 weeks	Ag80	Daily	VAC95	100	Unvaccinated	0	0.000110417	4.375e-05	0.000154167	8.33333e-05	0	0	0	0.053	0.021	0.074	0.04	0	0	0	0.53	0.21	0.74	0.4	0	0
	10	original	0.6	60x8 weeks	Ag80	Daily	VAC70	25	Unvaccinated	3.74612	0.000514583	7.91667e-05	0.00059375	4.375e-05	0.000552083	0.0752562	1798.14	0.247	0.038	0.285	0.021	0.265	36.123	17981.4	2.47	0.38	2.85	0.21	2.65	361.23
	10	original	1	60x8 weeks	Ag80	Daily	VAC70	25	Unvaccinated	3.74616	0.000552083	0.000110417	0.0006625	7.08333e-05	0.000570833	0.0748833	1798.16	0.265	0.053	0.318	0.034	0.274	35.944	17981.6	2.65	0.53	3.18	0.34	2.74	359.44
	10	original	1.2	60x8 weeks	Ag80	Daily	VAC70	25	Unvaccinated	3.74636	0.000516667	0.000104167	0.000620833	4.79167e-05	0.000566667	0.0744792	1798.25	0.248	0.05	0.298	0.023	0.272	35.75	17982.5	2.48	0.5	2.98	0.23	2.72	357.5
	10	alpha	0.6	60x8 weeks	Ag80	Daily	VAC70	25	Unvaccinated	3.74599	0.000522917	0.000141667	0.000664583	7.08333e-05	0.000589583	0.0750542	1798.08	0.251	0.068	0.319	0.034	0.283	36.026	17980.8	2.51	0.68	3.19	0.34	2.83	360.26
	10	alpha	1	60x8 weeks	Ag80	Daily	VAC70	25	Unvaccinated	3.74474	0.000577083	0.000220833	0.000797917	5.41667e-05	0.0007625	0.0748854	1797.47	0.277	0.106	0.383	0.026	0.366	35.945	17974.7	2.77	1.06	3.83	0.26	3.66	359.45
	10	alpha	1.2	60x8 weeks	Ag80	Daily	VAC70	25	Unvaccinated	3.74385	0.0005625	0.000354167	0.000916667	5.41667e-05	0.000885417	0.0749208	1797.05	0.27	0.17	0.44	0.026	0.425	35.962	17970.5	2.7	1.7	4.4	0.26	4.25	359.62
	10	delta	0.6	60x8 weeks	Ag80	Daily	VAC70	25	Unvaccinated	3.74328	0.00065	0.00044375	0.00109375	0.000110417	0.000989583	0.0743208	1796.78	0.312	0.213	0.525	0.053	0.475	35.674	17967.8	3.12	2.13	5.25	0.53	4.75	356.74
	10	delta	1	60x8 weeks	Ag80	Daily	VAC70	25	Unvaccinated	3.74128	0.000577083	0.0008375	0.00141458	0.000114583	0.00130833	0.0746333	1795.82	0.277	0.402	0.679	0.055	0.628	35.824	17958.2	2.77	4.02	6.79	0.55	6.28	358.24
	10	delta	1.2	60x8 weeks	Ag80	Daily	VAC70	25	Unvaccinated	3.73717	0.000583333	0.00153333	0.00211667	0.000220833	0.00194583	0.0744729	1793.84	0.28	0.736	1.016	0.106	0.934	35.747	17938.4	2.8	7.36	10.16	1.06	9.34	357.47
	10	original	0.6	60x8 weeks	Ag80	Daily	VAC70	50	Unvaccinated	2.4976	0.000510417	2.70833e-05	0.0005375	8.75e-05	0.000360417	0.0497104	1198.85	0.245	0.013	0.258	0.042	0.173	23.861	11988.5	2.45	0.13	2.58	0.42	1.73	238.61
	10	original	1	60x8 weeks	Ag80	Daily	VAC70	50	Unvaccinated	2.49766	0.000410417	4.79167e-05	0.000458333	7.29167e-05	0.000341667	0.0499938	1198.88	0.197	0.023	0.22	0.035	0.164	23.997	11988.8	1.97	0.23	2.2	0.35	1.64	239.97
	10	original	1.2	60x8 weeks	Ag80	Daily	VAC70	50	Unvaccinated	2.4977	0.00039375	6.25e-05	0.00045625	7.70833e-05	0.00034375	0.0498646	1198.9	0.189	0.03	0.219	0.037	0.165	23.935	11989	1.89	0.3	2.19	0.37	1.65	239.35
	10	alpha	0.6	60x8 weeks	Ag80	Daily	VAC70	50	Unvaccinated	2.4972	0.000477083	7.08333e-05	0.000547917	9.16667e-05	0.000414583	0.0496438	1198.66	0.229	0.034	0.263	0.044	0.199	23.829	11986.6	2.29	0.34	2.63	0.44	1.99	238.29
	10	alpha	1	60x8 weeks	Ag80	Daily	VAC70	50	Unvaccinated	2.49577	0.000497917	0.000270833	0.00076875	9.79167e-05	0.000620833	0.0499958	1197.97	0.239	0.13	0.369	0.047	0.298	23.998	11979.7	2.39	1.3	3.69	0.47	2.98	239.98
	10	alpha	1.2	60x8 weeks	Ag80	Daily	VAC70	50	Unvaccinated	2.49681	0.00041875	0.00020625	0.000625	0.000108333	0.000466667	0.0496146	1198.47	0.201	0.099	0.3	0.052	0.224	23.815	11984.7	2.01	0.99	3	0.52	2.24	238.15
	10	delta	0.6	60x8 weeks	Ag80	Daily	VAC70	50	Unvaccinated	2.49591	0.000452083	0.000316667	0.00076875	0.000158333	0.00059375	0.0500521	1198.04	0.217	0.152	0.369	0.076	0.285	24.025	11980.4	2.17	1.52	3.69	0.76	2.85	240.25
	10	delta	1	60x8 weeks	Ag80	Daily	VAC70	50	Unvaccinated	2.49309	0.000533333	0.00098125	0.00151458	0.000333333	0.00102083	0.0504583	1196.68	0.256	0.471	0.727	0.16	0.49	24.22	11966.8	2.56	4.71	7.27	1.6	4.9	242.2
	10	delta	1.2	60x8 weeks	Ag80	Daily	VAC70	50	Unvaccinated	2.48898	0.000522917	0.00184583	0.00236875	0.000533333	0.00164792	0.0499896	1194.71	0.251	0.886	1.137	0.256	0.791	23.995	11947.1	2.51	8.86	11.37	2.56	7.91	239.95
	10	original	0.6	60x8 weeks	Ag80	Daily	VAC70	75	Unvaccinated	1.24875	0.0003625	1.875e-05	0.00038125	9.16667e-05	0.0001875	0.0247979	599.398	0.174	0.009	0.183	0.044	0.09	11.903	5993.98	1.74	0.09	1.83	0.44	0.9	119.03
	10	original	1	60x8 weeks	Ag80	Daily	VAC70	75	Unvaccinated	1.24897	0.000352083	2.5e-05	0.000377083	0.000102083	0.000166667	0.0252833	599.507	0.169	0.012	0.181	0.049	0.08	12.136	5995.07	1.69	0.12	1.81	0.49	0.8	121.36
	10	original	1.2	60x8 weeks	Ag80	Daily	VAC70	75	Unvaccinated	1.24858	0.000347917	3.75e-05	0.000385417	8.33333e-05	0.000208333	0.0248875	599.318	0.167	0.018	0.185	0.04	0.1	11.946	5993.18	1.67	0.18	1.85	0.4	1	119.46
	10	alpha	0.6	60x8 weeks	Ag80	Daily	VAC70	75	Unvaccinated	1.24863	0.000314583	8.125e-05	0.000395833	0.00013125	0.000195833	0.0247208	599.344	0.151	0.039	0.19	0.063	0.094	11.866	5993.44	1.51	0.39	1.9	0.63	0.94	118.66
	10	alpha	1	60x8 weeks	Ag80	Daily	VAC70	75	Unvaccinated	1.24791	0.00036875	0.00016875	0.0005375	0.000160417	0.000304167	0.0254687	598.998	0.177	0.081	0.258	0.077	0.146	12.225	5989.98	1.77	0.81	2.58	0.77	1.46	122.25
	10	alpha	1.2	60x8 weeks	Ag80	Daily	VAC70	75	Unvaccinated	1.2483	0.000347917	0.00020625	0.000554167	0.00018125	0.000264583	0.0248792	599.182	0.167	0.099	0.266	0.087	0.127	11.942	5991.82	1.67	0.99	2.66	0.87	1.27	119.42
	10	delta	0.6	60x8 weeks	Ag80	Daily	VAC70	75	Unvaccinated	1.24774	0.000377083	0.000364583	0.000741667	0.000252083	0.000329167	0.0248188	598.915	0.181	0.175	0.356	0.121	0.158	11.913	5989.15	1.81	1.75	3.56	1.21	1.58	119.13
	10	delta	1	60x8 weeks	Ag80	Daily	VAC70	75	Unvaccinated	1.24618	0.000395833	0.000866667	0.0012625	0.0004625	0.00056875	0.0245667	598.167	0.19	0.416	0.606	0.222	0.273	11.792	5981.67	1.9	4.16	6.06	2.22	2.73	117.92
	10	delta	1.2	60x8 weeks	Ag80	Daily	VAC70	75	Unvaccinated	1.2438	0.000410417	0.0018125	0.00222292	0.00080625	0.000945833	0.0247271	597.024	0.197	0.87	1.067	0.387	0.454	11.869	5970.24	1.97	8.7	10.67	3.87	4.54	118.69
	10	original	0.6	60x8 weeks	Ag80	Daily	VAC70	100	Unvaccinated	0	0.00019375	0	0.00019375	9.16667e-05	0	0	0	0.093	0	0.093	0.044	0	0	0	0.93	0	0.93	0.44	0	0
	10	original	1	60x8 weeks	Ag80	Daily	VAC70	100	Unvaccinated	0	0.00021875	8.33333e-06	0.000227083	0.000110417	0	0	0	0.105	0.004	0.109	0.053	0	0	0	1.05	0.04	1.09	0.53	0	0
	10	original	1.2	60x8 weeks	Ag80	Daily	VAC70	100	Unvaccinated	0	0.00018125	2.08333e-06	0.000183333	9.16667e-05	0	0	0	0.087	0.001	0.088	0.044	0	0	0	0.87	0.01	0.88	0.44	0	0
	10	alpha	0.6	60x8 weeks	Ag80	Daily	VAC70	100	Unvaccinated	0	0.000202083	5.83333e-05	0.000260417	0.000177083	0	0	0	0.097	0.028	0.125	0.085	0	0	0	0.97	0.28	1.25	0.85	0	0
	10	alpha	1	60x8 weeks	Ag80	Daily	VAC70	100	Unvaccinated	0	0.000208333	7.91667e-05	0.0002875	0.000172917	0	0	0	0.1	0.038	0.138	0.083	0	0	0	1	0.38	1.38	0.83	0	0
	10	alpha	1.2	60x8 weeks	Ag80	Daily	VAC70	100	Unvaccinated	0	0.000227083	0.000108333	0.000335417	0.000204167	0	0	0	0.109	0.052	0.161	0.098	0	0	0	1.09	0.52	1.61	0.98	0	0
	10	delta	0.6	60x8 weeks	Ag80	Daily	VAC70	100	Unvaccinated	0	0.00029375	0.0002125	0.00050625	0.000316667	0	0	0	0.141	0.102	0.243	0.152	0	0	0	1.41	1.02	2.43	1.52	0	0
	10	delta	1	60x8 weeks	Ag80	Daily	VAC70	100	Unvaccinated	0	0.000270833	0.00068125	0.000952083	0.000585417	0	0	0	0.13	0.327	0.457	0.281	0	0	0	1.3	3.27	4.57	2.81	0	0
	10	delta	1.2	60x8 weeks	Ag80	Daily	VAC70	100	Unvaccinated	0	0.000329167	0.00122917	0.00155833	0.0009	0	0	0	0.158	0.59	0.748	0.432	0	0	0	1.58	5.9	7.48	4.32	0	0
	10	original	0.6	60x8 weeks	Ag80	Daily	VAC50	25	Unvaccinated	3.74655	0.000575	5.20833e-05	0.000627083	5.41667e-05	0.000525	0.0746958	1798.35	0.276	0.025	0.301	0.026	0.252	35.854	17983.5	2.76	0.25	3.01	0.26	2.52	358.54
	10	original	1	60x8 weeks	Ag80	Daily	VAC50	25	Unvaccinated	3.74511	0.00066875	0.000139583	0.000808333	9.79167e-05	0.000695833	0.074825	1797.65	0.321	0.067	0.388	0.047	0.334	35.916	17976.5	3.21	0.67	3.88	0.47	3.34	359.16
	10	original	1.2	60x8 weeks	Ag80	Daily	VAC50	25	Unvaccinated	3.74595	0.000566667	0.000141667	0.000708333	7.5e-05	0.000591667	0.0741521	1798.06	0.272	0.068	0.34	0.036	0.284	35.593	17980.6	2.72	0.68	3.4	0.36	2.84	355.93
	10	alpha	0.6	60x8 weeks	Ag80	Daily	VAC50	25	Unvaccinated	3.74519	0.0006875	0.000147917	0.000835417	9.16667e-05	0.0007125	0.0750229	1797.69	0.33	0.071	0.401	0.044	0.342	36.011	17976.9	3.3	0.71	4.01	0.44	3.42	360.11
	10	alpha	1	60x8 weeks	Ag80	Daily	VAC50	25	Unvaccinated	3.7443	0.00059375	0.000364583	0.000958333	0.000129167	0.000839583	0.0741938	1797.26	0.285	0.175	0.46	0.062	0.403	35.613	17972.6	2.85	1.75	4.6	0.62	4.03	356.13
	10	alpha	1.2	60x8 weeks	Ag80	Daily	VAC50	25	Unvaccinated	3.74415	0.000577083	0.000385417	0.0009625	0.000102083	0.000875	0.0749979	1797.19	0.277	0.185	0.462	0.049	0.42	35.999	17971.9	2.77	1.85	4.62	0.49	4.2	359.99
	10	delta	0.6	60x8 weeks	Ag80	Daily	VAC50	25	Unvaccinated	3.74308	0.00063125	0.000577083	0.00120833	0.000179167	0.000989583	0.0736896	1796.68	0.303	0.277	0.58	0.086	0.475	35.371	17966.8	3.03	2.77	5.8	0.86	4.75	353.71
	10	delta	1	60x8 weeks	Ag80	Daily	VAC50	25	Unvaccinated	3.73743	0.000625	0.00155	0.002175	0.00031875	0.00183542	0.0748271	1793.97	0.3	0.744	1.044	0.153	0.881	35.917	17939.7	3	7.44	10.44	1.53	8.81	359.17
	10	delta	1.2	60x8 weeks	Ag80	Daily	VAC50	25	Unvaccinated	3.72464	0.000645833	0.00367917	0.004325	0.000747917	0.00363333	0.0739083	1787.83	0.31	1.766	2.076	0.359	1.744	35.476	17878.3	3.1	17.66	20.76	3.59	17.44	354.76
	10	original	0.6	60x8 weeks	Ag80	Daily	VAC50	50	Unvaccinated	2.49767	0.00053125	3.125e-05	0.0005625	8.75e-05	0.000360417	0.0501979	1198.88	0.255	0.015	0.27	0.042	0.173	24.095	11988.8	2.55	0.15	2.7	0.42	1.73	240.95
	10	original	1	60x8 weeks	Ag80	Daily	VAC50	50	Unvaccinated	2.4972	0.0005375	7.5e-05	0.0006125	0.0001	0.000425	0.0502083	1198.65	0.258	0.036	0.294	0.048	0.204	24.1	11986.5	2.58	0.36	2.94	0.48	2.04	241
	10	original	1.2	60x8 weeks	Ag80	Daily	VAC50	50	Unvaccinated	2.49755	0.000472917	7.91667e-05	0.000552083	0.000110417	0.000364583	0.0497583	1198.82	0.227	0.038	0.265	0.053	0.175	23.884	11988.2	2.27	0.38	2.65	0.53	1.75	238.84
	10	alpha	0.6	60x8 weeks	Ag80	Daily	VAC50	50	Unvaccinated	2.49679	0.000527083	0.000152083	0.000679167	0.000139583	0.000464583	0.0498896	1198.46	0.253	0.073	0.326	0.067	0.223	23.947	11984.6	2.53	0.73	3.26	0.67	2.23	239.47
	10	alpha	1	60x8 weeks	Ag80	Daily	VAC50	50	Unvaccinated	2.49563	0.00054375	0.000397917	0.000941667	0.00023125	0.000641667	0.0494708	1197.9	0.261	0.191	0.452	0.111	0.308	23.746	11979	2.61	1.91	4.52	1.11	3.08	237.46
	10	alpha	1.2	60x8 weeks	Ag80	Daily	VAC50	50	Unvaccinated	2.49593	0.000466667	0.000454167	0.000920833	0.000220833	0.000614583	0.0495104	1198.05	0.224	0.218	0.442	0.106	0.295	23.765	11980.5	2.24	2.18	4.42	1.06	2.95	237.65
	10	delta	0.6	60x8 weeks	Ag80	Daily	VAC50	50	Unvaccinated	2.49466	0.000564583	0.000745833	0.00131042	0.0004	0.000779167	0.0500542	1197.44	0.271	0.358	0.629	0.192	0.374	24.026	11974.4	2.71	3.58	6.29	1.92	3.74	240.26
	10	delta	1	60x8 weeks	Ag80	Daily	VAC50	50	Unvaccinated	2.48558	0.00059375	0.00300833	0.00360208	0.00102708	0.00210417	0.0489812	1193.08	0.285	1.444	1.729	0.493	1.01	23.511	11930.8	2.85	14.44	17.29	4.93	10.1	235.11
	10	delta	1.2	60x8 weeks	Ag80	Daily	VAC50	50	Unvaccinated	2.48178	0.0006	0.00437083	0.00497083	0.00151042	0.00275	0.0493708	1191.26	0.288	2.098	2.386	0.725	1.32	23.698	11912.5	2.88	20.98	23.86	7.25	13.2	236.98
	10	original	0.6	60x8 weeks	Ag80	Daily	VAC50	75	Unvaccinated	1.24831	0.000527083	2.5e-05	0.000552083	0.000154167	0.00025	0.0252792	599.189	0.253	0.012	0.265	0.074	0.12	12.134	5991.89	2.53	0.12	2.65	0.74	1.2	121.34
	10	original	1	60x8 weeks	Ag80	Daily	VAC50	75	Unvaccinated	1.24845	0.000475	3.54167e-05	0.000510417	0.000135417	0.00023125	0.0252313	599.255	0.228	0.017	0.245	0.065	0.111	12.111	5992.55	2.28	0.17	2.45	0.65	1.11	121.11
	10	original	1.2	60x8 weeks	Ag80	Daily	VAC50	75	Unvaccinated	1.24895	0.000441667	4.16667e-05	0.000483333	0.000158333	0.000160417	0.0249958	599.497	0.212	0.02	0.232	0.076	0.077	11.998	5994.97	2.12	0.2	2.32	0.76	0.77	119.98
	10	alpha	0.6	60x8 weeks	Ag80	Daily	VAC50	75	Unvaccinated	1.24807	0.000475	0.00019375	0.00066875	0.000266667	0.000289583	0.0249042	599.074	0.228	0.093	0.321	0.128	0.139	11.954	5990.74	2.28	0.93	3.21	1.28	1.39	119.54
	10	alpha	1	60x8 weeks	Ag80	Daily	VAC50	75	Unvaccinated	1.24766	0.000514583	0.000383333	0.000897917	0.000360417	0.000341667	0.0253833	598.876	0.247	0.184	0.431	0.173	0.164	12.184	5988.76	2.47	1.84	4.31	1.73	1.64	121.84
	10	alpha	1.2	60x8 weeks	Ag80	Daily	VAC50	75	Unvaccinated	1.24758	0.0004625	0.000408333	0.000870833	0.000335417	0.000360417	0.025025	598.837	0.222	0.196	0.418	0.161	0.173	12.012	5988.37	2.22	1.96	4.18	1.61	1.73	120.12
	10	delta	0.6	60x8 weeks	Ag80	Daily	VAC50	75	Unvaccinated	1.2467	0.00049375	0.000916667	0.00141042	0.000627083	0.000483333	0.0250521	598.414	0.237	0.44	0.677	0.301	0.232	12.025	5984.14	2.37	4.4	6.77	3.01	2.32	120.25
	10	delta	1	60x8 weeks	Ag80	Daily	VAC50	75	Unvaccinated	1.24076	0.000495833	0.00386875	0.00436458	0.00190625	0.00142708	0.0242271	595.563	0.238	1.857	2.095	0.915	0.685	11.629	5955.63	2.38	18.57	20.95	9.15	6.85	116.29
	10	delta	1.2	60x8 weeks	Ag80	Daily	VAC50	75	Unvaccinated	1.23582	0.00053125	0.00688958	0.00742083	0.0033125	0.00217917	0.0241167	593.194	0.255	3.307	3.562	1.59	1.046	11.576	5931.94	2.55	33.07	35.62	15.9	10.46	115.76
	10	original	0.6	60x8 weeks	Ag80	Daily	VAC50	100	Unvaccinated	0	0.000360417	1.04167e-05	0.000370833	0.000204167	0	0	0	0.173	0.005	0.178	0.098	0	0	0	1.73	0.05	1.78	0.98	0	0
	10	original	1	60x8 weeks	Ag80	Daily	VAC50	100	Unvaccinated	0	0.000322917	4.16667e-06	0.000327083	0.000172917	0	0	0	0.155	0.002	0.157	0.083	0	0	0	1.55	0.02	1.57	0.83	0	0
	10	original	1.2	60x8 weeks	Ag80	Daily	VAC50	100	Unvaccinated	0	0.000379167	8.33333e-06	0.0003875	0.000189583	0	0	0	0.182	0.004	0.186	0.091	0	0	0	1.82	0.04	1.86	0.91	0	0
	10	alpha	0.6	60x8 weeks	Ag80	Daily	VAC50	100	Unvaccinated	0	0.000372917	0.000152083	0.000525	0.000329167	0	0	0	0.179	0.073	0.252	0.158	0	0	0	1.79	0.73	2.52	1.58	0	0
	10	alpha	1	60x8 weeks	Ag80	Daily	VAC50	100	Unvaccinated	0	0.0003875	0.000416667	0.000804167	0.000477083	0	0	0	0.186	0.2	0.386	0.229	0	0	0	1.86	2	3.86	2.29	0	0
	10	alpha	1.2	60x8 weeks	Ag80	Daily	VAC50	100	Unvaccinated	0	0.00034375	0.000408333	0.000752083	0.000460417	0	0	0	0.165	0.196	0.361	0.221	0	0	0	1.65	1.96	3.61	2.21	0	0
	10	delta	0.6	60x8 weeks	Ag80	Daily	VAC50	100	Unvaccinated	0	0.00044375	0.000939583	0.00138333	0.000860417	0	0	0	0.213	0.451	0.664	0.413	0	0	0	2.13	4.51	6.64	4.13	0	0
	10	delta	1	60x8 weeks	Ag80	Daily	VAC50	100	Unvaccinated	0	0.000483333	0.00527917	0.0057625	0.00362292	0	0	0	0.232	2.534	2.766	1.739	0	0	0	2.32	25.34	27.66	17.39	0	0
	10	delta	1.2	60x8 weeks	Ag80	Daily	VAC50	100	Unvaccinated	0	0.0005375	0.00918958	0.00972708	0.00594375	0	0	0	0.258	4.411	4.669	2.853	0	0	0	2.58	44.11	46.69	28.53	0	0
	10	original	0.6	60x8 weeks	Ag80	MWF	NOVAC	0	Unvaccinated	2.99678	0.000739583	0.000133333	0.000872917	1.66667e-05	0.000866667	0.0594187	1438.45	0.355	0.064	0.419	0.008	0.416	28.521	14384.5	3.55	0.64	4.19	0.08	4.16	285.21
	10	original	1	60x8 weeks	Ag80	MWF	NOVAC	0	Unvaccinated	2.99637	0.000679167	0.000329167	0.00100833	3.75e-05	0.000997917	0.0599125	1438.26	0.326	0.158	0.484	0.018	0.479	28.758	14382.6	3.26	1.58	4.84	0.18	4.79	287.58
	10	original	1.2	60x8 weeks	Ag80	MWF	NOVAC	0	Unvaccinated	2.99644	0.000672917	0.000339583	0.0010125	4.375e-05	0.000947917	0.06035	1438.29	0.323	0.163	0.486	0.021	0.455	28.968	14382.9	3.23	1.63	4.86	0.21	4.55	289.68
	10	alpha	0.6	60x8 weeks	Ag80	MWF	NOVAC	0	Unvaccinated	2.99707	0.000585417	0.000275	0.000860417	3.54167e-05	0.000833333	0.0599104	1438.59	0.281	0.132	0.413	0.017	0.4	28.757	14385.9	2.81	1.32	4.13	0.17	4	287.57
	10	alpha	1	60x8 weeks	Ag80	MWF	NOVAC	0	Unvaccinated	2.99352	0.0007375	0.00102083	0.00175833	5.625e-05	0.00179375	0.0591979	1436.89	0.354	0.49	0.844	0.027	0.861	28.415	14368.9	3.54	4.9	8.44	0.27	8.61	284.15
	10	alpha	1.2	60x8 weeks	Ag80	MWF	NOVAC	0	Unvaccinated	2.99364	0.000629167	0.00109792	0.00172708	9.375e-05	0.00169792	0.0591125	1436.95	0.302	0.527	0.829	0.045	0.815	28.374	14369.5	3.02	5.27	8.29	0.45	8.15	283.74
	10	delta	0.6	60x8 weeks	Ag80	MWF	NOVAC	0	Unvaccinated	2.99275	0.000720833	0.00125	0.00197083	0.000158333	0.00188333	0.0599354	1436.52	0.346	0.6	0.946	0.076	0.904	28.769	14365.2	3.46	6	9.46	0.76	9.04	287.69
	10	delta	1	60x8 weeks	Ag80	MWF	NOVAC	0	Unvaccinated	2.97585	0.000689583	0.00599167	0.00668125	0.000433333	0.00651875	0.0583938	1428.41	0.331	2.876	3.207	0.208	3.129	28.029	14284.1	3.31	28.76	32.07	2.08	31.29	280.29
	10	delta	1.2	60x8 weeks	Ag80	MWF	NOVAC	0	Unvaccinated	2.95906	0.000716667	0.0105021	0.0112187	0.000791667	0.0109417	0.0580417	1420.35	0.344	5.041	5.385	0.38	5.252	27.86	14203.5	3.44	50.41	53.85	3.8	52.52	278.6
	10	original	0.6	60x8 weeks	Ag80	MWF	VAC95	25	Unvaccinated	2.2477	0.000585417	9.79167e-05	0.000683333	3.54167e-05	0.000620833	0.0449604	1078.9	0.281	0.047	0.328	0.017	0.298	21.581	10789	2.81	0.47	3.28	0.17	2.98	215.81
	10	original	1	60x8 weeks	Ag80	MWF	VAC95	25	Unvaccinated	2.2474	0.000533333	0.000191667	0.000725	5e-05	0.00066875	0.0447792	1078.75	0.256	0.092	0.348	0.024	0.321	21.494	10787.5	2.56	0.92	3.48	0.24	3.21	214.94
	10	original	1.2	60x8 weeks	Ag80	MWF	VAC95	25	Unvaccinated	2.24739	0.000535417	0.0002125	0.000747917	5.625e-05	0.000685417	0.0445313	1078.75	0.257	0.102	0.359	0.027	0.329	21.375	10787.5	2.57	1.02	3.59	0.27	3.29	213.75
	10	alpha	0.6	60x8 weeks	Ag80	MWF	VAC95	25	Unvaccinated	2.24733	0.00055625	0.00015625	0.0007125	4.79167e-05	0.000708333	0.0447708	1078.72	0.267	0.075	0.342	0.023	0.34	21.49	10787.2	2.67	0.75	3.42	0.23	3.4	214.9
	10	alpha	1	60x8 weeks	Ag80	MWF	VAC95	25	Unvaccinated	2.24694	0.000497917	0.000327083	0.000825	4.375e-05	0.0008125	0.0449792	1078.53	0.239	0.157	0.396	0.021	0.39	21.59	10785.3	2.39	1.57	3.96	0.21	3.9	215.9
	10	alpha	1.2	60x8 weeks	Ag80	MWF	VAC95	25	Unvaccinated	2.24607	0.000579167	0.00053125	0.00111042	6.66667e-05	0.001075	0.0445333	1078.11	0.278	0.255	0.533	0.032	0.516	21.376	10781.1	2.78	2.55	5.33	0.32	5.16	213.76
	10	delta	0.6	60x8 weeks	Ag80	MWF	VAC95	25	Unvaccinated	2.24546	0.000558333	0.000666667	0.001225	8.125e-05	0.00116458	0.0445458	1077.82	0.268	0.32	0.588	0.039	0.559	21.382	10778.2	2.68	3.2	5.88	0.39	5.59	213.82
	10	delta	1	60x8 weeks	Ag80	MWF	VAC95	25	Unvaccinated	2.24189	0.000489583	0.00183125	0.00232083	0.000229167	0.00211667	0.0449167	1076.11	0.235	0.879	1.114	0.11	1.016	21.56	10761	2.35	8.79	11.14	1.1	10.16	215.6
	10	delta	1.2	60x8 weeks	Ag80	MWF	VAC95	25	Unvaccinated	2.23916	0.000510417	0.00283333	0.00334375	0.000335417	0.00301042	0.0449292	1074.8	0.245	1.36	1.605	0.161	1.445	21.566	10748	2.45	13.6	16.05	1.61	14.45	215.66
	10	original	0.6	60x8 weeks	Ag80	MWF	VAC95	50	Unvaccinated	1.49844	0.0004125	5.20833e-05	0.000464583	2.70833e-05	0.0004125	0.0298417	719.251	0.198	0.025	0.223	0.013	0.198	14.324	7192.51	1.98	0.25	2.23	0.13	1.98	143.24
	10	original	1	60x8 weeks	Ag80	MWF	VAC95	50	Unvaccinated	1.49867	0.000364583	4.375e-05	0.000408333	3.75e-05	0.00034375	0.0298896	719.36	0.175	0.021	0.196	0.018	0.165	14.347	7193.6	1.75	0.21	1.96	0.18	1.65	143.47
	10	original	1.2	60x8 weeks	Ag80	MWF	VAC95	50	Unvaccinated	1.49847	0.000366667	8.125e-05	0.000447917	1.875e-05	0.000404167	0.0301146	719.267	0.176	0.039	0.215	0.009	0.194	14.455	7192.67	1.76	0.39	2.15	0.09	1.94	144.55
	10	alpha	0.6	60x8 weeks	Ag80	MWF	VAC95	50	Unvaccinated	1.49817	0.000416667	0.000110417	0.000527083	3.125e-05	0.0004875	0.0298062	719.123	0.2	0.053	0.253	0.015	0.234	14.307	7191.23	2	0.53	2.53	0.15	2.34	143.07
	10	alpha	1	60x8 weeks	Ag80	MWF	VAC95	50	Unvaccinated	1.49793	0.000414583	0.000272917	0.0006875	7.08333e-05	0.000585417	0.0302229	719.006	0.199	0.131	0.33	0.034	0.281	14.507	7190.06	1.99	1.31	3.3	0.34	2.81	145.07
	10	alpha	1.2	60x8 weeks	Ag80	MWF	VAC95	50	Unvaccinated	1.49812	0.000366667	0.000191667	0.000558333	5.83333e-05	0.000508333	0.0297021	719.096	0.176	0.092	0.268	0.028	0.244	14.257	7190.96	1.76	0.92	2.68	0.28	2.44	142.57
	10	delta	0.6	60x8 weeks	Ag80	MWF	VAC95	50	Unvaccinated	1.49797	0.000358333	0.000285417	0.00064375	8.33333e-05	0.000514583	0.0300396	719.027	0.172	0.137	0.309	0.04	0.247	14.419	7190.27	1.72	1.37	3.09	0.4	2.47	144.19
	10	delta	1	60x8 weeks	Ag80	MWF	VAC95	50	Unvaccinated	1.49608	0.0004	0.000764583	0.00116458	0.000145833	0.00101667	0.0300292	718.12	0.192	0.367	0.559	0.07	0.488	14.414	7181.2	1.92	3.67	5.59	0.7	4.88	144.14
	10	delta	1.2	60x8 weeks	Ag80	MWF	VAC95	50	Unvaccinated	1.49587	0.0004	0.0009625	0.0013625	0.00019375	0.00108542	0.0297604	718.018	0.192	0.462	0.654	0.093	0.521	14.285	7180.18	1.92	4.62	6.54	0.93	5.21	142.85
	10	original	0.6	60x8 weeks	Ag80	MWF	VAC95	75	Unvaccinated	0.749369	0.000225	2.08333e-06	0.000227083	2.5e-05	0.00016875	0.0149354	359.697	0.108	0.001	0.109	0.012	0.081	7.169	3596.97	1.08	0.01	1.09	0.12	0.81	71.69
	10	original	1	60x8 weeks	Ag80	MWF	VAC95	75	Unvaccinated	0.749244	0.00023125	8.33333e-06	0.000239583	2.29167e-05	0.0002	0.0148667	359.637	0.111	0.004	0.115	0.011	0.096	7.136	3596.37	1.11	0.04	1.15	0.11	0.96	71.36
	10	original	1.2	60x8 weeks	Ag80	MWF	VAC95	75	Unvaccinated	0.749298	0.000216667	2.70833e-05	0.00024375	3.54167e-05	0.000179167	0.0152083	359.663	0.104	0.013	0.117	0.017	0.086	7.3	3596.63	1.04	0.13	1.17	0.17	0.86	73
	10	alpha	0.6	60x8 weeks	Ag80	MWF	VAC95	75	Unvaccinated	0.749231	0.0002625	5e-05	0.0003125	4.79167e-05	0.000220833	0.0147979	359.631	0.126	0.024	0.15	0.023	0.106	7.103	3596.31	1.26	0.24	1.5	0.23	1.06	71.03
	10	alpha	1	60x8 weeks	Ag80	MWF	VAC95	75	Unvaccinated	0.749119	0.00021875	6.45833e-05	0.000283333	5e-05	0.000225	0.0149875	359.577	0.105	0.031	0.136	0.024	0.108	7.194	3595.77	1.05	0.31	1.36	0.24	1.08	71.94
	10	alpha	1.2	60x8 weeks	Ag80	MWF	VAC95	75	Unvaccinated	0.749285	0.000189583	4.79167e-05	0.0002375	3.33333e-05	0.000183333	0.0147729	359.657	0.091	0.023	0.114	0.016	0.088	7.091	3596.57	0.91	0.23	1.14	0.16	0.88	70.91
	10	delta	0.6	60x8 weeks	Ag80	MWF	VAC95	75	Unvaccinated	0.74914	0.000233333	6.875e-05	0.000302083	5e-05	0.00021875	0.0148708	359.587	0.112	0.033	0.145	0.024	0.105	7.138	3595.87	1.12	0.33	1.45	0.24	1.05	71.38
	10	delta	1	60x8 weeks	Ag80	MWF	VAC95	75	Unvaccinated	0.749106	0.000260417	0.0001375	0.000397917	0.000108333	0.00025	0.0148792	359.571	0.125	0.066	0.191	0.052	0.12	7.142	3595.71	1.25	0.66	1.91	0.52	1.2	71.42
	10	delta	1.2	60x8 weeks	Ag80	MWF	VAC95	75	Unvaccinated	0.748892	0.000222917	0.000214583	0.0004375	9.375e-05	0.000297917	0.0148437	359.468	0.107	0.103	0.21	0.045	0.143	7.125	3594.68	1.07	1.03	2.1	0.45	1.43	71.25
	10	original	0.6	60x8 weeks	Ag80	MWF	VAC95	100	Unvaccinated	0	4.375e-05	0	4.375e-05	1.66667e-05	0	0	0	0.021	0	0.021	0.008	0	0	0	0.21	0	0.21	0.08	0	0
	10	original	1	60x8 weeks	Ag80	MWF	VAC95	100	Unvaccinated	0	4.79167e-05	0	4.79167e-05	1.875e-05	0	0	0	0.023	0	0.023	0.009	0	0	0	0.23	0	0.23	0.09	0	0
	10	original	1.2	60x8 weeks	Ag80	MWF	VAC95	100	Unvaccinated	0	4.16667e-05	0	4.16667e-05	1.25e-05	0	0	0	0.02	0	0.02	0.006	0	0	0	0.2	0	0.2	0.06	0	0
	10	alpha	0.6	60x8 weeks	Ag80	MWF	VAC95	100	Unvaccinated	0	7.29167e-05	8.33333e-06	8.125e-05	4.16667e-05	0	0	0	0.035	0.004	0.039	0.02	0	0	0	0.35	0.04	0.39	0.2	0	0
	10	alpha	1	60x8 weeks	Ag80	MWF	VAC95	100	Unvaccinated	0	4.58333e-05	2.08333e-06	4.79167e-05	1.875e-05	0	0	0	0.022	0.001	0.023	0.009	0	0	0	0.22	0.01	0.23	0.09	0	0
	10	alpha	1.2	60x8 weeks	Ag80	MWF	VAC95	100	Unvaccinated	0	5.83333e-05	8.33333e-06	6.66667e-05	2.70833e-05	0	0	0	0.028	0.004	0.032	0.013	0	0	0	0.28	0.04	0.32	0.13	0	0
	10	delta	0.6	60x8 weeks	Ag80	MWF	VAC95	100	Unvaccinated	0	0.000114583	6.25e-06	0.000120833	6.66667e-05	0	0	0	0.055	0.003	0.058	0.032	0	0	0	0.55	0.03	0.58	0.32	0	0
	10	delta	1	60x8 weeks	Ag80	MWF	VAC95	100	Unvaccinated	0	8.33333e-05	2.5e-05	0.000108333	6.45833e-05	0	0	0	0.04	0.012	0.052	0.031	0	0	0	0.4	0.12	0.52	0.31	0	0
	10	delta	1.2	60x8 weeks	Ag80	MWF	VAC95	100	Unvaccinated	0	0.00011875	2.91667e-05	0.000147917	7.70833e-05	0	0	0	0.057	0.014	0.071	0.037	0	0	0	0.57	0.14	0.71	0.37	0	0
	10	original	0.6	60x8 weeks	Ag80	MWF	VAC70	25	Unvaccinated	2.2477	0.000625	0.0001	0.000725	5.41667e-05	0.000625	0.0445333	1078.9	0.3	0.048	0.348	0.026	0.3	21.376	10789	3	0.48	3.48	0.26	3	213.76
	10	original	1	60x8 weeks	Ag80	MWF	VAC70	25	Unvaccinated	2.24749	0.000604167	0.000164583	0.00076875	5.83333e-05	0.000691667	0.0448	1078.79	0.29	0.079	0.369	0.028	0.332	21.504	10787.9	2.9	0.79	3.69	0.28	3.32	215.04
	10	original	1.2	60x8 weeks	Ag80	MWF	VAC70	25	Unvaccinated	2.24709	0.000675	0.00020625	0.00088125	7.29167e-05	0.000752083	0.0449583	1078.6	0.324	0.099	0.423	0.035	0.361	21.58	10786	3.24	0.99	4.23	0.35	3.61	215.8
	10	alpha	0.6	60x8 weeks	Ag80	MWF	VAC70	25	Unvaccinated	2.24743	0.0005625	0.000175	0.0007375	8.33333e-05	0.000654167	0.0452063	1078.77	0.27	0.084	0.354	0.04	0.314	21.699	10787.7	2.7	0.84	3.54	0.4	3.14	216.99
	10	alpha	1	60x8 weeks	Ag80	MWF	VAC70	25	Unvaccinated	2.24624	0.000547917	0.000535417	0.00108333	0.00010625	0.000995833	0.0446604	1078.2	0.263	0.257	0.52	0.051	0.478	21.437	10782	2.63	2.57	5.2	0.51	4.78	214.37
	10	alpha	1.2	60x8 weeks	Ag80	MWF	VAC70	25	Unvaccinated	2.24549	0.000604167	0.000672917	0.00127708	0.000116667	0.00119583	0.0447583	1077.83	0.29	0.323	0.613	0.056	0.574	21.484	10778.3	2.9	3.23	6.13	0.56	5.74	214.84
	10	delta	0.6	60x8 weeks	Ag80	MWF	VAC70	25	Unvaccinated	2.24529	0.00060625	0.00075	0.00135625	0.000177083	0.00121042	0.0444354	1077.74	0.291	0.36	0.651	0.085	0.581	21.329	10777.4	2.91	3.6	6.51	0.85	5.81	213.29
	10	delta	1	60x8 weeks	Ag80	MWF	VAC70	25	Unvaccinated	2.23923	0.000545833	0.00298333	0.00352917	0.000497917	0.00295833	0.0445938	1074.83	0.262	1.432	1.694	0.239	1.42	21.405	10748.3	2.62	14.32	16.94	2.39	14.2	214.05
	10	delta	1.2	60x8 weeks	Ag80	MWF	VAC70	25	Unvaccinated	2.22606	0.000641667	0.00709375	0.00773542	0.00124167	0.00627708	0.0436104	1068.51	0.308	3.405	3.713	0.596	3.013	20.933	10685.1	3.08	34.05	37.13	5.96	30.13	209.33
	10	original	0.6	60x8 weeks	Ag80	MWF	VAC70	50	Unvaccinated	1.49853	0.00045625	3.75e-05	0.00049375	7.5e-05	0.000383333	0.0303208	719.296	0.219	0.018	0.237	0.036	0.184	14.554	7192.96	2.19	0.18	2.37	0.36	1.84	145.54
	10	original	1	60x8 weeks	Ag80	MWF	VAC70	50	Unvaccinated	1.49861	0.000452083	9.375e-05	0.000545833	8.125e-05	0.000383333	0.0300021	719.332	0.217	0.045	0.262	0.039	0.184	14.401	7193.32	2.17	0.45	2.62	0.39	1.84	144.01
	10	original	1.2	60x8 weeks	Ag80	MWF	VAC70	50	Unvaccinated	1.49858	0.000458333	7.5e-05	0.000533333	8.95833e-05	0.000379167	0.0300292	719.32	0.22	0.036	0.256	0.043	0.182	14.414	7193.2	2.2	0.36	2.56	0.43	1.82	144.14
	10	alpha	0.6	60x8 weeks	Ag80	MWF	VAC70	50	Unvaccinated	1.49796	0.00051875	0.00018125	0.0007	0.000104167	0.000554167	0.0295271	719.02	0.249	0.087	0.336	0.05	0.266	14.173	7190.2	2.49	0.87	3.36	0.5	2.66	141.73
	10	alpha	1	60x8 weeks	Ag80	MWF	VAC70	50	Unvaccinated	1.49766	0.000472917	0.0003	0.000772917	0.00013125	0.000625	0.0297	718.876	0.227	0.144	0.371	0.063	0.3	14.256	7188.76	2.27	1.44	3.71	0.63	3	142.56
	10	alpha	1.2	60x8 weeks	Ag80	MWF	VAC70	50	Unvaccinated	1.49766	0.000408333	0.000414583	0.000822917	0.000139583	0.00063125	0.0297063	718.878	0.196	0.199	0.395	0.067	0.303	14.259	7188.78	1.96	1.99	3.95	0.67	3.03	142.59
	10	delta	0.6	60x8 weeks	Ag80	MWF	VAC70	50	Unvaccinated	1.49723	0.0004875	0.00054375	0.00103125	0.000235417	0.00073125	0.0299021	718.671	0.234	0.261	0.495	0.113	0.351	14.353	7186.71	2.34	2.61	4.95	1.13	3.51	143.53
	10	delta	1	60x8 weeks	Ag80	MWF	VAC70	50	Unvaccinated	1.49439	0.000435417	0.00182083	0.00225625	0.0005875	0.00145417	0.0295458	717.305	0.209	0.874	1.083	0.282	0.698	14.182	7173.05	2.09	8.74	10.83	2.82	6.98	141.82
	10	delta	1.2	60x8 weeks	Ag80	MWF	VAC70	50	Unvaccinated	1.49238	0.000547917	0.00270625	0.00325417	0.000827083	0.002075	0.0294333	716.344	0.263	1.299	1.562	0.397	0.996	14.128	7163.44	2.63	12.99	15.62	3.97	9.96	141.28
	10	original	0.6	60x8 weeks	Ag80	MWF	VAC70	75	Unvaccinated	0.749331	0.000360417	1.25e-05	0.000372917	0.00010625	0.000170833	0.01485	359.679	0.173	0.006	0.179	0.051	0.082	7.128	3596.79	1.73	0.06	1.79	0.51	0.82	71.28
	10	original	1	60x8 weeks	Ag80	MWF	VAC70	75	Unvaccinated	0.749271	0.00038125	4.79167e-05	0.000429167	0.000122917	0.0001875	0.0152479	359.65	0.183	0.023	0.206	0.059	0.09	7.319	3596.5	1.83	0.23	2.06	0.59	0.9	73.19
	10	original	1.2	60x8 weeks	Ag80	MWF	VAC70	75	Unvaccinated	0.749135	0.00038125	4.79167e-05	0.000429167	0.000114583	0.000225	0.0150979	359.585	0.183	0.023	0.206	0.055	0.108	7.247	3595.85	1.83	0.23	2.06	0.55	1.08	72.47
	10	alpha	0.6	60x8 weeks	Ag80	MWF	VAC70	75	Unvaccinated	0.749275	0.000304167	8.75e-05	0.000391667	0.000152083	0.000183333	0.014675	359.652	0.146	0.042	0.188	0.073	0.088	7.044	3596.52	1.46	0.42	1.88	0.73	0.88	70.44
	10	alpha	1	60x8 weeks	Ag80	MWF	VAC70	75	Unvaccinated	0.74915	0.000327083	0.000166667	0.00049375	0.0001625	0.000229167	0.0150354	359.592	0.157	0.08	0.237	0.078	0.11	7.217	3595.92	1.57	0.8	2.37	0.78	1.1	72.17
	10	alpha	1.2	60x8 weeks	Ag80	MWF	VAC70	75	Unvaccinated	0.74885	0.0003625	0.0003	0.0006625	0.00023125	0.000302083	0.014875	359.448	0.174	0.144	0.318	0.111	0.145	7.14	3594.48	1.74	1.44	3.18	1.11	1.45	71.4
	10	delta	0.6	60x8 weeks	Ag80	MWF	VAC70	75	Unvaccinated	0.748558	0.0004125	0.000454167	0.000866667	0.000339583	0.000358333	0.0149542	359.308	0.198	0.218	0.416	0.163	0.172	7.178	3593.08	1.98	2.18	4.16	1.63	1.72	71.78
	10	delta	1	60x8 weeks	Ag80	MWF	VAC70	75	Unvaccinated	0.74735	0.000439583	0.001275	0.00171458	0.000683333	0.0007	0.0146833	358.728	0.211	0.612	0.823	0.328	0.336	7.048	3587.28	2.11	6.12	8.23	3.28	3.36	70.48
	10	delta	1.2	60x8 weeks	Ag80	MWF	VAC70	75	Unvaccinated	0.746192	0.000395833	0.00238542	0.00278125	0.00111458	0.0010375	0.0149229	358.172	0.19	1.145	1.335	0.535	0.498	7.163	3581.72	1.9	11.45	13.35	5.35	4.98	71.63
	10	original	0.6	60x8 weeks	Ag80	MWF	VAC70	100	Unvaccinated	0	0.0002125	0	0.0002125	0.000110417	0	0	0	0.102	0	0.102	0.053	0	0	0	1.02	0	1.02	0.53	0	0
	10	original	1	60x8 weeks	Ag80	MWF	VAC70	100	Unvaccinated	0	0.00020625	2.08333e-06	0.000208333	0.000116667	0	0	0	0.099	0.001	0.1	0.056	0	0	0	0.99	0.01	1	0.56	0	0
	10	original	1.2	60x8 weeks	Ag80	MWF	VAC70	100	Unvaccinated	0	0.000252083	2.08333e-06	0.000254167	0.000122917	0	0	0	0.121	0.001	0.122	0.059	0	0	0	1.21	0.01	1.22	0.59	0	0
	10	alpha	0.6	60x8 weeks	Ag80	MWF	VAC70	100	Unvaccinated	0	0.000214583	4.16667e-05	0.00025625	0.0001375	0	0	0	0.103	0.02	0.123	0.066	0	0	0	1.03	0.2	1.23	0.66	0	0
	10	alpha	1	60x8 weeks	Ag80	MWF	VAC70	100	Unvaccinated	0	0.000216667	7.29167e-05	0.000289583	0.000160417	0	0	0	0.104	0.035	0.139	0.077	0	0	0	1.04	0.35	1.39	0.77	0	0
	10	alpha	1.2	60x8 weeks	Ag80	MWF	VAC70	100	Unvaccinated	0	0.000270833	0.000122917	0.00039375	0.00021875	0	0	0	0.13	0.059	0.189	0.105	0	0	0	1.3	0.59	1.89	1.05	0	0
	10	delta	0.6	60x8 weeks	Ag80	MWF	VAC70	100	Unvaccinated	0	0.000302083	0.0002125	0.000514583	0.000304167	0	0	0	0.145	0.102	0.247	0.146	0	0	0	1.45	1.02	2.47	1.46	0	0
	10	delta	1	60x8 weeks	Ag80	MWF	VAC70	100	Unvaccinated	0	0.000279167	0.000602083	0.00088125	0.000541667	0	0	0	0.134	0.289	0.423	0.26	0	0	0	1.34	2.89	4.23	2.6	0	0
	10	delta	1.2	60x8 weeks	Ag80	MWF	VAC70	100	Unvaccinated	0	0.000310417	0.00138542	0.00169583	0.00103333	0	0	0	0.149	0.665	0.814	0.496	0	0	0	1.49	6.65	8.14	4.96	0	0
	10	original	0.6	60x8 weeks	Ag80	MWF	VAC50	25	Unvaccinated	2.24768	0.00065	0.000108333	0.000758333	5.625e-05	0.000635417	0.0449563	1078.89	0.312	0.052	0.364	0.027	0.305	21.579	10788.9	3.12	0.52	3.64	0.27	3.05	215.79
	10	original	1	60x8 weeks	Ag80	MWF	VAC50	25	Unvaccinated	2.24764	0.00056875	0.00019375	0.0007625	8.75e-05	0.000625	0.0449021	1078.87	0.273	0.093	0.366	0.042	0.3	21.553	10788.7	2.73	0.93	3.66	0.42	3	215.53
	10	original	1.2	60x8 weeks	Ag80	MWF	VAC50	25	Unvaccinated	2.24702	0.00065625	0.000308333	0.000964583	9.58333e-05	0.00080625	0.0444417	1078.57	0.315	0.148	0.463	0.046	0.387	21.332	10785.7	3.15	1.48	4.63	0.46	3.87	213.32
	10	alpha	0.6	60x8 weeks	Ag80	MWF	VAC50	25	Unvaccinated	2.2473	0.000639583	0.000272917	0.0009125	0.0001375	0.00071875	0.0452771	1078.7	0.307	0.131	0.438	0.066	0.345	21.733	10787	3.07	1.31	4.38	0.66	3.45	217.33
	10	alpha	1	60x8 weeks	Ag80	MWF	VAC50	25	Unvaccinated	2.24577	0.000614583	0.000625	0.00123958	0.000133333	0.00111042	0.04495	1077.97	0.295	0.3	0.595	0.064	0.533	21.576	10779.7	2.95	3	5.95	0.64	5.33	215.76
	10	alpha	1.2	60x8 weeks	Ag80	MWF	VAC50	25	Unvaccinated	2.24517	0.000627083	0.000922917	0.00155	0.000208333	0.00133125	0.0444479	1077.68	0.301	0.443	0.744	0.1	0.639	21.335	10776.8	3.01	4.43	7.44	1	6.39	213.35
	10	delta	0.6	60x8 weeks	Ag80	MWF	VAC50	25	Unvaccinated	2.2449	0.000629167	0.00106875	0.00169792	0.0003	0.00132917	0.0449583	1077.55	0.302	0.513	0.815	0.144	0.638	21.58	10775.5	3.02	5.13	8.15	1.44	6.38	215.8
	10	delta	1	60x8 weeks	Ag80	MWF	VAC50	25	Unvaccinated	2.23082	0.000641667	0.005875	0.00651667	0.0012125	0.00511042	0.0437188	1070.8	0.308	2.82	3.128	0.582	2.453	20.985	10708	3.08	28.2	31.28	5.82	24.53	209.85
	10	delta	1.2	60x8 weeks	Ag80	MWF	VAC50	25	Unvaccinated	2.22346	0.000616667	0.0085625	0.00917917	0.00171875	0.00702708	0.0433562	1067.26	0.296	4.11	4.406	0.825	3.373	20.811	10672.6	2.96	41.1	44.06	8.25	33.73	208.11
	10	original	0.6	60x8 weeks	Ag80	MWF	VAC50	50	Unvaccinated	1.49864	0.000541667	6.04167e-05	0.000602083	0.00010625	0.000358333	0.0298583	719.349	0.26	0.029	0.289	0.051	0.172	14.332	7193.49	2.6	0.29	2.89	0.51	1.72	143.32
	10	original	1	60x8 weeks	Ag80	MWF	VAC50	50	Unvaccinated	1.49848	0.000535417	0.000110417	0.000645833	0.000129167	0.000410417	0.0298417	719.27	0.257	0.053	0.31	0.062	0.197	14.324	7192.7	2.57	0.53	3.1	0.62	1.97	143.24
	10	original	1.2	60x8 weeks	Ag80	MWF	VAC50	50	Unvaccinated	1.49851	0.000497917	0.000127083	0.000625	0.000127083	0.000395833	0.0300542	719.286	0.239	0.061	0.3	0.061	0.19	14.426	7192.86	2.39	0.61	3	0.61	1.9	144.26
	10	alpha	0.6	60x8 weeks	Ag80	MWF	VAC50	50	Unvaccinated	1.49814	0.000547917	0.000172917	0.000720833	0.00015	0.000495833	0.0298396	719.108	0.263	0.083	0.346	0.072	0.238	14.323	7191.08	2.63	0.83	3.46	0.72	2.38	143.23
	10	alpha	1	60x8 weeks	Ag80	MWF	VAC50	50	Unvaccinated	1.49769	0.0004875	0.00041875	0.00090625	0.000229167	0.00063125	0.0301167	718.891	0.234	0.201	0.435	0.11	0.303	14.456	7188.91	2.34	2.01	4.35	1.1	3.03	144.56
	10	alpha	1.2	60x8 weeks	Ag80	MWF	VAC50	50	Unvaccinated	1.49684	0.000520833	0.000691667	0.0012125	0.00029375	0.00080625	0.0296354	718.482	0.25	0.332	0.582	0.141	0.387	14.225	7184.82	2.5	3.32	5.82	1.41	3.87	142.25
	10	delta	0.6	60x8 weeks	Ag80	MWF	VAC50	50	Unvaccinated	1.49621	0.000608333	0.00120417	0.0018125	0.000525	0.00101042	0.0299396	718.179	0.292	0.578	0.87	0.252	0.485	14.371	7181.79	2.92	5.78	8.7	2.52	4.85	143.71
	10	delta	1	60x8 weeks	Ag80	MWF	VAC50	50	Unvaccinated	1.48591	0.000641667	0.0064	0.00704167	0.0023375	0.00379375	0.02935	713.237	0.308	3.072	3.38	1.122	1.821	14.088	7132.37	3.08	30.72	33.8	11.22	18.21	140.88
	10	delta	1.2	60x8 weeks	Ag80	MWF	VAC50	50	Unvaccinated	1.48056	0.000554167	0.00938958	0.00994375	0.00311875	0.00525625	0.0289688	710.668	0.266	4.507	4.773	1.497	2.523	13.905	7106.68	2.66	45.07	47.73	14.97	25.23	139.05
	10	original	0.6	60x8 weeks	Ag80	MWF	VAC50	75	Unvaccinated	0.749212	0.000483333	2.91667e-05	0.0005125	0.00014375	0.000214583	0.0148458	359.622	0.232	0.014	0.246	0.069	0.103	7.126	3596.22	2.32	0.14	2.46	0.69	1.03	71.26
	10	original	1	60x8 weeks	Ag80	MWF	VAC50	75	Unvaccinated	0.749335	0.00048125	2.91667e-05	0.000510417	0.000175	0.000183333	0.0152771	359.681	0.231	0.014	0.245	0.084	0.088	7.333	3596.81	2.31	0.14	2.45	0.84	0.88	73.33
	10	original	1.2	60x8 weeks	Ag80	MWF	VAC50	75	Unvaccinated	0.749235	0.000454167	5.83333e-05	0.0005125	0.000158333	0.000204167	0.01525	359.633	0.218	0.028	0.246	0.076	0.098	7.32	3596.33	2.18	0.28	2.46	0.76	0.98	73.2
	10	alpha	0.6	60x8 weeks	Ag80	MWF	VAC50	75	Unvaccinated	0.749183	0.000435417	0.000177083	0.0006125	0.000260417	0.00021875	0.0149229	359.608	0.209	0.085	0.294	0.125	0.105	7.163	3596.08	2.09	0.85	2.94	1.25	1.05	71.63
	10	alpha	1	60x8 weeks	Ag80	MWF	VAC50	75	Unvaccinated	0.748869	0.0004375	0.000366667	0.000804167	0.000316667	0.000308333	0.01475	359.457	0.21	0.176	0.386	0.152	0.148	7.08	3594.57	2.1	1.76	3.86	1.52	1.48	70.8
	10	alpha	1.2	60x8 weeks	Ag80	MWF	VAC50	75	Unvaccinated	0.748437	0.00048125	0.00055	0.00103125	0.000402083	0.000397917	0.0147437	359.25	0.231	0.264	0.495	0.193	0.191	7.077	3592.5	2.31	2.64	4.95	1.93	1.91	70.77
	10	delta	0.6	60x8 weeks	Ag80	MWF	VAC50	75	Unvaccinated	0.747748	0.000527083	0.00129167	0.00181875	0.000795833	0.000579167	0.0147625	358.919	0.253	0.62	0.873	0.382	0.278	7.086	3589.19	2.53	6.2	8.73	3.82	2.78	70.86
	10	delta	1	60x8 weeks	Ag80	MWF	VAC50	75	Unvaccinated	0.743254	0.000533333	0.005525	0.00605833	0.00286875	0.00175208	0.0146417	356.762	0.256	2.652	2.908	1.377	0.841	7.028	3567.62	2.56	26.52	29.08	13.77	8.41	70.28
	10	delta	1.2	60x8 weeks	Ag80	MWF	VAC50	75	Unvaccinated	0.738988	0.000579167	0.00941875	0.00999792	0.00475208	0.0029125	0.0143521	354.714	0.278	4.521	4.799	2.281	1.398	6.889	3547.14	2.78	45.21	47.99	22.81	13.98	68.89
	10	original	0.6	60x8 weeks	Ag80	MWF	VAC50	100	Unvaccinated	0	0.000333333	4.16667e-06	0.0003375	0.000154167	0	0	0	0.16	0.002	0.162	0.074	0	0	0	1.6	0.02	1.62	0.74	0	0
	10	original	1	60x8 weeks	Ag80	MWF	VAC50	100	Unvaccinated	0	0.0003625	6.25e-06	0.00036875	0.00019375	0	0	0	0.174	0.003	0.177	0.093	0	0	0	1.74	0.03	1.77	0.93	0	0
	10	original	1.2	60x8 weeks	Ag80	MWF	VAC50	100	Unvaccinated	0	0.000385417	2.08333e-06	0.0003875	0.00020625	0	0	0	0.185	0.001	0.186	0.099	0	0	0	1.85	0.01	1.86	0.99	0	0
	10	alpha	0.6	60x8 weeks	Ag80	MWF	VAC50	100	Unvaccinated	0	0.000327083	0.000158333	0.000485417	0.0002625	0	0	0	0.157	0.076	0.233	0.126	0	0	0	1.57	0.76	2.33	1.26	0	0
	10	alpha	1	60x8 weeks	Ag80	MWF	VAC50	100	Unvaccinated	0	0.000397917	0.000333333	0.00073125	0.000410417	0	0	0	0.191	0.16	0.351	0.197	0	0	0	1.91	1.6	3.51	1.97	0	0
	10	alpha	1.2	60x8 weeks	Ag80	MWF	VAC50	100	Unvaccinated	0	0.00036875	0.00043125	0.0008	0.000464583	0	0	0	0.177	0.207	0.384	0.223	0	0	0	1.77	2.07	3.84	2.23	0	0
	10	delta	0.6	60x8 weeks	Ag80	MWF	VAC50	100	Unvaccinated	0	0.00044375	0.00101875	0.0014625	0.000854167	0	0	0	0.213	0.489	0.702	0.41	0	0	0	2.13	4.89	7.02	4.1	0	0
	10	delta	1	60x8 weeks	Ag80	MWF	VAC50	100	Unvaccinated	0	0.000441667	0.00511667	0.00555833	0.00344375	0	0	0	0.212	2.456	2.668	1.653	0	0	0	2.12	24.56	26.68	16.53	0	0
	10	delta	1.2	60x8 weeks	Ag80	MWF	VAC50	100	Unvaccinated	0	0.000497917	0.00892917	0.00942708	0.00593958	0	0	0	0.239	4.286	4.525	2.851	0	0	0	2.39	42.86	45.25	28.51	0	0
	10	original	0.6	60x8 weeks	Ag80	M	NOVAC	0	Unvaccinated	0.999031	0.00070625	0.000439583	0.00114583	0.00031875	0.000533333	0.019975	479.535	0.339	0.211	0.55	0.153	0.256	9.588	4795.35	3.39	2.11	5.5	1.53	2.56	95.88
	10	original	1	60x8 weeks	Ag80	M	NOVAC	0	Unvaccinated	0.99859	0.000658333	0.000966667	0.001625	0.00049375	0.000802083	0.0200104	479.323	0.316	0.464	0.78	0.237	0.385	9.605	4793.23	3.16	4.64	7.8	2.37	3.85	96.05
	10	original	1.2	60x8 weeks	Ag80	M	NOVAC	0	Unvaccinated	0.998558	0.0006125	0.00129583	0.00190833	0.000464583	0.000941667	0.0199125	479.308	0.294	0.622	0.916	0.223	0.452	9.558	4793.08	2.94	6.22	9.16	2.23	4.52	95.58
	10	alpha	0.6	60x8 weeks	Ag80	M	NOVAC	0	Unvaccinated	0.998052	0.000775	0.00131042	0.00208542	0.000620833	0.00121042	0.0200042	479.065	0.372	0.629	1.001	0.298	0.581	9.602	4790.65	3.72	6.29	10.01	2.98	5.81	96.02
	10	alpha	1	60x8 weeks	Ag80	M	NOVAC	0	Unvaccinated	0.994392	0.0007375	0.00584583	0.00658333	0.00195625	0.00363958	0.0195792	477.308	0.354	2.806	3.16	0.939	1.747	9.398	4773.08	3.54	28.06	31.6	9.39	17.47	93.98
	10	alpha	1.2	60x8 weeks	Ag80	M	NOVAC	0	Unvaccinated	0.990706	0.000654167	0.0102688	0.0109229	0.00317083	0.00610208	0.0195896	475.539	0.314	4.929	5.243	1.522	2.929	9.403	4755.39	3.14	49.29	52.43	15.22	29.29	94.03
	10	delta	0.6	60x8 weeks	Ag80	M	NOVAC	0	Unvaccinated	0.988767	0.00066875	0.0115604	0.0122292	0.00393958	0.00693542	0.0191583	474.608	0.321	5.549	5.87	1.891	3.329	9.196	4746.08	3.21	55.49	58.7	18.91	33.29	91.96
	10	delta	1	60x8 weeks	Ag80	M	NOVAC	0	Unvaccinated	0.978658	0.000652083	0.0231188	0.0237708	0.00753542	0.0129479	0.0184333	469.756	0.313	11.097	11.41	3.617	6.215	8.848	4697.56	3.13	110.97	114.1	36.17	62.15	88.48
	10	delta	1.2	60x8 weeks	Ag80	M	NOVAC	0	Unvaccinated	0.977546	0.000597917	0.0233063	0.0239042	0.00771667	0.0132333	0.0186646	469.222	0.287	11.187	11.474	3.704	6.352	8.959	4692.22	2.87	111.87	114.74	37.04	63.52	89.59
	10	original	0.6	60x8 weeks	Ag80	M	VAC95	25	Unvaccinated	0.74955	0.00048125	0.000177083	0.000658333	0.000154167	0.000272917	0.0148104	359.784	0.231	0.085	0.316	0.074	0.131	7.109	3597.84	2.31	0.85	3.16	0.74	1.31	71.09
	10	original	1	60x8 weeks	Ag80	M	VAC95	25	Unvaccinated	0.749244	0.000541667	0.000385417	0.000927083	0.000252083	0.000441667	0.0148583	359.637	0.26	0.185	0.445	0.121	0.212	7.132	3596.37	2.6	1.85	4.45	1.21	2.12	71.32
	10	original	1.2	60x8 weeks	Ag80	M	VAC95	25	Unvaccinated	0.749096	0.0005625	0.00051875	0.00108125	0.00029375	0.000552083	0.0150979	359.566	0.27	0.249	0.519	0.141	0.265	7.247	3595.66	2.7	2.49	5.19	1.41	2.65	72.47
	10	alpha	0.6	60x8 weeks	Ag80	M	VAC95	25	Unvaccinated	0.748921	0.000533333	0.000579167	0.0011125	0.000372917	0.000620833	0.0148771	359.482	0.256	0.278	0.534	0.179	0.298	7.141	3594.82	2.56	2.78	5.34	1.79	2.98	71.41
	10	alpha	1	60x8 weeks	Ag80	M	VAC95	25	Unvaccinated	0.747938	0.000529167	0.00174167	0.00227083	0.000695833	0.00122917	0.0150708	359.01	0.254	0.836	1.09	0.334	0.59	7.234	3590.1	2.54	8.36	10.9	3.34	5.9	72.34
	10	alpha	1.2	60x8 weeks	Ag80	M	VAC95	25	Unvaccinated	0.747248	0.0005	0.00285625	0.00335625	0.000920833	0.00179583	0.0147417	358.679	0.24	1.371	1.611	0.442	0.862	7.076	3586.79	2.4	13.71	16.11	4.42	8.62	70.76
	10	delta	0.6	60x8 weeks	Ag80	M	VAC95	25	Unvaccinated	0.74654	0.0005375	0.003625	0.0041625	0.00136667	0.00211042	0.0152792	358.339	0.258	1.74	1.998	0.656	1.013	7.334	3583.39	2.58	17.4	19.98	6.56	10.13	73.34
	10	delta	1	60x8 weeks	Ag80	M	VAC95	25	Unvaccinated	0.740342	0.000510417	0.011175	0.0116854	0.00412708	0.00558125	0.0143083	355.364	0.245	5.364	5.609	1.981	2.679	6.868	3553.64	2.45	53.64	56.09	19.81	26.79	68.68
	10	delta	1.2	60x8 weeks	Ag80	M	VAC95	25	Unvaccinated	0.738317	0.000535417	0.0149125	0.0154479	0.00524792	0.00741875	0.0143333	354.392	0.257	7.158	7.415	2.519	3.561	6.88	3543.92	2.57	71.58	74.15	25.19	35.61	68.8
	10	original	0.6	60x8 weeks	Ag80	M	VAC95	50	Unvaccinated	0.499667	0.000377083	7.29167e-05	0.00045	0.000108333	0.0002125	0.00973333	239.84	0.181	0.035	0.216	0.052	0.102	4.672	2398.4	1.81	0.35	2.16	0.52	1.02	46.72
	10	original	1	60x8 weeks	Ag80	M	VAC95	50	Unvaccinated	0.499621	0.00039375	0.0001375	0.00053125	0.000129167	0.000252083	0.0101146	239.818	0.189	0.066	0.255	0.062	0.121	4.855	2398.18	1.89	0.66	2.55	0.62	1.21	48.55
	10	original	1.2	60x8 weeks	Ag80	M	VAC95	50	Unvaccinated	0.499517	0.000360417	0.000220833	0.00058125	0.000179167	0.000275	0.00999792	239.768	0.173	0.106	0.279	0.086	0.132	4.799	2397.68	1.73	1.06	2.79	0.86	1.32	47.99
	10	alpha	0.6	60x8 weeks	Ag80	M	VAC95	50	Unvaccinated	0.499356	0.000408333	0.0002875	0.000695833	0.00024375	0.000339583	0.0100396	239.691	0.196	0.138	0.334	0.117	0.163	4.819	2396.91	1.96	1.38	3.34	1.17	1.63	48.19
	10	alpha	1	60x8 weeks	Ag80	M	VAC95	50	Unvaccinated	0.499265	0.000341667	0.00053125	0.000872917	0.000283333	0.00043125	0.0098875	239.647	0.164	0.255	0.419	0.136	0.207	4.746	2396.47	1.64	2.55	4.19	1.36	2.07	47.46
	10	alpha	1.2	60x8 weeks	Ag80	M	VAC95	50	Unvaccinated	0.49896	0.000372917	0.00081875	0.00119167	0.000391667	0.000597917	0.00978125	239.501	0.179	0.393	0.572	0.188	0.287	4.695	2395.01	1.79	3.93	5.72	1.88	2.87	46.95
	10	delta	0.6	60x8 weeks	Ag80	M	VAC95	50	Unvaccinated	0.498717	0.000420833	0.00109167	0.0015125	0.000533333	0.000702083	0.00996875	239.384	0.202	0.524	0.726	0.256	0.337	4.785	2393.84	2.02	5.24	7.26	2.56	3.37	47.85
	10	delta	1	60x8 weeks	Ag80	M	VAC95	50	Unvaccinated	0.496994	0.000385417	0.00368333	0.00406875	0.00149583	0.00179792	0.00982708	238.557	0.185	1.768	1.953	0.718	0.863	4.717	2385.57	1.85	17.68	19.53	7.18	8.63	47.17
	10	delta	1.2	60x8 weeks	Ag80	M	VAC95	50	Unvaccinated	0.496608	0.000352083	0.00433958	0.00469167	0.00176042	0.00195625	0.00968125	238.372	0.169	2.083	2.252	0.845	0.939	4.647	2383.72	1.69	20.83	22.52	8.45	9.39	46.47
	10	original	0.6	60x8 weeks	Ag80	M	VAC95	75	Unvaccinated	0.249835	0.0002375	1.875e-05	0.00025625	5.625e-05	9.58333e-05	0.00500625	119.921	0.114	0.009	0.123	0.027	0.046	2.403	1199.21	1.14	0.09	1.23	0.27	0.46	24.03
	10	original	1	60x8 weeks	Ag80	M	VAC95	75	Unvaccinated	0.249858	0.00019375	3.33333e-05	0.000227083	6.875e-05	6.45833e-05	0.00488333	119.932	0.093	0.016	0.109	0.033	0.031	2.344	1199.32	0.93	0.16	1.09	0.33	0.31	23.44
	10	original	1.2	60x8 weeks	Ag80	M	VAC95	75	Unvaccinated	0.249821	0.000229167	5.83333e-05	0.0002875	7.70833e-05	0.000110417	0.005225	119.914	0.11	0.028	0.138	0.037	0.053	2.508	1199.14	1.1	0.28	1.38	0.37	0.53	25.08
	10	alpha	0.6	60x8 weeks	Ag80	M	VAC95	75	Unvaccinated	0.249733	0.000252083	7.5e-05	0.000327083	0.000116667	0.00014375	0.00510625	119.872	0.121	0.036	0.157	0.056	0.069	2.451	1198.72	1.21	0.36	1.57	0.56	0.69	24.51
	10	alpha	1	60x8 weeks	Ag80	M	VAC95	75	Unvaccinated	0.249777	0.000227083	0.0001	0.000327083	0.0001	0.00015	0.00500833	119.893	0.109	0.048	0.157	0.048	0.072	2.404	1198.93	1.09	0.48	1.57	0.48	0.72	24.04
	10	alpha	1.2	60x8 weeks	Ag80	M	VAC95	75	Unvaccinated	0.24976	0.000222917	0.00018125	0.000404167	0.000129167	0.0001625	0.00504375	119.885	0.107	0.087	0.194	0.062	0.078	2.421	1198.85	1.07	0.87	1.94	0.62	0.78	24.21
	10	delta	0.6	60x8 weeks	Ag80	M	VAC95	75	Unvaccinated	0.249608	0.0002875	0.000316667	0.000604167	0.000264583	0.000195833	0.00510625	119.812	0.138	0.152	0.29	0.127	0.094	2.451	1198.12	1.38	1.52	2.9	1.27	0.94	24.51
	10	delta	1	60x8 weeks	Ag80	M	VAC95	75	Unvaccinated	0.249473	0.000247917	0.00066875	0.000916667	0.000375	0.00030625	0.004975	119.747	0.119	0.321	0.44	0.18	0.147	2.388	1197.47	1.19	3.21	4.4	1.8	1.47	23.88
	10	delta	1.2	60x8 weeks	Ag80	M	VAC95	75	Unvaccinated	0.249427	0.000229167	0.000766667	0.000995833	0.000377083	0.000345833	0.00487083	119.725	0.11	0.368	0.478	0.181	0.166	2.338	1197.25	1.1	3.68	4.78	1.81	1.66	23.38
	10	original	0.6	60x8 weeks	Ag80	M	VAC95	100	Unvaccinated	0	3.95833e-05	0	3.95833e-05	1.66667e-05	0	0	0	0.019	0	0.019	0.008	0	0	0	0.19	0	0.19	0.08	0	0
	10	original	1	60x8 weeks	Ag80	M	VAC95	100	Unvaccinated	0	4.375e-05	0	4.375e-05	2.29167e-05	0	0	0	0.021	0	0.021	0.011	0	0	0	0.21	0	0.21	0.11	0	0
	10	original	1.2	60x8 weeks	Ag80	M	VAC95	100	Unvaccinated	0	3.125e-05	0	3.125e-05	8.33333e-06	0	0	0	0.015	0	0.015	0.004	0	0	0	0.15	0	0.15	0.04	0	0
	10	alpha	0.6	60x8 weeks	Ag80	M	VAC95	100	Unvaccinated	0	6.66667e-05	2.08333e-06	6.875e-05	3.125e-05	0	0	0	0.032	0.001	0.033	0.015	0	0	0	0.32	0.01	0.33	0.15	0	0
	10	alpha	1	60x8 weeks	Ag80	M	VAC95	100	Unvaccinated	0	4.58333e-05	4.16667e-06	5e-05	2.5e-05	0	0	0	0.022	0.002	0.024	0.012	0	0	0	0.22	0.02	0.24	0.12	0	0
	10	alpha	1.2	60x8 weeks	Ag80	M	VAC95	100	Unvaccinated	0	5.41667e-05	1.25e-05	6.66667e-05	2.70833e-05	0	0	0	0.026	0.006	0.032	0.013	0	0	0	0.26	0.06	0.32	0.13	0	0
	10	delta	0.6	60x8 weeks	Ag80	M	VAC95	100	Unvaccinated	0	0.00010625	3.125e-05	0.0001375	5.83333e-05	0	0	0	0.051	0.015	0.066	0.028	0	0	0	0.51	0.15	0.66	0.28	0	0
	10	delta	1	60x8 weeks	Ag80	M	VAC95	100	Unvaccinated	0	0.00010625	1.66667e-05	0.000122917	7.08333e-05	0	0	0	0.051	0.008	0.059	0.034	0	0	0	0.51	0.08	0.59	0.34	0	0
	10	delta	1.2	60x8 weeks	Ag80	M	VAC95	100	Unvaccinated	0	0.0001	6.66667e-05	0.000166667	8.54167e-05	0	0	0	0.048	0.032	0.08	0.041	0	0	0	0.48	0.32	0.8	0.41	0	0
	10	original	0.6	60x8 weeks	Ag80	M	VAC70	25	Unvaccinated	0.749465	0.000585417	0.000191667	0.000777083	0.000227083	0.000333333	0.0149646	359.743	0.281	0.092	0.373	0.109	0.16	7.183	3597.43	2.81	0.92	3.73	1.09	1.6	71.83
	10	original	1	60x8 weeks	Ag80	M	VAC70	25	Unvaccinated	0.749198	0.000585417	0.000539583	0.001125	0.00030625	0.000520833	0.0147583	359.615	0.281	0.259	0.54	0.147	0.25	7.084	3596.15	2.81	2.59	5.4	1.47	2.5	70.84
	10	original	1.2	60x8 weeks	Ag80	M	VAC70	25	Unvaccinated	0.74901	0.000566667	0.000729167	0.00129583	0.0003875	0.00055	0.0149062	359.525	0.272	0.35	0.622	0.186	0.264	7.155	3595.25	2.72	3.5	6.22	1.86	2.64	71.55
	10	alpha	0.6	60x8 weeks	Ag80	M	VAC70	25	Unvaccinated	0.749104	0.00055	0.000591667	0.00114167	0.00035625	0.000564583	0.0150208	359.57	0.264	0.284	0.548	0.171	0.271	7.21	3595.7	2.64	2.84	5.48	1.71	2.71	72.1
	10	alpha	1	60x8 weeks	Ag80	M	VAC70	25	Unvaccinated	0.747575	0.00058125	0.0022375	0.00281875	0.00093125	0.00151458	0.0148271	358.836	0.279	1.074	1.353	0.447	0.727	7.117	3588.36	2.79	10.74	13.53	4.47	7.27	71.17
	10	alpha	1.2	60x8 weeks	Ag80	M	VAC70	25	Unvaccinated	0.74659	0.000497917	0.00382708	0.004325	0.0014125	0.002175	0.0148229	358.363	0.239	1.837	2.076	0.678	1.044	7.115	3583.63	2.39	18.37	20.76	6.78	10.44	71.15
	10	delta	0.6	60x8 weeks	Ag80	M	VAC70	25	Unvaccinated	0.745833	0.000591667	0.00493542	0.00552708	0.002	0.00258333	0.0146187	358	0.284	2.369	2.653	0.96	1.24	7.017	3580	2.84	23.69	26.53	9.6	12.4	70.17
	10	delta	1	60x8 weeks	Ag80	M	VAC70	25	Unvaccinated	0.737998	0.000579167	0.0151854	0.0157646	0.00594167	0.00708958	0.0143167	354.239	0.278	7.289	7.567	2.852	3.403	6.872	3542.39	2.78	72.89	75.67	28.52	34.03	68.72
	10	delta	1.2	60x8 weeks	Ag80	M	VAC70	25	Unvaccinated	0.736298	0.00055	0.0175187	0.0180688	0.00699583	0.00800208	0.0142417	353.423	0.264	8.409	8.673	3.358	3.841	6.836	3534.23	2.64	84.09	86.73	33.58	38.41	68.36
	10	original	0.6	60x8 weeks	Ag80	M	VAC70	50	Unvaccinated	0.499688	0.000435417	0.000108333	0.00054375	0.000179167	0.0002	0.00987292	239.85	0.209	0.052	0.261	0.086	0.096	4.739	2398.5	2.09	0.52	2.61	0.86	0.96	47.39
	10	original	1	60x8 weeks	Ag80	M	VAC70	50	Unvaccinated	0.499606	0.00049375	0.000170833	0.000664583	0.000220833	0.00024375	0.00978958	239.811	0.237	0.082	0.319	0.106	0.117	4.699	2398.11	2.37	0.82	3.19	1.06	1.17	46.99
	10	original	1.2	60x8 weeks	Ag80	M	VAC70	50	Unvaccinated	0.49959	0.000475	0.0002125	0.0006875	0.0002125	0.00025	0.00979167	239.803	0.228	0.102	0.33	0.102	0.12	4.7	2398.03	2.28	1.02	3.3	1.02	1.2	47
	10	alpha	0.6	60x8 weeks	Ag80	M	VAC70	50	Unvaccinated	0.499475	0.000504167	0.000285417	0.000789583	0.0002875	0.000345833	0.00971875	239.748	0.242	0.137	0.379	0.138	0.166	4.665	2397.48	2.42	1.37	3.79	1.38	1.66	46.65
	10	alpha	1	60x8 weeks	Ag80	M	VAC70	50	Unvaccinated	0.499171	0.000458333	0.00081875	0.00127708	0.000477083	0.000525	0.00983542	239.602	0.22	0.393	0.613	0.229	0.252	4.721	2396.02	2.2	3.93	6.13	2.29	2.52	47.21
	10	alpha	1.2	60x8 weeks	Ag80	M	VAC70	50	Unvaccinated	0.498758	0.000460417	0.00134375	0.00180417	0.0006875	0.000722917	0.0100042	239.404	0.221	0.645	0.866	0.33	0.347	4.802	2394.04	2.21	6.45	8.66	3.3	3.47	48.02
	10	delta	0.6	60x8 weeks	Ag80	M	VAC70	50	Unvaccinated	0.498179	0.0004625	0.00245208	0.00291458	0.00117917	0.0010875	0.00980208	239.126	0.222	1.177	1.399	0.566	0.522	4.705	2391.26	2.22	11.77	13.99	5.66	5.22	47.05
	10	delta	1	60x8 weeks	Ag80	M	VAC70	50	Unvaccinated	0.495373	0.0005375	0.00774167	0.00827917	0.00358958	0.00273542	0.00968125	237.779	0.258	3.716	3.974	1.723	1.313	4.647	2377.79	2.58	37.16	39.74	17.23	13.13	46.47
	10	delta	1.2	60x8 weeks	Ag80	M	VAC70	50	Unvaccinated	0.491746	0.00055625	0.014575	0.0151313	0.00694583	0.00491458	0.00927292	236.038	0.267	6.996	7.263	3.334	2.359	4.451	2360.38	2.67	69.96	72.63	33.34	23.59	44.51
	10	original	0.6	60x8 weeks	Ag80	M	VAC70	75	Unvaccinated	0.249883	0.000364583	3.125e-05	0.000395833	0.000133333	9.58333e-05	0.00495625	119.944	0.175	0.015	0.19	0.064	0.046	2.379	1199.44	1.75	0.15	1.9	0.64	0.46	23.79
	10	original	1	60x8 weeks	Ag80	M	VAC70	75	Unvaccinated	0.249798	0.000345833	8.95833e-05	0.000435417	0.000177083	0.00010625	0.00515	119.903	0.166	0.043	0.209	0.085	0.051	2.472	1199.03	1.66	0.43	2.09	0.85	0.51	24.72
	10	original	1.2	60x8 weeks	Ag80	M	VAC70	75	Unvaccinated	0.249833	0.000325	6.45833e-05	0.000389583	0.000147917	8.95833e-05	0.00482708	119.92	0.156	0.031	0.187	0.071	0.043	2.317	1199.2	1.56	0.31	1.87	0.71	0.43	23.17
	10	alpha	0.6	60x8 weeks	Ag80	M	VAC70	75	Unvaccinated	0.249729	0.000370833	0.000179167	0.00055	0.000258333	0.0001625	0.00518958	119.87	0.178	0.086	0.264	0.124	0.078	2.491	1198.7	1.78	0.86	2.64	1.24	0.78	24.91
	10	alpha	1	60x8 weeks	Ag80	M	VAC70	75	Unvaccinated	0.249685	0.000352083	0.000327083	0.000679167	0.000285417	0.0001875	0.00505	119.849	0.169	0.157	0.326	0.137	0.09	2.424	1198.49	1.69	1.57	3.26	1.37	0.9	24.24
	10	alpha	1.2	60x8 weeks	Ag80	M	VAC70	75	Unvaccinated	0.249631	0.00034375	0.000497917	0.000841667	0.000375	0.000235417	0.00494167	119.823	0.165	0.239	0.404	0.18	0.113	2.372	1198.23	1.65	2.39	4.04	1.8	1.13	23.72
	10	delta	0.6	60x8 weeks	Ag80	M	VAC70	75	Unvaccinated	0.249556	0.0004	0.000745833	0.00114583	0.000547917	0.000275	0.00494375	119.787	0.192	0.358	0.55	0.263	0.132	2.373	1197.87	1.92	3.58	5.5	2.63	1.32	23.73
	10	delta	1	60x8 weeks	Ag80	M	VAC70	75	Unvaccinated	0.248938	0.000364583	0.00298333	0.00334792	0.00164375	0.000633333	0.00492083	119.49	0.175	1.432	1.607	0.789	0.304	2.362	1194.9	1.75	14.32	16.07	7.89	3.04	23.62
	10	delta	1.2	60x8 weeks	Ag80	M	VAC70	75	Unvaccinated	0.248333	0.000429167	0.00555833	0.0059875	0.00286458	0.0010625	0.0049375	119.2	0.206	2.668	2.874	1.375	0.51	2.37	1192	2.06	26.68	28.74	13.75	5.1	23.7
	10	original	0.6	60x8 weeks	Ag80	M	VAC70	100	Unvaccinated	0	0.000204167	0	0.000204167	0.00010625	0	0	0	0.098	0	0.098	0.051	0	0	0	0.98	0	0.98	0.51	0	0
	10	original	1	60x8 weeks	Ag80	M	VAC70	100	Unvaccinated	0	0.000216667	2.08333e-06	0.00021875	0.00010625	0	0	0	0.104	0.001	0.105	0.051	0	0	0	1.04	0.01	1.05	0.51	0	0
	10	original	1.2	60x8 weeks	Ag80	M	VAC70	100	Unvaccinated	0	0.000225	0	0.000225	0.0001125	0	0	0	0.108	0	0.108	0.054	0	0	0	1.08	0	1.08	0.54	0	0
	10	alpha	0.6	60x8 weeks	Ag80	M	VAC70	100	Unvaccinated	0	0.000247917	5.625e-05	0.000304167	0.000177083	0	0	0	0.119	0.027	0.146	0.085	0	0	0	1.19	0.27	1.46	0.85	0	0
	10	alpha	1	60x8 weeks	Ag80	M	VAC70	100	Unvaccinated	0	0.000229167	8.75e-05	0.000316667	0.000170833	0	0	0	0.11	0.042	0.152	0.082	0	0	0	1.1	0.42	1.52	0.82	0	0
	10	alpha	1.2	60x8 weeks	Ag80	M	VAC70	100	Unvaccinated	0	0.00025625	0.00016875	0.000425	0.000222917	0	0	0	0.123	0.081	0.204	0.107	0	0	0	1.23	0.81	2.04	1.07	0	0
	10	delta	0.6	60x8 weeks	Ag80	M	VAC70	100	Unvaccinated	0	0.00026875	0.000175	0.00044375	0.000279167	0	0	0	0.129	0.084	0.213	0.134	0	0	0	1.29	0.84	2.13	1.34	0	0
	10	delta	1	60x8 weeks	Ag80	M	VAC70	100	Unvaccinated	0	0.000316667	0.000979167	0.00129583	0.00075	0	0	0	0.152	0.47	0.622	0.36	0	0	0	1.52	4.7	6.22	3.6	0	0
	10	delta	1.2	60x8 weeks	Ag80	M	VAC70	100	Unvaccinated	0	0.000297917	0.00141667	0.00171458	0.00105625	0	0	0	0.143	0.68	0.823	0.507	0	0	0	1.43	6.8	8.23	5.07	0	0
	10	original	0.6	60x8 weeks	Ag80	M	VAC50	25	Unvaccinated	0.749504	0.00056875	0.00015	0.00071875	0.0002	0.00030625	0.0147771	359.762	0.273	0.072	0.345	0.096	0.147	7.093	3597.62	2.73	0.72	3.45	0.96	1.47	70.93
	10	original	1	60x8 weeks	Ag80	M	VAC50	25	Unvaccinated	0.749425	0.000560417	0.000352083	0.0009125	0.000233333	0.000385417	0.0149458	359.724	0.269	0.169	0.438	0.112	0.185	7.174	3597.24	2.69	1.69	4.38	1.12	1.85	71.74
	10	original	1.2	60x8 weeks	Ag80	M	VAC50	25	Unvaccinated	0.748979	0.000675	0.000833333	0.00150833	0.000477083	0.000608333	0.0147729	359.51	0.324	0.4	0.724	0.229	0.292	7.091	3595.1	3.24	4	7.24	2.29	2.92	70.91
	10	alpha	0.6	60x8 weeks	Ag80	M	VAC50	25	Unvaccinated	0.748671	0.000625	0.00104167	0.00166667	0.000552083	0.000791667	0.0147896	359.362	0.3	0.5	0.8	0.265	0.38	7.099	3593.62	3	5	8	2.65	3.8	70.99
	10	alpha	1	60x8 weeks	Ag80	M	VAC50	25	Unvaccinated	0.747513	0.000552083	0.00268125	0.00323333	0.00108958	0.00158542	0.0148229	358.806	0.265	1.287	1.552	0.523	0.761	7.115	3588.06	2.65	12.87	15.52	5.23	7.61	71.15
	10	alpha	1.2	60x8 weeks	Ag80	M	VAC50	25	Unvaccinated	0.745408	0.000614583	0.00594167	0.00655625	0.00228125	0.0029375	0.0145437	357.796	0.295	2.852	3.147	1.095	1.41	6.981	3577.96	2.95	28.52	31.47	10.95	14.1	69.81
	10	delta	0.6	60x8 weeks	Ag80	M	VAC50	25	Unvaccinated	0.743633	0.0006375	0.00826875	0.00890625	0.00354792	0.0037125	0.0145708	356.944	0.306	3.969	4.275	1.703	1.782	6.994	3569.44	3.06	39.69	42.75	17.03	17.82	69.94
	10	delta	1	60x8 weeks	Ag80	M	VAC50	25	Unvaccinated	0.735642	0.000652083	0.0193792	0.0200313	0.00793125	0.00842708	0.0140875	353.108	0.313	9.302	9.615	3.807	4.045	6.762	3531.08	3.13	93.02	96.15	38.07	40.45	67.62
	10	delta	1.2	60x8 weeks	Ag80	M	VAC50	25	Unvaccinated	0.735323	0.00058125	0.0205604	0.0211417	0.00821458	0.00886875	0.0139937	352.955	0.279	9.869	10.148	3.943	4.257	6.717	3529.55	2.79	98.69	101.48	39.43	42.57	67.17
	10	original	0.6	60x8 weeks	Ag80	M	VAC50	50	Unvaccinated	0.49966	0.00053125	0.000114583	0.000645833	0.000225	0.000204167	0.00984792	239.837	0.255	0.055	0.31	0.108	0.098	4.727	2398.37	2.55	0.55	3.1	1.08	0.98	47.27
	10	original	1	60x8 weeks	Ag80	M	VAC50	50	Unvaccinated	0.499646	0.000541667	0.0001875	0.000729167	0.000239583	0.000220833	0.00992917	239.83	0.26	0.09	0.35	0.115	0.106	4.766	2398.3	2.6	0.9	3.5	1.15	1.06	47.66
	10	original	1.2	60x8 weeks	Ag80	M	VAC50	50	Unvaccinated	0.499629	0.000527083	0.0002125	0.000739583	0.000252083	0.00021875	0.00993333	239.822	0.253	0.102	0.355	0.121	0.105	4.768	2398.22	2.53	1.02	3.55	1.21	1.05	47.68
	10	alpha	0.6	60x8 weeks	Ag80	M	VAC50	50	Unvaccinated	0.499354	0.0005625	0.000470833	0.00103333	0.000429167	0.000372917	0.0101833	239.69	0.27	0.226	0.496	0.206	0.179	4.888	2396.9	2.7	2.26	4.96	2.06	1.79	48.88
	10	alpha	1	60x8 weeks	Ag80	M	VAC50	50	Unvaccinated	0.498665	0.000539583	0.00176042	0.0023	0.000975	0.000797917	0.00995625	239.359	0.259	0.845	1.104	0.468	0.383	4.779	2393.59	2.59	8.45	11.04	4.68	3.83	47.79
	10	alpha	1.2	60x8 weeks	Ag80	M	VAC50	50	Unvaccinated	0.498221	0.000502083	0.00251667	0.00301875	0.0013125	0.00109583	0.00981875	239.146	0.241	1.208	1.449	0.63	0.526	4.713	2391.46	2.41	12.08	14.49	6.3	5.26	47.13
	10	delta	0.6	60x8 weeks	Ag80	M	VAC50	50	Unvaccinated	0.497563	0.000552083	0.00404583	0.00459792	0.00223333	0.0014	0.00986667	238.83	0.265	1.942	2.207	1.072	0.672	4.736	2388.3	2.65	19.42	22.07	10.72	6.72	47.36
	10	delta	1	60x8 weeks	Ag80	M	VAC50	50	Unvaccinated	0.492677	0.000564583	0.01475	0.0153146	0.00711875	0.0043875	0.00936875	236.485	0.271	7.08	7.351	3.417	2.106	4.497	2364.85	2.71	70.8	73.51	34.17	21.06	44.97
	10	delta	1.2	60x8 weeks	Ag80	M	VAC50	50	Unvaccinated	0.491023	0.000547917	0.0182979	0.0188458	0.00890208	0.005225	0.00943542	235.691	0.263	8.783	9.046	4.273	2.508	4.529	2356.91	2.63	87.83	90.46	42.73	25.08	45.29
	10	original	0.6	60x8 weeks	Ag80	M	VAC50	75	Unvaccinated	0.249848	0.000464583	5.625e-05	0.000520833	0.00021875	8.33333e-05	0.00503333	119.927	0.223	0.027	0.25	0.105	0.04	2.416	1199.27	2.23	0.27	2.5	1.05	0.4	24.16
	10	original	1	60x8 weeks	Ag80	M	VAC50	75	Unvaccinated	0.249842	0.000397917	7.08333e-05	0.00046875	0.00020625	7.91667e-05	0.00515	119.924	0.191	0.034	0.225	0.099	0.038	2.472	1199.24	1.91	0.34	2.25	0.99	0.38	24.72
	10	original	1.2	60x8 weeks	Ag80	M	VAC50	75	Unvaccinated	0.249842	0.000408333	8.95833e-05	0.000497917	0.000204167	9.58333e-05	0.00493125	119.924	0.196	0.043	0.239	0.098	0.046	2.367	1199.24	1.96	0.43	2.39	0.98	0.46	23.67
	10	alpha	0.6	60x8 weeks	Ag80	M	VAC50	75	Unvaccinated	0.249754	0.00048125	0.00025	0.00073125	0.000329167	0.000183333	0.00509792	119.882	0.231	0.12	0.351	0.158	0.088	2.447	1198.82	2.31	1.2	3.51	1.58	0.88	24.47
	10	alpha	1	60x8 weeks	Ag80	M	VAC50	75	Unvaccinated	0.249598	0.000479167	0.00070625	0.00118542	0.000570833	0.000222917	0.00508542	119.807	0.23	0.339	0.569	0.274	0.107	2.441	1198.07	2.3	3.39	5.69	2.74	1.07	24.41
	10	alpha	1.2	60x8 weeks	Ag80	M	VAC50	75	Unvaccinated	0.249515	0.000435417	0.000952083	0.0013875	0.0006625	0.000264583	0.005125	119.767	0.209	0.457	0.666	0.318	0.127	2.46	1197.67	2.09	4.57	6.66	3.18	1.27	24.6
	10	delta	0.6	60x8 weeks	Ag80	M	VAC50	75	Unvaccinated	0.249154	0.000516667	0.00256667	0.00308333	0.00160417	0.000508333	0.00502292	119.594	0.248	1.232	1.48	0.77	0.244	2.411	1195.94	2.48	12.32	14.8	7.7	2.44	24.11
	10	delta	1	60x8 weeks	Ag80	M	VAC50	75	Unvaccinated	0.24759	0.00048125	0.00901458	0.00949583	0.00510208	0.0014375	0.00491875	118.843	0.231	4.327	4.558	2.449	0.69	2.361	1188.43	2.31	43.27	45.58	24.49	6.9	23.61
	10	delta	1.2	60x8 weeks	Ag80	M	VAC50	75	Unvaccinated	0.246373	0.0005125	0.0140292	0.0145417	0.00822917	0.00196875	0.0048375	118.259	0.246	6.734	6.98	3.95	0.945	2.322	1182.59	2.46	67.34	69.8	39.5	9.45	23.22
	10	original	0.6	60x8 weeks	Ag80	M	VAC50	100	Unvaccinated	0	0.000379167	6.25e-06	0.000385417	0.000210417	0	0	0	0.182	0.003	0.185	0.101	0	0	0	1.82	0.03	1.85	1.01	0	0
	10	original	1	60x8 weeks	Ag80	M	VAC50	100	Unvaccinated	0	0.0003625	4.16667e-06	0.000366667	0.000185417	0	0	0	0.174	0.002	0.176	0.089	0	0	0	1.74	0.02	1.76	0.89	0	0
	10	original	1.2	60x8 weeks	Ag80	M	VAC50	100	Unvaccinated	0	0.000333333	4.16667e-06	0.0003375	0.000164583	0	0	0	0.16	0.002	0.162	0.079	0	0	0	1.6	0.02	1.62	0.79	0	0
	10	alpha	0.6	60x8 weeks	Ag80	M	VAC50	100	Unvaccinated	0	0.00035	0.000122917	0.000472917	0.000264583	0	0	0	0.168	0.059	0.227	0.127	0	0	0	1.68	0.59	2.27	1.27	0	0
	10	alpha	1	60x8 weeks	Ag80	M	VAC50	100	Unvaccinated	0	0.000347917	0.000295833	0.00064375	0.000408333	0	0	0	0.167	0.142	0.309	0.196	0	0	0	1.67	1.42	3.09	1.96	0	0
	10	alpha	1.2	60x8 weeks	Ag80	M	VAC50	100	Unvaccinated	0	0.000329167	0.000341667	0.000670833	0.000414583	0	0	0	0.158	0.164	0.322	0.199	0	0	0	1.58	1.64	3.22	1.99	0	0
	10	delta	0.6	60x8 weeks	Ag80	M	VAC50	100	Unvaccinated	0	0.000420833	0.000985417	0.00140625	0.0009125	0	0	0	0.202	0.473	0.675	0.438	0	0	0	2.02	4.73	6.75	4.38	0	0
	10	delta	1	60x8 weeks	Ag80	M	VAC50	100	Unvaccinated	0	0.000475	0.00606042	0.00653542	0.00396042	0	0	0	0.228	2.909	3.137	1.901	0	0	0	2.28	29.09	31.37	19.01	0	0
	10	delta	1.2	60x8 weeks	Ag80	M	VAC50	100	Unvaccinated	0	0.000452083	0.00894583	0.00939792	0.00597917	0	0	0	0.217	4.294	4.511	2.87	0	0	0	2.17	42.94	45.11	28.7	0	0
	10	original	0.6	60x8 weeks	NOTEST	NA	NOVAC	0	All	0	0.000714583	0.0006375	0.00135208	0.00074375	0	0	0	0.343	0.306	0.649	0.357	0	0	0	3.43	3.06	6.49	3.57	0	0
	10	original	1	60x8 weeks	NOTEST	NA	NOVAC	0	All	0	0.0006625	0.00248542	0.00314792	0.00174792	0	0	0	0.318	1.193	1.511	0.839	0	0	0	3.18	11.93	15.11	8.39	0	0
	10	original	1.2	60x8 weeks	NOTEST	NA	NOVAC	0	All	0	0.000683333	0.00305208	0.00373542	0.00201458	0	0	0	0.328	1.465	1.793	0.967	0	0	0	3.28	14.65	17.93	9.67	0	0
	10	alpha	0.6	60x8 weeks	NOTEST	NA	NOVAC	0	All	0	0.000683333	0.00420833	0.00489167	0.0030625	0	0	0	0.328	2.02	2.348	1.47	0	0	0	3.28	20.2	23.48	14.7	0	0
	10	alpha	1	60x8 weeks	NOTEST	NA	NOVAC	0	All	0	0.000641667	0.0161146	0.0167563	0.0104146	0	0	0	0.308	7.735	8.043	4.999	0	0	0	3.08	77.35	80.43	49.99	0	0
	10	alpha	1.2	60x8 weeks	NOTEST	NA	NOVAC	0	All	0	0.000672917	0.0193625	0.0200354	0.0118958	0	0	0	0.323	9.294	9.617	5.71	0	0	0	3.23	92.94	96.17	57.1	0	0
	10	delta	0.6	60x8 weeks	NOTEST	NA	NOVAC	0	All	0	0.00066875	0.0235458	0.0242146	0.0153979	0	0	0	0.321	11.302	11.623	7.391	0	0	0	3.21	113.02	116.23	73.91	0	0
	10	delta	1	60x8 weeks	NOTEST	NA	NOVAC	0	All	0	0.000641667	0.0295042	0.0301458	0.0191354	0	0	0	0.308	14.162	14.47	9.185	0	0	0	3.08	141.62	144.7	91.85	0	0
	10	delta	1.2	60x8 weeks	NOTEST	NA	NOVAC	0	All	0	0.000679167	0.033025	0.0337042	0.0218833	0	0	0	0.326	15.852	16.178	10.504	0	0	0	3.26	158.52	161.78	105.04	0	0
	10	original	0.6	60x8 weeks	NOTEST	NA	VAC95	25	All	0	0.000541667	0.0003375	0.000879167	0.000466667	0	0	0	0.26	0.162	0.422	0.224	0	0	0	2.6	1.62	4.22	2.24	0	0
	10	original	1	60x8 weeks	NOTEST	NA	VAC95	25	All	0	0.000516667	0.000845833	0.0013625	0.000764583	0	0	0	0.248	0.406	0.654	0.367	0	0	0	2.48	4.06	6.54	3.67	0	0
	10	original	1.2	60x8 weeks	NOTEST	NA	VAC95	25	All	0	0.000564583	0.00115	0.00171458	0.000916667	0	0	0	0.271	0.552	0.823	0.44	0	0	0	2.71	5.52	8.23	4.4	0	0
	10	alpha	0.6	60x8 weeks	NOTEST	NA	VAC95	25	All	0	0.000520833	0.00109375	0.00161458	0.00102292	0	0	0	0.25	0.525	0.775	0.491	0	0	0	2.5	5.25	7.75	4.91	0	0
	10	alpha	1	60x8 weeks	NOTEST	NA	VAC95	25	All	0	0.00056875	0.0057	0.00626875	0.003675	0	0	0	0.273	2.736	3.009	1.764	0	0	0	2.73	27.36	30.09	17.64	0	0
	10	alpha	1.2	60x8 weeks	NOTEST	NA	VAC95	25	All	0	0.000552083	0.00827708	0.00882917	0.00529167	0	0	0	0.265	3.973	4.238	2.54	0	0	0	2.65	39.73	42.38	25.4	0	0
	10	delta	0.6	60x8 weeks	NOTEST	NA	VAC95	25	All	0	0.000552083	0.0115125	0.0120646	0.00757083	0	0	0	0.265	5.526	5.791	3.634	0	0	0	2.65	55.26	57.91	36.34	0	0
	10	delta	1	60x8 weeks	NOTEST	NA	VAC95	25	All	0	0.000483333	0.0168062	0.0172896	0.0105604	0	0	0	0.232	8.067	8.299	5.069	0	0	0	2.32	80.67	82.99	50.69	0	0
	10	delta	1.2	60x8 weeks	NOTEST	NA	VAC95	25	All	0	0.000483333	0.0189896	0.0194729	0.012325	0	0	0	0.232	9.115	9.347	5.916	0	0	0	2.32	91.15	93.47	59.16	0	0
	10	original	0.6	60x8 weeks	NOTEST	NA	VAC95	50	All	0	0.000383333	0.000122917	0.00050625	0.000258333	0	0	0	0.184	0.059	0.243	0.124	0	0	0	1.84	0.59	2.43	1.24	0	0
	10	original	1	60x8 weeks	NOTEST	NA	VAC95	50	All	0	0.000360417	0.000222917	0.000583333	0.000291667	0	0	0	0.173	0.107	0.28	0.14	0	0	0	1.73	1.07	2.8	1.4	0	0
	10	original	1.2	60x8 weeks	NOTEST	NA	VAC95	50	All	0	0.000358333	0.000439583	0.000797917	0.000479167	0	0	0	0.172	0.211	0.383	0.23	0	0	0	1.72	2.11	3.83	2.3	0	0
	10	alpha	0.6	60x8 weeks	NOTEST	NA	VAC95	50	All	0	0.000333333	0.000408333	0.000741667	0.000472917	0	0	0	0.16	0.196	0.356	0.227	0	0	0	1.6	1.96	3.56	2.27	0	0
	10	alpha	1	60x8 weeks	NOTEST	NA	VAC95	50	All	0	0.000341667	0.00114375	0.00148542	0.000908333	0	0	0	0.164	0.549	0.713	0.436	0	0	0	1.64	5.49	7.13	4.36	0	0
	10	alpha	1.2	60x8 weeks	NOTEST	NA	VAC95	50	All	0	0.0004125	0.00200417	0.00241667	0.00143125	0	0	0	0.198	0.962	1.16	0.687	0	0	0	1.98	9.62	11.6	6.87	0	0
	10	delta	0.6	60x8 weeks	NOTEST	NA	VAC95	50	All	0	0.00035	0.00182292	0.00217292	0.00134792	0	0	0	0.168	0.875	1.043	0.647	0	0	0	1.68	8.75	10.43	6.47	0	0
	10	delta	1	60x8 weeks	NOTEST	NA	VAC95	50	All	0	0.00041875	0.00767917	0.00809792	0.00485833	0	0	0	0.201	3.686	3.887	2.332	0	0	0	2.01	36.86	38.87	23.32	0	0
	10	delta	1.2	60x8 weeks	NOTEST	NA	VAC95	50	All	0	0.000402083	0.0102542	0.0106563	0.00657917	0	0	0	0.193	4.922	5.115	3.158	0	0	0	1.93	49.22	51.15	31.58	0	0
	10	original	0.6	60x8 weeks	NOTEST	NA	VAC95	75	All	0	0.0002	3.54167e-05	0.000235417	0.00010625	0	0	0	0.096	0.017	0.113	0.051	0	0	0	0.96	0.17	1.13	0.51	0	0
	10	original	1	60x8 weeks	NOTEST	NA	VAC95	75	All	0	0.00020625	5.625e-05	0.0002625	0.000116667	0	0	0	0.099	0.027	0.126	0.056	0	0	0	0.99	0.27	1.26	0.56	0	0
	10	original	1.2	60x8 weeks	NOTEST	NA	VAC95	75	All	0	0.000202083	6.45833e-05	0.000266667	0.000133333	0	0	0	0.097	0.031	0.128	0.064	0	0	0	0.97	0.31	1.28	0.64	0	0
	10	alpha	0.6	60x8 weeks	NOTEST	NA	VAC95	75	All	0	0.000197917	8.33333e-05	0.00028125	0.000166667	0	0	0	0.095	0.04	0.135	0.08	0	0	0	0.95	0.4	1.35	0.8	0	0
	10	alpha	1	60x8 weeks	NOTEST	NA	VAC95	75	All	0	0.00024375	0.000214583	0.000458333	0.000247917	0	0	0	0.117	0.103	0.22	0.119	0	0	0	1.17	1.03	2.2	1.19	0	0
	10	alpha	1.2	60x8 weeks	NOTEST	NA	VAC95	75	All	0	0.000233333	0.000272917	0.00050625	0.0003	0	0	0	0.112	0.131	0.243	0.144	0	0	0	1.12	1.31	2.43	1.44	0	0
	10	delta	0.6	60x8 weeks	NOTEST	NA	VAC95	75	All	0	0.00025	0.000254167	0.000504167	0.00030625	0	0	0	0.12	0.122	0.242	0.147	0	0	0	1.2	1.22	2.42	1.47	0	0
	10	delta	1	60x8 weeks	NOTEST	NA	VAC95	75	All	0	0.000216667	0.00139583	0.0016125	0.000954167	0	0	0	0.104	0.67	0.774	0.458	0	0	0	1.04	6.7	7.74	4.58	0	0
	10	delta	1.2	60x8 weeks	NOTEST	NA	VAC95	75	All	0	0.000241667	0.00186458	0.00210625	0.00126458	0	0	0	0.116	0.895	1.011	0.607	0	0	0	1.16	8.95	10.11	6.07	0	0
	10	original	0.6	60x8 weeks	NOTEST	NA	VAC95	100	All	0	5.20833e-05	0	5.20833e-05	1.66667e-05	0	0	0	0.025	0	0.025	0.008	0	0	0	0.25	0	0.25	0.08	0	0
	10	original	1	60x8 weeks	NOTEST	NA	VAC95	100	All	0	4.16667e-05	0	4.16667e-05	1.04167e-05	0	0	0	0.02	0	0.02	0.005	0	0	0	0.2	0	0.2	0.05	0	0
	10	original	1.2	60x8 weeks	NOTEST	NA	VAC95	100	All	0	3.125e-05	0	3.125e-05	1.04167e-05	0	0	0	0.015	0	0.015	0.005	0	0	0	0.15	0	0.15	0.05	0	0
	10	alpha	0.6	60x8 weeks	NOTEST	NA	VAC95	100	All	0	7.08333e-05	8.33333e-06	7.91667e-05	3.33333e-05	0	0	0	0.034	0.004	0.038	0.016	0	0	0	0.34	0.04	0.38	0.16	0	0
	10	alpha	1	60x8 weeks	NOTEST	NA	VAC95	100	All	0	6.04167e-05	6.25e-06	6.66667e-05	2.91667e-05	0	0	0	0.029	0.003	0.032	0.014	0	0	0	0.29	0.03	0.32	0.14	0	0
	10	alpha	1.2	60x8 weeks	NOTEST	NA	VAC95	100	All	0	7.29167e-05	1.66667e-05	8.95833e-05	4.79167e-05	0	0	0	0.035	0.008	0.043	0.023	0	0	0	0.35	0.08	0.43	0.23	0	0
	10	delta	0.6	60x8 weeks	NOTEST	NA	VAC95	100	All	0	0.0001	1.04167e-05	0.000110417	5.20833e-05	0	0	0	0.048	0.005	0.053	0.025	0	0	0	0.48	0.05	0.53	0.25	0	0
	10	delta	1	60x8 weeks	NOTEST	NA	VAC95	100	All	0	0.000108333	5e-05	0.000158333	8.95833e-05	0	0	0	0.052	0.024	0.076	0.043	0	0	0	0.52	0.24	0.76	0.43	0	0
	10	delta	1.2	60x8 weeks	NOTEST	NA	VAC95	100	All	0	0.000133333	6.66667e-05	0.0002	0.00010625	0	0	0	0.064	0.032	0.096	0.051	0	0	0	0.64	0.32	0.96	0.51	0	0
	10	original	0.6	60x8 weeks	NOTEST	NA	VAC70	25	All	0	0.000629167	0.000383333	0.0010125	0.00055625	0	0	0	0.302	0.184	0.486	0.267	0	0	0	3.02	1.84	4.86	2.67	0	0
	10	original	1	60x8 weeks	NOTEST	NA	VAC70	25	All	0	0.0005375	0.0007375	0.001275	0.000639583	0	0	0	0.258	0.354	0.612	0.307	0	0	0	2.58	3.54	6.12	3.07	0	0
	10	original	1.2	60x8 weeks	NOTEST	NA	VAC70	25	All	0	0.000616667	0.00093125	0.00154792	0.000777083	0	0	0	0.296	0.447	0.743	0.373	0	0	0	2.96	4.47	7.43	3.73	0	0
	10	alpha	0.6	60x8 weeks	NOTEST	NA	VAC70	25	All	0	0.000616667	0.00189792	0.00251458	0.00157917	0	0	0	0.296	0.911	1.207	0.758	0	0	0	2.96	9.11	12.07	7.58	0	0
	10	alpha	1	60x8 weeks	NOTEST	NA	VAC70	25	All	0	0.000554167	0.0080375	0.00859167	0.0052375	0	0	0	0.266	3.858	4.124	2.514	0	0	0	2.66	38.58	41.24	25.14	0	0
	10	alpha	1.2	60x8 weeks	NOTEST	NA	VAC70	25	All	0	0.000477083	0.00905417	0.00953125	0.00562708	0	0	0	0.229	4.346	4.575	2.701	0	0	0	2.29	43.46	45.75	27.01	0	0
	10	delta	0.6	60x8 weeks	NOTEST	NA	VAC70	25	All	0	0.000547917	0.0140604	0.0146083	0.00893333	0	0	0	0.263	6.749	7.012	4.288	0	0	0	2.63	67.49	70.12	42.88	0	0
	10	delta	1	60x8 weeks	NOTEST	NA	VAC70	25	All	0	0.00051875	0.0211271	0.0216458	0.0135333	0	0	0	0.249	10.141	10.39	6.496	0	0	0	2.49	101.41	103.9	64.96	0	0
	10	delta	1.2	60x8 weeks	NOTEST	NA	VAC70	25	All	0	0.0005	0.0211292	0.0216292	0.0138292	0	0	0	0.24	10.142	10.382	6.638	0	0	0	2.4	101.42	103.82	66.38	0	0
	10	original	0.6	60x8 weeks	NOTEST	NA	VAC70	50	All	0	0.000439583	0.00015625	0.000595833	0.000329167	0	0	0	0.211	0.075	0.286	0.158	0	0	0	2.11	0.75	2.86	1.58	0	0
	10	original	1	60x8 weeks	NOTEST	NA	VAC70	50	All	0	0.000445833	0.000266667	0.0007125	0.000345833	0	0	0	0.214	0.128	0.342	0.166	0	0	0	2.14	1.28	3.42	1.66	0	0
	10	original	1.2	60x8 weeks	NOTEST	NA	VAC70	50	All	0	0.000508333	0.000322917	0.00083125	0.000395833	0	0	0	0.244	0.155	0.399	0.19	0	0	0	2.44	1.55	3.99	1.9	0	0
	10	alpha	0.6	60x8 weeks	NOTEST	NA	VAC70	50	All	0	0.000454167	0.000489583	0.00094375	0.000577083	0	0	0	0.218	0.235	0.453	0.277	0	0	0	2.18	2.35	4.53	2.77	0	0
	10	alpha	1	60x8 weeks	NOTEST	NA	VAC70	50	All	0	0.000460417	0.00247708	0.0029375	0.00182708	0	0	0	0.221	1.189	1.41	0.877	0	0	0	2.21	11.89	14.1	8.77	0	0
	10	alpha	1.2	60x8 weeks	NOTEST	NA	VAC70	50	All	0	0.00050625	0.0041375	0.00464375	0.00291458	0	0	0	0.243	1.986	2.229	1.399	0	0	0	2.43	19.86	22.29	13.99	0	0
	10	delta	0.6	60x8 weeks	NOTEST	NA	VAC70	50	All	0	0.000558333	0.00605625	0.00661458	0.00420625	0	0	0	0.268	2.907	3.175	2.019	0	0	0	2.68	29.07	31.75	20.19	0	0
	10	delta	1	60x8 weeks	NOTEST	NA	VAC70	50	All	0	0.000472917	0.0143458	0.0148188	0.00908125	0	0	0	0.227	6.886	7.113	4.359	0	0	0	2.27	68.86	71.13	43.59	0	0
	10	delta	1.2	60x8 weeks	NOTEST	NA	VAC70	50	All	0	0.000477083	0.0176187	0.0180958	0.011425	0	0	0	0.229	8.457	8.686	5.484	0	0	0	2.29	84.57	86.86	54.84	0	0
	10	original	0.6	60x8 weeks	NOTEST	NA	VAC70	75	All	0	0.00038125	5.625e-05	0.0004375	0.000245833	0	0	0	0.183	0.027	0.21	0.118	0	0	0	1.83	0.27	2.1	1.18	0	0
	10	original	1	60x8 weeks	NOTEST	NA	VAC70	75	All	0	0.00035625	7.70833e-05	0.000433333	0.000222917	0	0	0	0.171	0.037	0.208	0.107	0	0	0	1.71	0.37	2.08	1.07	0	0
	10	original	1.2	60x8 weeks	NOTEST	NA	VAC70	75	All	0	0.000335417	0.0001375	0.000472917	0.000264583	0	0	0	0.161	0.066	0.227	0.127	0	0	0	1.61	0.66	2.27	1.27	0	0
	10	alpha	0.6	60x8 weeks	NOTEST	NA	VAC70	75	All	0	0.000360417	0.000227083	0.0005875	0.0003625	0	0	0	0.173	0.109	0.282	0.174	0	0	0	1.73	1.09	2.82	1.74	0	0
	10	alpha	1	60x8 weeks	NOTEST	NA	VAC70	75	All	0	0.000354167	0.000533333	0.0008875	0.000558333	0	0	0	0.17	0.256	0.426	0.268	0	0	0	1.7	2.56	4.26	2.68	0	0
	10	alpha	1.2	60x8 weeks	NOTEST	NA	VAC70	75	All	0	0.000341667	0.00075625	0.00109792	0.000691667	0	0	0	0.164	0.363	0.527	0.332	0	0	0	1.64	3.63	5.27	3.32	0	0
	10	delta	0.6	60x8 weeks	NOTEST	NA	VAC70	75	All	0	0.00039375	0.001525	0.00191875	0.00116667	0	0	0	0.189	0.732	0.921	0.56	0	0	0	1.89	7.32	9.21	5.6	0	0
	10	delta	1	60x8 weeks	NOTEST	NA	VAC70	75	All	0	0.000425	0.00570833	0.00613333	0.003725	0	0	0	0.204	2.74	2.944	1.788	0	0	0	2.04	27.4	29.44	17.88	0	0
	10	delta	1.2	60x8 weeks	NOTEST	NA	VAC70	75	All	0	0.0003375	0.00832708	0.00866458	0.00545417	0	0	0	0.162	3.997	4.159	2.618	0	0	0	1.62	39.97	41.59	26.18	0	0
	10	original	0.6	60x8 weeks	NOTEST	NA	VAC70	100	All	0	0.00023125	2.08333e-06	0.000233333	9.16667e-05	0	0	0	0.111	0.001	0.112	0.044	0	0	0	1.11	0.01	1.12	0.44	0	0
	10	original	1	60x8 weeks	NOTEST	NA	VAC70	100	All	0	0.00028125	0	0.00028125	0.000152083	0	0	0	0.135	0	0.135	0.073	0	0	0	1.35	0	1.35	0.73	0	0
	10	original	1.2	60x8 weeks	NOTEST	NA	VAC70	100	All	0	0.000216667	4.16667e-06	0.000220833	0.000104167	0	0	0	0.104	0.002	0.106	0.05	0	0	0	1.04	0.02	1.06	0.5	0	0
	10	alpha	0.6	60x8 weeks	NOTEST	NA	VAC70	100	All	0	0.000220833	6.45833e-05	0.000285417	0.000170833	0	0	0	0.106	0.031	0.137	0.082	0	0	0	1.06	0.31	1.37	0.82	0	0
	10	alpha	1	60x8 weeks	NOTEST	NA	VAC70	100	All	0	0.00021875	7.70833e-05	0.000295833	0.000185417	0	0	0	0.105	0.037	0.142	0.089	0	0	0	1.05	0.37	1.42	0.89	0	0
	10	alpha	1.2	60x8 weeks	NOTEST	NA	VAC70	100	All	0	0.000191667	8.95833e-05	0.00028125	0.00016875	0	0	0	0.092	0.043	0.135	0.081	0	0	0	0.92	0.43	1.35	0.81	0	0
	10	delta	0.6	60x8 weeks	NOTEST	NA	VAC70	100	All	0	0.000279167	0.000164583	0.00044375	0.000270833	0	0	0	0.134	0.079	0.213	0.13	0	0	0	1.34	0.79	2.13	1.3	0	0
	10	delta	1	60x8 weeks	NOTEST	NA	VAC70	100	All	0	0.000295833	0.000745833	0.00104167	0.000620833	0	0	0	0.142	0.358	0.5	0.298	0	0	0	1.42	3.58	5	2.98	0	0
	10	delta	1.2	60x8 weeks	NOTEST	NA	VAC70	100	All	0	0.000270833	0.00115833	0.00142917	0.000808333	0	0	0	0.13	0.556	0.686	0.388	0	0	0	1.3	5.56	6.86	3.88	0	0
	10	original	0.6	60x8 weeks	NOTEST	NA	VAC50	25	All	0	0.000608333	0.000289583	0.000897917	0.000497917	0	0	0	0.292	0.139	0.431	0.239	0	0	0	2.92	1.39	4.31	2.39	0	0
	10	original	1	60x8 weeks	NOTEST	NA	VAC50	25	All	0	0.000627083	0.000885417	0.0015125	0.0008125	0	0	0	0.301	0.425	0.726	0.39	0	0	0	3.01	4.25	7.26	3.9	0	0
	10	original	1.2	60x8 weeks	NOTEST	NA	VAC50	25	All	0	0.000608333	0.00138333	0.00199167	0.00103542	0	0	0	0.292	0.664	0.956	0.497	0	0	0	2.92	6.64	9.56	4.97	0	0
	10	alpha	0.6	60x8 weeks	NOTEST	NA	VAC50	25	All	0	0.000597917	0.00214375	0.00274167	0.0016625	0	0	0	0.287	1.029	1.316	0.798	0	0	0	2.87	10.29	13.16	7.98	0	0
	10	alpha	1	60x8 weeks	NOTEST	NA	VAC50	25	All	0	0.00060625	0.00841875	0.009025	0.00533958	0	0	0	0.291	4.041	4.332	2.563	0	0	0	2.91	40.41	43.32	25.63	0	0
	10	alpha	1.2	60x8 weeks	NOTEST	NA	VAC50	25	All	0	0.000577083	0.013475	0.0140521	0.008475	0	0	0	0.277	6.468	6.745	4.068	0	0	0	2.77	64.68	67.45	40.68	0	0
	10	delta	0.6	60x8 weeks	NOTEST	NA	VAC50	25	All	0	0.000633333	0.0171146	0.0177479	0.0112375	0	0	0	0.304	8.215	8.519	5.394	0	0	0	3.04	82.15	85.19	53.94	0	0
	10	delta	1	60x8 weeks	NOTEST	NA	VAC50	25	All	0	0.00065625	0.0269896	0.0276458	0.01765	0	0	0	0.315	12.955	13.27	8.472	0	0	0	3.15	129.55	132.7	84.72	0	0
	10	delta	1.2	60x8 weeks	NOTEST	NA	VAC50	25	All	0	0.000575	0.0272271	0.0278021	0.0178937	0	0	0	0.276	13.069	13.345	8.589	0	0	0	2.76	130.69	133.45	85.89	0	0
	10	original	0.6	60x8 weeks	NOTEST	NA	VAC50	50	All	0	0.0004875	0.00018125	0.00066875	0.000377083	0	0	0	0.234	0.087	0.321	0.181	0	0	0	2.34	0.87	3.21	1.81	0	0
	10	original	1	60x8 weeks	NOTEST	NA	VAC50	50	All	0	0.0005	0.000275	0.000775	0.000375	0	0	0	0.24	0.132	0.372	0.18	0	0	0	2.4	1.32	3.72	1.8	0	0
	10	original	1.2	60x8 weeks	NOTEST	NA	VAC50	50	All	0	0.00050625	0.00035625	0.0008625	0.00044375	0	0	0	0.243	0.171	0.414	0.213	0	0	0	2.43	1.71	4.14	2.13	0	0
	10	alpha	0.6	60x8 weeks	NOTEST	NA	VAC50	50	All	0	0.000547917	0.000875	0.00142292	0.0009	0	0	0	0.263	0.42	0.683	0.432	0	0	0	2.63	4.2	6.83	4.32	0	0
	10	alpha	1	60x8 weeks	NOTEST	NA	VAC50	50	All	0	0.00048125	0.0036625	0.00414375	0.00252917	0	0	0	0.231	1.758	1.989	1.214	0	0	0	2.31	17.58	19.89	12.14	0	0
	10	alpha	1.2	60x8 weeks	NOTEST	NA	VAC50	50	All	0	0.000475	0.00537083	0.00584583	0.0035125	0	0	0	0.228	2.578	2.806	1.686	0	0	0	2.28	25.78	28.06	16.86	0	0
	10	delta	0.6	60x8 weeks	NOTEST	NA	VAC50	50	All	0	0.000564583	0.00894583	0.00951042	0.00566458	0	0	0	0.271	4.294	4.565	2.719	0	0	0	2.71	42.94	45.65	27.19	0	0
	10	delta	1	60x8 weeks	NOTEST	NA	VAC50	50	All	0	0.00055	0.0190396	0.0195896	0.0124875	0	0	0	0.264	9.139	9.403	5.994	0	0	0	2.64	91.39	94.03	59.94	0	0
	10	delta	1.2	60x8 weeks	NOTEST	NA	VAC50	50	All	0	0.000570833	0.0238438	0.0244146	0.0156063	0	0	0	0.274	11.445	11.719	7.491	0	0	0	2.74	114.45	117.19	74.91	0	0
	10	original	0.6	60x8 weeks	NOTEST	NA	VAC50	75	All	0	0.000410417	4.16667e-05	0.000452083	0.0002375	0	0	0	0.197	0.02	0.217	0.114	0	0	0	1.97	0.2	2.17	1.14	0	0
	10	original	1	60x8 weeks	NOTEST	NA	VAC50	75	All	0	0.000529167	0.000129167	0.000658333	0.000333333	0	0	0	0.254	0.062	0.316	0.16	0	0	0	2.54	0.62	3.16	1.6	0	0
	10	original	1.2	60x8 weeks	NOTEST	NA	VAC50	75	All	0	0.000508333	0.000158333	0.000666667	0.000335417	0	0	0	0.244	0.076	0.32	0.161	0	0	0	2.44	0.76	3.2	1.61	0	0
	10	alpha	0.6	60x8 weeks	NOTEST	NA	VAC50	75	All	0	0.00044375	0.0003	0.00074375	0.000433333	0	0	0	0.213	0.144	0.357	0.208	0	0	0	2.13	1.44	3.57	2.08	0	0
	10	alpha	1	60x8 weeks	NOTEST	NA	VAC50	75	All	0	0.000395833	0.0009625	0.00135833	0.000814583	0	0	0	0.19	0.462	0.652	0.391	0	0	0	1.9	4.62	6.52	3.91	0	0
	10	alpha	1.2	60x8 weeks	NOTEST	NA	VAC50	75	All	0	0.00038125	0.001275	0.00165625	0.0010125	0	0	0	0.183	0.612	0.795	0.486	0	0	0	1.83	6.12	7.95	4.86	0	0
	10	delta	0.6	60x8 weeks	NOTEST	NA	VAC50	75	All	0	0.000489583	0.00313333	0.00362292	0.00217917	0	0	0	0.235	1.504	1.739	1.046	0	0	0	2.35	15.04	17.39	10.46	0	0
	10	delta	1	60x8 weeks	NOTEST	NA	VAC50	75	All	0	0.000522917	0.0131854	0.0137083	0.00855833	0	0	0	0.251	6.329	6.58	4.108	0	0	0	2.51	63.29	65.8	41.08	0	0
	10	delta	1.2	60x8 weeks	NOTEST	NA	VAC50	75	All	0	0.000502083	0.0176875	0.0181896	0.0112083	0	0	0	0.241	8.49	8.731	5.38	0	0	0	2.41	84.9	87.31	53.8	0	0
	10	original	0.6	60x8 weeks	NOTEST	NA	VAC50	100	All	0	0.000366667	6.25e-06	0.000372917	0.000210417	0	0	0	0.176	0.003	0.179	0.101	0	0	0	1.76	0.03	1.79	1.01	0	0
	10	original	1	60x8 weeks	NOTEST	NA	VAC50	100	All	0	0.000372917	6.25e-06	0.000379167	0.000222917	0	0	0	0.179	0.003	0.182	0.107	0	0	0	1.79	0.03	1.82	1.07	0	0
	10	original	1.2	60x8 weeks	NOTEST	NA	VAC50	100	All	0	0.000333333	1.45833e-05	0.000347917	0.000189583	0	0	0	0.16	0.007	0.167	0.091	0	0	0	1.6	0.07	1.67	0.91	0	0
	10	alpha	0.6	60x8 weeks	NOTEST	NA	VAC50	100	All	0	0.00038125	0.000145833	0.000527083	0.000308333	0	0	0	0.183	0.07	0.253	0.148	0	0	0	1.83	0.7	2.53	1.48	0	0
	10	alpha	1	60x8 weeks	NOTEST	NA	VAC50	100	All	0	0.000347917	0.00029375	0.000641667	0.00038125	0	0	0	0.167	0.141	0.308	0.183	0	0	0	1.67	1.41	3.08	1.83	0	0
	10	alpha	1.2	60x8 weeks	NOTEST	NA	VAC50	100	All	0	0.0003875	0.00053125	0.00091875	0.00056875	0	0	0	0.186	0.255	0.441	0.273	0	0	0	1.86	2.55	4.41	2.73	0	0
	10	delta	0.6	60x8 weeks	NOTEST	NA	VAC50	100	All	0	0.000479167	0.00099375	0.00147292	0.000920833	0	0	0	0.23	0.477	0.707	0.442	0	0	0	2.3	4.77	7.07	4.42	0	0
	10	delta	1	60x8 weeks	NOTEST	NA	VAC50	100	All	0	0.000464583	0.00457917	0.00504375	0.00295417	0	0	0	0.223	2.198	2.421	1.418	0	0	0	2.23	21.98	24.21	14.18	0	0
	10	delta	1.2	60x8 weeks	NOTEST	NA	VAC50	100	All	0	0.000420833	0.00795625	0.00837708	0.00527083	0	0	0	0.202	3.819	4.021	2.53	0	0	0	2.02	38.19	40.21	25.3	0	0
	5	original	0.6	60x8 weeks	PCR90	Daily	NOVAC	0	All	4.99726	0.000328125	7.60417e-05	0.000404167	2.70833e-05	0.000391667	0.00500521	2398.69	0.1575	0.0365	0.194	0.013	0.188	2.4025	23986.9	1.575	0.365	1.94	0.13	1.88	24.025
	5	original	1	60x8 weeks	PCR90	Daily	NOVAC	0	All	4.99622	0.000345833	0.0002125	0.000558333	2.70833e-05	0.000551042	0.00496354	2398.19	0.166	0.102	0.268	0.013	0.2645	2.3825	23981.9	1.66	1.02	2.68	0.13	2.645	23.825
	5	original	1.2	60x8 weeks	PCR90	Daily	NOVAC	0	All	4.99512	0.000384375	0.000335417	0.000719792	4.6875e-05	0.00070625	0.00497187	2397.66	0.1845	0.161	0.3455	0.0225	0.339	2.3865	23976.6	1.845	1.61	3.455	0.225	3.39	23.865
	5	alpha	0.6	60x8 weeks	PCR90	Daily	NOVAC	0	All	4.99582	0.000320833	0.0002625	0.000583333	3.75e-05	0.000583333	0.00493958	2397.99	0.154	0.126	0.28	0.018	0.28	2.371	23979.9	1.54	1.26	2.8	0.18	2.8	23.71
	5	alpha	1	60x8 weeks	PCR90	Daily	NOVAC	0	All	4.99284	0.000329167	0.000703125	0.00103229	7.29167e-05	0.00102917	0.00495	2396.56	0.158	0.3375	0.4955	0.035	0.494	2.376	23965.6	1.58	3.375	4.955	0.35	4.94	23.76
	5	alpha	1.2	60x8 weeks	PCR90	Daily	NOVAC	0	All	4.98925	0.000309375	0.00123229	0.00154167	0.000104167	0.00155	0.00499375	2394.84	0.1485	0.5915	0.74	0.05	0.744	2.397	23948.4	1.485	5.915	7.4	0.5	7.44	23.97
	5	delta	0.6	60x8 weeks	PCR90	Daily	NOVAC	0	All	4.9853	0.000361458	0.00180208	0.00216354	0.000197917	0.00207708	0.00494583	2392.94	0.1735	0.865	1.0385	0.095	0.997	2.374	23929.4	1.735	8.65	10.385	0.95	9.97	23.74
	5	delta	1	60x8 weeks	PCR90	Daily	NOVAC	0	All	4.94531	0.0003625	0.00761771	0.00798021	0.000825	0.00760417	0.00492917	2373.75	0.174	3.6565	3.8305	0.396	3.65	2.366	23737.5	1.74	36.565	38.305	3.96	36.5	23.66
	5	delta	1.2	60x8 weeks	PCR90	Daily	NOVAC	0	All	4.9246	0.000345833	0.0105302	0.010876	0.00115833	0.0103969	0.00478125	2363.81	0.166	5.0545	5.2205	0.556	4.9905	2.295	23638.1	1.66	50.545	52.205	5.56	49.905	22.95
	5	original	0.6	60x8 weeks	PCR90	Daily	VAC95	25	All	4.99796	0.000273958	5e-05	0.000323958	2.08333e-05	0.0003	0.00488021	2399.02	0.1315	0.024	0.1555	0.01	0.144	2.3425	23990.2	1.315	0.24	1.555	0.1	1.44	23.425
	5	original	1	60x8 weeks	PCR90	Daily	VAC95	25	All	4.99743	0.000276042	9.79167e-05	0.000373958	2.91667e-05	0.000370833	0.00485729	2398.77	0.1325	0.047	0.1795	0.014	0.178	2.3315	23987.7	1.325	0.47	1.795	0.14	1.78	23.315
	5	original	1.2	60x8 weeks	PCR90	Daily	VAC95	25	All	4.99731	0.000247917	0.000142708	0.000390625	2.60417e-05	0.000383333	0.00494687	2398.71	0.119	0.0685	0.1875	0.0125	0.184	2.3745	23987.1	1.19	0.685	1.875	0.125	1.84	23.745
	5	alpha	0.6	60x8 weeks	PCR90	Daily	VAC95	25	All	4.99708	0.000297917	0.000153125	0.000451042	2.70833e-05	0.00044375	0.00492604	2398.6	0.143	0.0735	0.2165	0.013	0.213	2.3645	23986	1.43	0.735	2.165	0.13	2.13	23.645
	5	alpha	1	60x8 weeks	PCR90	Daily	VAC95	25	All	4.99667	0.00026875	0.000221875	0.000490625	2.91667e-05	0.000492708	0.00512396	2398.4	0.129	0.1065	0.2355	0.014	0.2365	2.4595	23984	1.29	1.065	2.355	0.14	2.365	24.595
	5	alpha	1.2	60x8 weeks	PCR90	Daily	VAC95	25	All	4.99469	0.000277083	0.000485417	0.0007625	5.10417e-05	0.000765625	0.00503021	2397.45	0.133	0.233	0.366	0.0245	0.3675	2.4145	23974.5	1.33	2.33	3.66	0.245	3.675	24.145
	5	delta	0.6	60x8 weeks	PCR90	Daily	VAC95	25	All	4.99317	0.000305208	0.000665625	0.000970833	8.125e-05	0.000977083	0.004975	2396.72	0.1465	0.3195	0.466	0.039	0.469	2.388	23967.2	1.465	3.195	4.66	0.39	4.69	23.88
	5	delta	1	60x8 weeks	PCR90	Daily	VAC95	25	All	4.98138	0.00028125	0.00238854	0.00266979	0.000273958	0.00257708	0.00491354	2391.06	0.135	1.1465	1.2815	0.1315	1.237	2.3585	23910.6	1.35	11.465	12.815	1.315	12.37	23.585
	5	delta	1.2	60x8 weeks	PCR90	Daily	VAC95	25	All	4.96757	0.000283333	0.00441458	0.00469792	0.000465625	0.00451458	0.00489063	2384.43	0.136	2.119	2.255	0.2235	2.167	2.3475	23844.3	1.36	21.19	22.55	2.235	21.67	23.475
	5	original	0.6	60x8 weeks	PCR90	Daily	VAC95	50	All	4.9985	0.000196875	2.39583e-05	0.000220833	2.1875e-05	0.000209375	0.00493229	2399.28	0.0945	0.0115	0.106	0.0105	0.1005	2.3675	23992.8	0.945	0.115	1.06	0.105	1.005	23.675
	5	original	1	60x8 weeks	PCR90	Daily	VAC95	50	All	4.9982	0.000204167	6.66667e-05	0.000270833	2.1875e-05	0.000248958	0.00506667	2399.14	0.098	0.032	0.13	0.0105	0.1195	2.432	23991.3	0.98	0.32	1.3	0.105	1.195	24.32
	5	original	1.2	60x8 weeks	PCR90	Daily	VAC95	50	All	4.99836	0.000186458	6.875e-05	0.000255208	1.5625e-05	0.000245833	0.00492708	2399.21	0.0895	0.033	0.1225	0.0075	0.118	2.365	23992.1	0.895	0.33	1.225	0.075	1.18	23.65
	5	alpha	0.6	60x8 weeks	PCR90	Daily	VAC95	50	All	4.99836	0.000194792	3.54167e-05	0.000230208	1.77083e-05	0.000228125	0.00494896	2399.21	0.0935	0.017	0.1105	0.0085	0.1095	2.3755	23992.1	0.935	0.17	1.105	0.085	1.095	23.755
	5	alpha	1	60x8 weeks	PCR90	Daily	VAC95	50	All	4.998	0.000171875	8.95833e-05	0.000261458	2.1875e-05	0.000280208	0.00503854	2399.04	0.0825	0.043	0.1255	0.0105	0.1345	2.4185	23990.4	0.825	0.43	1.255	0.105	1.345	24.185
	5	alpha	1.2	60x8 weeks	PCR90	Daily	VAC95	50	All	4.99787	0.000191667	0.000134375	0.000326042	2.1875e-05	0.000322917	0.00496146	2398.98	0.092	0.0645	0.1565	0.0105	0.155	2.3815	23989.8	0.92	0.645	1.565	0.105	1.55	23.815
	5	delta	0.6	60x8 weeks	PCR90	Daily	VAC95	50	All	4.99699	0.000198958	0.000235417	0.000434375	4.0625e-05	0.000425	0.0050125	2398.55	0.0955	0.113	0.2085	0.0195	0.204	2.406	23985.5	0.955	1.13	2.085	0.195	2.04	24.06
	5	delta	1	60x8 weeks	PCR90	Daily	VAC95	50	All	4.99444	0.000205208	0.000569792	0.000775	7.1875e-05	0.000754167	0.00496042	2397.33	0.0985	0.2735	0.372	0.0345	0.362	2.381	23973.3	0.985	2.735	3.72	0.345	3.62	23.81
	5	delta	1.2	60x8 weeks	PCR90	Daily	VAC95	50	All	4.99187	0.000203125	0.00100104	0.00120417	0.000123958	0.00114583	0.00506875	2396.1	0.0975	0.4805	0.578	0.0595	0.55	2.433	23961	0.975	4.805	5.78	0.595	5.5	24.33
	5	original	0.6	60x8 weeks	PCR90	Daily	VAC95	75	All	4.9993	0.00010625	9.375e-06	0.000115625	1.04167e-05	9.0625e-05	0.00503333	2399.66	0.051	0.0045	0.0555	0.005	0.0435	2.416	23996.6	0.51	0.045	0.555	0.05	0.435	24.16
	5	original	1	60x8 weeks	PCR90	Daily	VAC95	75	All	4.99909	0.000121875	1.45833e-05	0.000136458	1.14583e-05	0.000120833	0.00507917	2399.57	0.0585	0.007	0.0655	0.0055	0.058	2.438	23995.7	0.585	0.07	0.655	0.055	0.58	24.38
	5	original	1.2	60x8 weeks	PCR90	Daily	VAC95	75	All	4.99914	0.00010625	1.25e-05	0.00011875	1.875e-05	0.00010625	0.00499583	2399.59	0.051	0.006	0.057	0.009	0.051	2.398	23995.9	0.51	0.06	0.57	0.09	0.51	23.98
	5	alpha	0.6	60x8 weeks	PCR90	Daily	VAC95	75	All	4.99918	0.000117708	1.14583e-05	0.000129167	6.25e-06	0.000123958	0.00507396	2399.61	0.0565	0.0055	0.062	0.003	0.0595	2.4355	23996.1	0.565	0.055	0.62	0.03	0.595	24.355
	5	alpha	1	60x8 weeks	PCR90	Daily	VAC95	75	All	4.99923	9.0625e-05	2.8125e-05	0.00011875	7.29167e-06	0.000110417	0.00498438	2399.63	0.0435	0.0135	0.057	0.0035	0.053	2.3925	23996.3	0.435	0.135	0.57	0.035	0.53	23.925
	5	alpha	1.2	60x8 weeks	PCR90	Daily	VAC95	75	All	4.99892	0.000108333	4.58333e-05	0.000154167	6.25e-06	0.000159375	0.00505104	2399.48	0.052	0.022	0.074	0.003	0.0765	2.4245	23994.8	0.52	0.22	0.74	0.03	0.765	24.245
	5	delta	0.6	60x8 weeks	PCR90	Daily	VAC95	75	All	4.99887	0.000121875	4.16667e-05	0.000163542	1.5625e-05	0.000155208	0.00500937	2399.46	0.0585	0.02	0.0785	0.0075	0.0745	2.4045	23994.6	0.585	0.2	0.785	0.075	0.745	24.045
	5	delta	1	60x8 weeks	PCR90	Daily	VAC95	75	All	4.99841	0.000122917	0.000121875	0.000244792	3.125e-05	0.000219792	0.00487396	2399.24	0.059	0.0585	0.1175	0.015	0.1055	2.3395	23992.4	0.59	0.585	1.175	0.15	1.055	23.395
	5	delta	1.2	60x8 weeks	PCR90	Daily	VAC95	75	All	4.99815	0.000139583	0.00013125	0.000270833	1.875e-05	0.000269792	0.0048625	2399.11	0.067	0.063	0.13	0.009	0.1295	2.334	23991.1	0.67	0.63	1.3	0.09	1.295	23.34
	5	original	0.6	60x8 weeks	PCR90	Daily	VAC95	100	All	4.99993	2.29167e-05	0	2.29167e-05	7.29167e-06	4.16667e-06	0.00499167	2399.96	0.011	0	0.011	0.0035	0.002	2.396	23999.6	0.11	0	0.11	0.035	0.02	23.96
	5	original	1	60x8 weeks	PCR90	Daily	VAC95	100	All	4.99994	2.60417e-05	0	2.60417e-05	3.125e-06	6.25e-06	0.00496458	2399.97	0.0125	0	0.0125	0.0015	0.003	2.383	23999.7	0.125	0	0.125	0.015	0.03	23.83
	5	original	1.2	60x8 weeks	PCR90	Daily	VAC95	100	All	4.99993	2.29167e-05	0	2.29167e-05	6.25e-06	6.25e-06	0.00501771	2399.97	0.011	0	0.011	0.003	0.003	2.4085	23999.7	0.11	0	0.11	0.03	0.03	24.085
	5	alpha	0.6	60x8 weeks	PCR90	Daily	VAC95	100	All	4.99982	2.8125e-05	2.08333e-06	3.02083e-05	1.04167e-06	2.8125e-05	0.00500729	2399.91	0.0135	0.001	0.0145	0.0005	0.0135	2.4035	23999.1	0.135	0.01	0.145	0.005	0.135	24.035
	5	alpha	1	60x8 weeks	PCR90	Daily	VAC95	100	All	4.99975	3.125e-05	4.16667e-06	3.54167e-05	3.125e-06	3.4375e-05	0.00491979	2399.88	0.015	0.002	0.017	0.0015	0.0165	2.3615	23998.8	0.15	0.02	0.17	0.015	0.165	23.615
	5	alpha	1.2	60x8 weeks	PCR90	Daily	VAC95	100	All	4.99976	3.4375e-05	2.08333e-06	3.64583e-05	1.04167e-06	3.85417e-05	0.00496667	2399.88	0.0165	0.001	0.0175	0.0005	0.0185	2.384	23998.8	0.165	0.01	0.175	0.005	0.185	23.84
	5	delta	0.6	60x8 weeks	PCR90	Daily	VAC95	100	All	4.99965	4.6875e-05	4.16667e-06	5.10417e-05	7.29167e-06	4.375e-05	0.00509479	2399.83	0.0225	0.002	0.0245	0.0035	0.021	2.4455	23998.3	0.225	0.02	0.245	0.035	0.21	24.455
	5	delta	1	60x8 weeks	PCR90	Daily	VAC95	100	All	4.99966	4.58333e-05	1.04167e-06	4.6875e-05	6.25e-06	4.375e-05	0.00494375	2399.84	0.022	0.0005	0.0225	0.003	0.021	2.373	23998.4	0.22	0.005	0.225	0.03	0.21	23.73
	5	delta	1.2	60x8 weeks	PCR90	Daily	VAC95	100	All	4.99946	6.5625e-05	1.25e-05	7.8125e-05	5.20833e-06	7.60417e-05	0.00491979	2399.74	0.0315	0.006	0.0375	0.0025	0.0365	2.3615	23997.4	0.315	0.06	0.375	0.025	0.365	23.615
	5	original	0.6	60x8 weeks	PCR90	Daily	VAC70	25	All	4.99741	0.000304167	8.95833e-05	0.00039375	4.16667e-05	0.000352083	0.00511354	2398.76	0.146	0.043	0.189	0.02	0.169	2.4545	23987.6	1.46	0.43	1.89	0.2	1.69	24.545
	5	original	1	60x8 weeks	PCR90	Daily	VAC70	25	All	4.99715	0.000296875	0.000125	0.000421875	3.4375e-05	0.000388542	0.00499271	2398.63	0.1425	0.06	0.2025	0.0165	0.1865	2.3965	23986.3	1.425	0.6	2.025	0.165	1.865	23.965
	5	original	1.2	60x8 weeks	PCR90	Daily	VAC70	25	All	4.99689	0.000309375	0.000172917	0.000482292	4.16667e-05	0.000436458	0.00493438	2398.51	0.1485	0.083	0.2315	0.02	0.2095	2.3685	23985.1	1.485	0.83	2.315	0.2	2.095	23.685
	5	alpha	0.6	60x8 weeks	PCR90	Daily	VAC70	25	All	4.99697	0.0003	0.000129167	0.000429167	2.8125e-05	0.00043125	0.00496458	2398.54	0.144	0.062	0.206	0.0135	0.207	2.383	23985.4	1.44	0.62	2.06	0.135	2.07	23.83
	5	alpha	1	60x8 weeks	PCR90	Daily	VAC70	25	All	4.99531	0.000284375	0.000369792	0.000654167	5.41667e-05	0.000652083	0.00492604	2397.75	0.1365	0.1775	0.314	0.026	0.313	2.3645	23977.5	1.365	1.775	3.14	0.26	3.13	23.645
	5	alpha	1.2	60x8 weeks	PCR90	Daily	VAC70	25	All	4.99467	0.000283333	0.000510417	0.00079375	5.10417e-05	0.000791667	0.00495417	2397.44	0.136	0.245	0.381	0.0245	0.38	2.378	23974.4	1.36	2.45	3.81	0.245	3.8	23.78
	5	delta	0.6	60x8 weeks	PCR90	Daily	VAC70	25	All	4.99341	0.000296875	0.000664583	0.000961458	9.16667e-05	0.000913542	0.00494479	2396.84	0.1425	0.319	0.4615	0.044	0.4385	2.3735	23968.4	1.425	3.19	4.615	0.44	4.385	23.735
	5	delta	1	60x8 weeks	PCR90	Daily	VAC70	25	All	4.97733	0.000269792	0.00306563	0.00333542	0.000360417	0.00316146	0.00504583	2389.12	0.1295	1.4715	1.601	0.173	1.5175	2.422	23891.2	1.295	14.715	16.01	1.73	15.175	24.22
	5	delta	1.2	60x8 weeks	PCR90	Daily	VAC70	25	All	4.97135	0.000283333	0.00426979	0.00455312	0.00045	0.00421771	0.0049375	2386.25	0.136	2.0495	2.1855	0.216	2.0245	2.37	23862.5	1.36	20.495	21.855	2.16	20.245	23.7
	5	original	0.6	60x8 weeks	PCR90	Daily	VAC70	50	All	4.99832	0.000246875	3.125e-05	0.000278125	3.22917e-05	0.000230208	0.00504896	2399.19	0.1185	0.015	0.1335	0.0155	0.1105	2.4235	23991.9	1.185	0.15	1.335	0.155	1.105	24.235
	5	original	1	60x8 weeks	PCR90	Daily	VAC70	50	All	4.99808	0.000239583	6.875e-05	0.000308333	3.64583e-05	0.000248958	0.00497917	2399.08	0.115	0.033	0.148	0.0175	0.1195	2.39	23990.8	1.15	0.33	1.48	0.175	1.195	23.9
	5	original	1.2	60x8 weeks	PCR90	Daily	VAC70	50	All	4.99815	0.000217708	7.8125e-05	0.000295833	3.54167e-05	0.00024375	0.00503333	2399.11	0.1045	0.0375	0.142	0.017	0.117	2.416	23991.1	1.045	0.375	1.42	0.17	1.17	24.16
	5	alpha	0.6	60x8 weeks	PCR90	Daily	VAC70	50	All	4.99806	0.000217708	5.83333e-05	0.000276042	2.08333e-05	0.000271875	0.00503229	2399.07	0.1045	0.028	0.1325	0.01	0.1305	2.4155	23990.7	1.045	0.28	1.325	0.1	1.305	24.155
	5	alpha	1	60x8 weeks	PCR90	Daily	VAC70	50	All	4.99752	0.000223958	0.0001375	0.000361458	2.29167e-05	0.000363542	0.00508125	2398.81	0.1075	0.066	0.1735	0.011	0.1745	2.439	23988.1	1.075	0.66	1.735	0.11	1.745	24.39
	5	alpha	1.2	60x8 weeks	PCR90	Daily	VAC70	50	All	4.99729	0.000220833	0.000151042	0.000371875	1.97917e-05	0.000389583	0.00497083	2398.7	0.106	0.0725	0.1785	0.0095	0.187	2.386	23987	1.06	0.725	1.785	0.095	1.87	23.86
	5	delta	0.6	60x8 weeks	PCR90	Daily	VAC70	50	All	4.99577	0.000288542	0.000330208	0.00061875	5.9375e-05	0.000602083	0.0049625	2397.97	0.1385	0.1585	0.297	0.0285	0.289	2.382	23979.7	1.385	1.585	2.97	0.285	2.89	23.82
	5	delta	1	60x8 weeks	PCR90	Daily	VAC70	50	All	4.99036	0.000245833	0.00118021	0.00142604	0.000146875	0.00135312	0.00497396	2395.37	0.118	0.5665	0.6845	0.0705	0.6495	2.3875	23953.7	1.18	5.665	6.845	0.705	6.495	23.875
	5	delta	1.2	60x8 weeks	PCR90	Daily	VAC70	50	All	4.98579	0.000255208	0.00193542	0.00219062	0.000205208	0.00208854	0.00505208	2393.18	0.1225	0.929	1.0515	0.0985	1.0025	2.425	23931.8	1.225	9.29	10.515	0.985	10.025	24.25
	5	original	0.6	60x8 weeks	PCR90	Daily	VAC70	75	All	4.99893	0.000182292	1.875e-05	0.000201042	5.20833e-05	0.000109375	0.00486458	2399.49	0.0875	0.009	0.0965	0.025	0.0525	2.335	23994.9	0.875	0.09	0.965	0.25	0.525	23.35
	5	original	1	60x8 weeks	PCR90	Daily	VAC70	75	All	4.99902	0.000166667	1.45833e-05	0.00018125	3.4375e-05	0.000117708	0.00506979	2399.53	0.08	0.007	0.087	0.0165	0.0565	2.4335	23995.3	0.8	0.07	0.87	0.165	0.565	24.335
	5	original	1.2	60x8 weeks	PCR90	Daily	VAC70	75	All	4.99896	0.000167708	2.1875e-05	0.000189583	3.125e-05	0.000123958	0.00493646	2399.5	0.0805	0.0105	0.091	0.015	0.0595	2.3695	23995	0.805	0.105	0.91	0.15	0.595	23.695
	5	alpha	0.6	60x8 weeks	PCR90	Daily	VAC70	75	All	4.99849	0.000195833	2.60417e-05	0.000221875	1.875e-05	0.000208333	0.00496563	2399.27	0.094	0.0125	0.1065	0.009	0.1	2.3835	23992.7	0.94	0.125	1.065	0.09	1	23.835
	5	alpha	1	60x8 weeks	PCR90	Daily	VAC70	75	All	4.99862	0.000151042	5.20833e-05	0.000203125	1.66667e-05	0.000201042	0.0049625	2399.34	0.0725	0.025	0.0975	0.008	0.0965	2.382	23993.4	0.725	0.25	0.975	0.08	0.965	23.82
	5	alpha	1.2	60x8 weeks	PCR90	Daily	VAC70	75	All	4.99835	0.00015625	8.02083e-05	0.000236458	1.5625e-05	0.000235417	0.00495625	2399.21	0.075	0.0385	0.1135	0.0075	0.113	2.379	23992.1	0.75	0.385	1.135	0.075	1.13	23.79
	5	delta	0.6	60x8 weeks	PCR90	Daily	VAC70	75	All	4.99747	0.000215625	0.000134375	0.00035	3.4375e-05	0.00034375	0.00500312	2398.79	0.1035	0.0645	0.168	0.0165	0.165	2.4015	23987.9	1.035	0.645	1.68	0.165	1.65	24.015
	5	delta	1	60x8 weeks	PCR90	Daily	VAC70	75	All	4.99693	0.000194792	0.000278125	0.000472917	5e-05	0.000446875	0.00491667	2398.53	0.0935	0.1335	0.227	0.024	0.2145	2.36	23985.3	0.935	1.335	2.27	0.24	2.145	23.6
	5	delta	1.2	60x8 weeks	PCR90	Daily	VAC70	75	All	4.99455	0.000215625	0.000555208	0.000770833	6.35417e-05	0.000753125	0.0052	2397.39	0.1035	0.2665	0.37	0.0305	0.3615	2.496	23973.9	1.035	2.665	3.7	0.305	3.615	24.96
	5	original	0.6	60x8 weeks	PCR90	Daily	VAC70	100	All	4.99958	0.00011875	1.04167e-06	0.000119792	4.47917e-05	2.1875e-05	0.00491354	2399.8	0.057	0.0005	0.0575	0.0215	0.0105	2.3585	23998	0.57	0.005	0.575	0.215	0.105	23.585
	5	original	1	60x8 weeks	PCR90	Daily	VAC70	100	All	4.99963	0.0001	2.08333e-06	0.000102083	3.54167e-05	2.60417e-05	0.00506875	2399.82	0.048	0.001	0.049	0.017	0.0125	2.433	23998.2	0.48	0.01	0.49	0.17	0.125	24.33
	5	original	1.2	60x8 weeks	PCR90	Daily	VAC70	100	All	4.9995	0.000117708	2.08333e-06	0.000119792	4.6875e-05	3.02083e-05	0.00505313	2399.76	0.0565	0.001	0.0575	0.0225	0.0145	2.4255	23997.6	0.565	0.01	0.575	0.225	0.145	24.255
	5	alpha	0.6	60x8 weeks	PCR90	Daily	VAC70	100	All	4.99913	0.000123958	5.20833e-06	0.000129167	3.125e-06	0.000129167	0.00506771	2399.58	0.0595	0.0025	0.062	0.0015	0.062	2.4325	23995.8	0.595	0.025	0.62	0.015	0.62	24.325
	5	alpha	1	60x8 weeks	PCR90	Daily	VAC70	100	All	4.99919	0.000108333	1.25e-05	0.000120833	7.29167e-06	0.000113542	0.00497396	2399.61	0.052	0.006	0.058	0.0035	0.0545	2.3875	23996.1	0.52	0.06	0.58	0.035	0.545	23.875
	5	alpha	1.2	60x8 weeks	PCR90	Daily	VAC70	100	All	4.99911	0.0001125	2.29167e-05	0.000135417	1.04167e-05	0.000128125	0.00506771	2399.57	0.054	0.011	0.065	0.005	0.0615	2.4325	23995.7	0.54	0.11	0.65	0.05	0.615	24.325
	5	delta	0.6	60x8 weeks	PCR90	Daily	VAC70	100	All	4.9988	0.000138542	3.33333e-05	0.000171875	1.66667e-05	0.000165625	0.00494062	2399.42	0.0665	0.016	0.0825	0.008	0.0795	2.3715	23994.2	0.665	0.16	0.825	0.08	0.795	23.715
	5	delta	1	60x8 weeks	PCR90	Daily	VAC70	100	All	4.99839	0.000145833	7.29167e-05	0.00021875	1.97917e-05	0.00021875	0.00479271	2399.23	0.07	0.035	0.105	0.0095	0.105	2.3005	23992.3	0.7	0.35	1.05	0.095	1.05	23.005
	5	delta	1.2	60x8 weeks	PCR90	Daily	VAC70	100	All	4.99852	0.000130208	7.60417e-05	0.00020625	1.5625e-05	0.000202083	0.00508438	2399.29	0.0625	0.0365	0.099	0.0075	0.097	2.4405	23992.9	0.625	0.365	0.99	0.075	0.97	24.405
	5	original	0.6	60x8 weeks	PCR90	Daily	VAC50	25	All	4.9976	0.00031875	6.77083e-05	0.000386458	3.125e-05	0.000339583	0.00493646	2398.85	0.153	0.0325	0.1855	0.015	0.163	2.3695	23988.5	1.53	0.325	1.855	0.15	1.63	23.695
	5	original	1	60x8 weeks	PCR90	Daily	VAC50	25	All	4.99702	0.000327083	0.000146875	0.000473958	5.10417e-05	0.000398958	0.00496563	2398.57	0.157	0.0705	0.2275	0.0245	0.1915	2.3835	23985.7	1.57	0.705	2.275	0.245	1.915	23.835
	5	original	1.2	60x8 weeks	PCR90	Daily	VAC50	25	All	4.99709	0.000314583	0.000154167	0.00046875	5e-05	0.000396875	0.00514792	2398.6	0.151	0.074	0.225	0.024	0.1905	2.471	23986	1.51	0.74	2.25	0.24	1.905	24.71
	5	alpha	0.6	60x8 weeks	PCR90	Daily	VAC50	25	All	4.99685	0.000282292	0.000198958	0.00048125	3.64583e-05	0.00045625	0.00496875	2398.49	0.1355	0.0955	0.231	0.0175	0.219	2.385	23984.9	1.355	0.955	2.31	0.175	2.19	23.85
	5	alpha	1	60x8 weeks	PCR90	Daily	VAC50	25	All	4.99526	0.000295833	0.000376042	0.000671875	5.3125e-05	0.000671875	0.00497708	2397.73	0.142	0.1805	0.3225	0.0255	0.3225	2.389	23977.3	1.42	1.805	3.225	0.255	3.225	23.89
	5	alpha	1.2	60x8 weeks	PCR90	Daily	VAC50	25	All	4.99354	0.000315625	0.000597917	0.000913542	7.1875e-05	0.00090625	0.00493542	2396.9	0.1515	0.287	0.4385	0.0345	0.435	2.369	23969	1.515	2.87	4.385	0.345	4.35	23.69
	5	delta	0.6	60x8 weeks	PCR90	Daily	VAC50	25	All	4.99202	0.0003	0.000875	0.001175	0.000126042	0.00111667	0.00503646	2396.17	0.144	0.42	0.564	0.0605	0.536	2.4175	23961.7	1.44	4.2	5.64	0.605	5.36	24.175
	5	delta	1	60x8 weeks	PCR90	Daily	VAC50	25	All	4.97218	0.000328125	0.00394792	0.00427604	0.000396875	0.00406354	0.00489167	2386.64	0.1575	1.895	2.0525	0.1905	1.9505	2.348	23866.4	1.575	18.95	20.525	1.905	19.505	23.48
	5	delta	1.2	60x8 weeks	PCR90	Daily	VAC50	25	All	4.95297	0.00029375	0.00645104	0.00674479	0.000710417	0.00646146	0.00471563	2377.42	0.141	3.0965	3.2375	0.341	3.1015	2.2635	23774.2	1.41	30.965	32.375	3.41	31.015	22.635
	5	original	0.6	60x8 weeks	PCR90	Daily	VAC50	50	All	4.99812	0.00029375	2.91667e-05	0.000322917	5.72917e-05	0.000232292	0.00502188	2399.1	0.141	0.014	0.155	0.0275	0.1115	2.4105	23991	1.41	0.14	1.55	0.275	1.115	24.105
	5	original	1	60x8 weeks	PCR90	Daily	VAC50	50	All	4.99805	0.00028125	5.83333e-05	0.000339583	6.25e-05	0.000233333	0.0050375	2399.06	0.135	0.028	0.163	0.03	0.112	2.418	23990.6	1.35	0.28	1.63	0.3	1.12	24.18
	5	original	1.2	60x8 weeks	PCR90	Daily	VAC50	50	All	4.99811	0.000245833	6.77083e-05	0.000313542	6.04167e-05	0.000226042	0.00505625	2399.09	0.118	0.0325	0.1505	0.029	0.1085	2.427	23990.9	1.18	0.325	1.505	0.29	1.085	24.27
	5	alpha	0.6	60x8 weeks	PCR90	Daily	VAC50	50	All	4.99752	0.00026875	9.58333e-05	0.000364583	3.4375e-05	0.000351042	0.00494583	2398.81	0.129	0.046	0.175	0.0165	0.1685	2.374	23988.1	1.29	0.46	1.75	0.165	1.685	23.74
	5	alpha	1	60x8 weeks	PCR90	Daily	VAC50	50	All	4.99603	0.000282292	0.000296875	0.000579167	4.27083e-05	0.000577083	0.00497812	2398.09	0.1355	0.1425	0.278	0.0205	0.277	2.3895	23980.9	1.355	1.425	2.78	0.205	2.77	23.895
	5	alpha	1.2	60x8 weeks	PCR90	Daily	VAC50	50	All	4.99604	0.000260417	0.000309375	0.000569792	4.375e-05	0.000551042	0.00501563	2398.1	0.125	0.1485	0.2735	0.021	0.2645	2.4075	23981	1.25	1.485	2.735	0.21	2.645	24.075
	5	delta	0.6	60x8 weeks	PCR90	Daily	VAC50	50	All	4.99498	0.000294792	0.000407292	0.000702083	7.5e-05	0.000672917	0.00498854	2397.59	0.1415	0.1955	0.337	0.036	0.323	2.3945	23975.9	1.415	1.955	3.37	0.36	3.23	23.945
	5	delta	1	60x8 weeks	PCR90	Daily	VAC50	50	All	4.98526	0.000284375	0.00184583	0.00213021	0.000211458	0.00203646	0.00497187	2392.93	0.1365	0.886	1.0225	0.1015	0.9775	2.3865	23929.3	1.365	8.86	10.225	1.015	9.775	23.865
	5	delta	1.2	60x8 weeks	PCR90	Daily	VAC50	50	All	4.97873	0.00028125	0.00286354	0.00314479	0.000327083	0.00300729	0.00497812	2389.79	0.135	1.3745	1.5095	0.157	1.4435	2.3895	23897.9	1.35	13.745	15.095	1.57	14.435	23.895
	5	original	0.6	60x8 weeks	PCR90	Daily	VAC50	75	All	4.99882	0.000216667	1.66667e-05	0.000233333	5.41667e-05	0.000132292	0.00493542	2399.44	0.104	0.008	0.112	0.026	0.0635	2.369	23994.4	1.04	0.08	1.12	0.26	0.635	23.69
	5	original	1	60x8 weeks	PCR90	Daily	VAC50	75	All	4.99874	0.000222917	3.85417e-05	0.000261458	7.5e-05	0.000119792	0.00502292	2399.39	0.107	0.0185	0.1255	0.036	0.0575	2.411	23993.9	1.07	0.185	1.255	0.36	0.575	24.11
	5	original	1.2	60x8 weeks	PCR90	Daily	VAC50	75	All	4.99875	0.000219792	2.60417e-05	0.000245833	6.35417e-05	0.000129167	0.00496667	2399.4	0.1055	0.0125	0.118	0.0305	0.062	2.384	23994	1.055	0.125	1.18	0.305	0.62	23.84
	5	alpha	0.6	60x8 weeks	PCR90	Daily	VAC50	75	All	4.99792	0.000235417	6.66667e-05	0.000302083	1.875e-05	0.000294792	0.00504167	2399	0.113	0.032	0.145	0.009	0.1415	2.42	23990	1.13	0.32	1.45	0.09	1.415	24.2
	5	alpha	1	60x8 weeks	PCR90	Daily	VAC50	75	All	4.99753	0.000235417	0.000109375	0.000344792	3.33333e-05	0.00033125	0.00505104	2398.82	0.113	0.0525	0.1655	0.016	0.159	2.4245	23988.2	1.13	0.525	1.655	0.16	1.59	24.245
	5	alpha	1.2	60x8 weeks	PCR90	Daily	VAC50	75	All	4.99723	0.000229167	0.000153125	0.000382292	3.33333e-05	0.000378125	0.00500208	2398.67	0.11	0.0735	0.1835	0.016	0.1815	2.401	23986.7	1.1	0.735	1.835	0.16	1.815	24.01
	5	delta	0.6	60x8 weeks	PCR90	Daily	VAC50	75	All	4.9969	0.000286458	0.000184375	0.000470833	4.89583e-05	0.000439583	0.00502292	2398.51	0.1375	0.0885	0.226	0.0235	0.211	2.411	23985.1	1.375	0.885	2.26	0.235	2.11	24.11
	5	delta	1	60x8 weeks	PCR90	Daily	VAC50	75	All	4.99313	0.000257292	0.000785417	0.00104271	0.00011875	0.0009625	0.00493854	2396.7	0.1235	0.377	0.5005	0.057	0.462	2.3705	23967	1.235	3.77	5.005	0.57	4.62	23.705
	5	delta	1.2	60x8 weeks	PCR90	Daily	VAC50	75	All	4.98967	0.000260417	0.00127083	0.00153125	0.000167708	0.00143646	0.004925	2395.04	0.125	0.61	0.735	0.0805	0.6895	2.364	23950.4	1.25	6.1	7.35	0.805	6.895	23.64
	5	original	0.6	60x8 weeks	PCR90	Daily	VAC50	100	All	4.99938	0.00016875	1.04167e-06	0.000169792	6.66667e-05	3.4375e-05	0.00498021	2399.7	0.081	0.0005	0.0815	0.032	0.0165	2.3905	23997	0.81	0.005	0.815	0.32	0.165	23.905
	5	original	1	60x8 weeks	PCR90	Daily	VAC50	100	All	4.99932	0.000164583	0	0.000164583	6.25e-05	4.0625e-05	0.00500417	2399.67	0.079	0	0.079	0.03	0.0195	2.402	23996.7	0.79	0	0.79	0.3	0.195	24.02
	5	original	1.2	60x8 weeks	PCR90	Daily	VAC50	100	All	4.99924	0.000175	3.125e-06	0.000178125	7.8125e-05	4.375e-05	0.00507292	2399.64	0.084	0.0015	0.0855	0.0375	0.021	2.435	23996.4	0.84	0.015	0.855	0.375	0.21	24.35
	5	alpha	0.6	60x8 weeks	PCR90	Daily	VAC50	100	All	4.99862	0.000183333	2.91667e-05	0.0002125	1.5625e-05	0.000195833	0.00504583	2399.34	0.088	0.014	0.102	0.0075	0.094	2.422	23993.4	0.88	0.14	1.02	0.075	0.94	24.22
	5	alpha	1	60x8 weeks	PCR90	Daily	VAC50	100	All	4.99834	0.000178125	5.3125e-05	0.00023125	1.5625e-05	0.00023125	0.00498646	2399.2	0.0855	0.0255	0.111	0.0075	0.111	2.3935	23992	0.855	0.255	1.11	0.075	1.11	23.935
	5	alpha	1.2	60x8 weeks	PCR90	Daily	VAC50	100	All	4.99811	0.000201042	7.08333e-05	0.000271875	1.77083e-05	0.000269792	0.00500625	2399.09	0.0965	0.034	0.1305	0.0085	0.1295	2.403	23990.9	0.965	0.34	1.305	0.085	1.295	24.03
	5	delta	0.6	60x8 weeks	PCR90	Daily	VAC50	100	All	4.99745	0.000233333	0.000133333	0.000366667	4.375e-05	0.00034375	0.00499687	2398.78	0.112	0.064	0.176	0.021	0.165	2.3985	23987.8	1.12	0.64	1.76	0.21	1.65	23.985
	5	delta	1	60x8 weeks	PCR90	Daily	VAC50	100	All	4.99641	0.000238542	0.000276042	0.000514583	5.41667e-05	0.000498958	0.00502604	2398.28	0.1145	0.1325	0.247	0.026	0.2395	2.4125	23982.8	1.145	1.325	2.47	0.26	2.395	24.125
	5	delta	1.2	60x8 weeks	PCR90	Daily	VAC50	100	All	4.99571	0.00023125	0.000372917	0.000604167	5.625e-05	0.000580208	0.00503542	2397.94	0.111	0.179	0.29	0.027	0.2785	2.417	23979.4	1.11	1.79	2.9	0.27	2.785	24.17
	5	original	0.6	60x8 weeks	PCR90	MWF	NOVAC	0	All	2.99827	0.000352083	0.000111458	0.000463542	4.47917e-05	0.000432292	0.00300937	1439.17	0.169	0.0535	0.2225	0.0215	0.2075	1.4445	14391.7	1.69	0.535	2.225	0.215	2.075	14.445
	5	original	1	60x8 weeks	PCR90	MWF	NOVAC	0	All	2.99739	0.000365625	0.000354167	0.000719792	7.08333e-05	0.000680208	0.00293854	1438.75	0.1755	0.17	0.3455	0.034	0.3265	1.4105	14387.5	1.755	1.7	3.455	0.34	3.265	14.105
	5	original	1.2	60x8 weeks	PCR90	MWF	NOVAC	0	All	2.99697	0.000376042	0.000438542	0.000814583	7.39583e-05	0.000759375	0.00296458	1438.55	0.1805	0.2105	0.391	0.0355	0.3645	1.423	14385.5	1.805	2.105	3.91	0.355	3.645	14.23
	5	alpha	0.6	60x8 weeks	PCR90	MWF	NOVAC	0	All	2.99703	0.000365625	0.000448958	0.000814583	9.375e-05	0.000747917	0.00289792	1438.58	0.1755	0.2155	0.391	0.045	0.359	1.391	14385.8	1.755	2.155	3.91	0.45	3.59	13.91
	5	alpha	1	60x8 weeks	PCR90	MWF	NOVAC	0	All	2.99113	0.000364583	0.00190417	0.00226875	0.000267708	0.00215	0.00294167	1435.74	0.175	0.914	1.089	0.1285	1.032	1.412	14357.4	1.75	9.14	10.89	1.285	10.32	14.12
	5	alpha	1.2	60x8 weeks	PCR90	MWF	NOVAC	0	All	2.98938	0.000376042	0.00248646	0.0028625	0.000328125	0.00267708	0.0029125	1434.9	0.1805	1.1935	1.374	0.1575	1.285	1.398	14349	1.805	11.935	13.74	1.575	12.85	13.98
	5	delta	0.6	60x8 weeks	PCR90	MWF	NOVAC	0	All	2.9871	0.000344792	0.00319896	0.00354375	0.000564583	0.00310312	0.00296979	1433.81	0.1655	1.5355	1.701	0.271	1.4895	1.4255	14338.1	1.655	15.355	17.01	2.71	14.895	14.255
	5	delta	1	60x8 weeks	PCR90	MWF	NOVAC	0	All	2.95927	0.000323958	0.0107458	0.0110698	0.00179688	0.0097125	0.00286875	1420.45	0.1555	5.158	5.3135	0.8625	4.662	1.377	14204.5	1.555	51.58	53.135	8.625	46.62	13.77
	5	delta	1.2	60x8 weeks	PCR90	MWF	NOVAC	0	All	2.94731	0.000354167	0.01365	0.0140042	0.00232083	0.0124479	0.00292604	1414.71	0.17	6.552	6.722	1.114	5.975	1.4045	14147.1	1.7	65.52	67.22	11.14	59.75	14.045
	5	original	0.6	60x8 weeks	PCR90	MWF	VAC95	25	All	2.9988	0.000272917	6.66667e-05	0.000339583	3.75e-05	0.000296875	0.00285208	1439.42	0.131	0.032	0.163	0.018	0.1425	1.369	14394.2	1.31	0.32	1.63	0.18	1.425	13.69
	5	original	1	60x8 weeks	PCR90	MWF	VAC95	25	All	2.99855	0.000241667	0.000161458	0.000403125	4.27083e-05	0.000365625	0.00295521	1439.31	0.116	0.0775	0.1935	0.0205	0.1755	1.4185	14393.1	1.16	0.775	1.935	0.205	1.755	14.185
	5	original	1.2	60x8 weeks	PCR90	MWF	VAC95	25	All	2.9982	0.000267708	0.000226042	0.00049375	5.52083e-05	0.000454167	0.00302396	1439.14	0.1285	0.1085	0.237	0.0265	0.218	1.4515	14391.4	1.285	1.085	2.37	0.265	2.18	14.515
	5	alpha	0.6	60x8 weeks	PCR90	MWF	VAC95	25	All	2.99815	0.000309375	0.000203125	0.0005125	4.0625e-05	0.0004875	0.00297292	1439.11	0.1485	0.0975	0.246	0.0195	0.234	1.427	14391.1	1.485	0.975	2.46	0.195	2.34	14.27
	5	alpha	1	60x8 weeks	PCR90	MWF	VAC95	25	All	2.99696	0.000266667	0.000532292	0.000798958	8.22917e-05	0.000763542	0.00294687	1438.54	0.128	0.2555	0.3835	0.0395	0.3665	1.4145	14385.4	1.28	2.555	3.835	0.395	3.665	14.145
	5	alpha	1.2	60x8 weeks	PCR90	MWF	VAC95	25	All	2.99572	0.000273958	0.000895833	0.00116979	0.000133333	0.001075	0.00288958	1437.95	0.1315	0.43	0.5615	0.064	0.516	1.387	14379.5	1.315	4.3	5.615	0.64	5.16	13.87
	5	delta	0.6	60x8 weeks	PCR90	MWF	VAC95	25	All	2.99541	0.000279167	0.000964583	0.00124375	0.000222917	0.00105417	0.00299271	1437.8	0.134	0.463	0.597	0.107	0.506	1.4365	14378	1.34	4.63	5.97	1.07	5.06	14.365
	5	delta	1	60x8 weeks	PCR90	MWF	VAC95	25	All	2.98353	0.000238542	0.00427708	0.00451562	0.000732292	0.00397917	0.00300208	1432.09	0.1145	2.053	2.1675	0.3515	1.91	1.441	14320.9	1.145	20.53	21.675	3.515	19.1	14.41
	5	delta	1.2	60x8 weeks	PCR90	MWF	VAC95	25	All	2.97567	0.000266667	0.0065375	0.00680417	0.00112917	0.00588125	0.00295104	1428.32	0.128	3.138	3.266	0.542	2.823	1.4165	14283.2	1.28	31.38	32.66	5.42	28.23	14.165
	5	original	0.6	60x8 weeks	PCR90	MWF	VAC95	50	All	2.99919	0.000180208	3.4375e-05	0.000214583	1.97917e-05	0.000192708	0.00298542	1439.61	0.0865	0.0165	0.103	0.0095	0.0925	1.433	14396.1	0.865	0.165	1.03	0.095	0.925	14.33
	5	original	1	60x8 weeks	PCR90	MWF	VAC95	50	All	2.99918	0.000196875	4.375e-05	0.000240625	3.125e-05	0.000203125	0.003	1439.61	0.0945	0.021	0.1155	0.015	0.0975	1.44	14396.1	0.945	0.21	1.155	0.15	0.975	14.4
	5	original	1.2	60x8 weeks	PCR90	MWF	VAC95	50	All	2.99911	0.000185417	6.14583e-05	0.000246875	1.97917e-05	0.000222917	0.00311146	1439.57	0.089	0.0295	0.1185	0.0095	0.107	1.4935	14395.7	0.89	0.295	1.185	0.095	1.07	14.935
	5	alpha	0.6	60x8 weeks	PCR90	MWF	VAC95	50	All	2.99887	0.000205208	9.0625e-05	0.000295833	3.02083e-05	0.000285417	0.00295208	1439.46	0.0985	0.0435	0.142	0.0145	0.137	1.417	14394.6	0.985	0.435	1.42	0.145	1.37	14.17
	5	alpha	1	60x8 weeks	PCR90	MWF	VAC95	50	All	2.99856	0.000194792	0.000180208	0.000375	4.0625e-05	0.000366667	0.00300521	1439.31	0.0935	0.0865	0.18	0.0195	0.176	1.4425	14393.1	0.935	0.865	1.8	0.195	1.76	14.425
	5	alpha	1.2	60x8 weeks	PCR90	MWF	VAC95	50	All	2.9986	0.000178125	0.0001875	0.000365625	3.33333e-05	0.000347917	0.00293958	1439.33	0.0855	0.09	0.1755	0.016	0.167	1.411	14393.3	0.855	0.9	1.755	0.16	1.67	14.11
	5	delta	0.6	60x8 weeks	PCR90	MWF	VAC95	50	All	2.99824	0.000184375	0.00026875	0.000453125	7.5e-05	0.000405208	0.00305521	1439.15	0.0885	0.129	0.2175	0.036	0.1945	1.4665	14391.5	0.885	1.29	2.175	0.36	1.945	14.665
	5	delta	1	60x8 weeks	PCR90	MWF	VAC95	50	All	2.99565	0.000185417	0.00103437	0.00121979	0.000191667	0.00106667	0.00296042	1437.91	0.089	0.4965	0.5855	0.092	0.512	1.421	14379.1	0.89	4.965	5.855	0.92	5.12	14.21
	5	delta	1.2	60x8 weeks	PCR90	MWF	VAC95	50	All	2.99406	0.000191667	0.00141562	0.00160729	0.000246875	0.00142083	0.00304792	1437.15	0.092	0.6795	0.7715	0.1185	0.682	1.463	14371.5	0.92	6.795	7.715	1.185	6.82	14.63
	5	original	0.6	60x8 weeks	PCR90	MWF	VAC95	75	All	2.99967	9.375e-05	1.04167e-05	0.000104167	1.66667e-05	8.22917e-05	0.00293125	1439.84	0.045	0.005	0.05	0.008	0.0395	1.407	14398.4	0.45	0.05	0.5	0.08	0.395	14.07
	5	original	1	60x8 weeks	PCR90	MWF	VAC95	75	All	2.99964	9.79167e-05	1.35417e-05	0.000111458	1.5625e-05	8.33333e-05	0.00292604	1439.83	0.047	0.0065	0.0535	0.0075	0.04	1.4045	14398.3	0.47	0.065	0.535	0.075	0.4	14.045
	5	original	1.2	60x8 weeks	PCR90	MWF	VAC95	75	All	2.99957	0.000109375	1.5625e-05	0.000125	2.29167e-05	9.6875e-05	0.00293542	1439.79	0.0525	0.0075	0.06	0.011	0.0465	1.409	14397.9	0.525	0.075	0.6	0.11	0.465	14.09
	5	alpha	0.6	60x8 weeks	PCR90	MWF	VAC95	75	All	2.9996	9.89583e-05	1.35417e-05	0.0001125	1.25e-05	0.000105208	0.00302083	1439.81	0.0475	0.0065	0.054	0.006	0.0505	1.45	14398.1	0.475	0.065	0.54	0.06	0.505	14.5
	5	alpha	1	60x8 weeks	PCR90	MWF	VAC95	75	All	2.99948	9.89583e-05	4.27083e-05	0.000141667	1.45833e-05	0.000136458	0.00294792	1439.75	0.0475	0.0205	0.068	0.007	0.0655	1.415	14397.5	0.475	0.205	0.68	0.07	0.655	14.15
	5	alpha	1.2	60x8 weeks	PCR90	MWF	VAC95	75	All	2.99951	0.000111458	3.64583e-05	0.000147917	1.04167e-05	0.000134375	0.00298854	1439.76	0.0535	0.0175	0.071	0.005	0.0645	1.4345	14397.6	0.535	0.175	0.71	0.05	0.645	14.345
	5	delta	0.6	60x8 weeks	PCR90	MWF	VAC95	75	All	2.99927	0.000120833	6.77083e-05	0.000188542	2.70833e-05	0.000178125	0.00303438	1439.65	0.058	0.0325	0.0905	0.013	0.0855	1.4565	14396.5	0.58	0.325	0.905	0.13	0.855	14.565
	5	delta	1	60x8 weeks	PCR90	MWF	VAC95	75	All	2.9993	0.000115625	8.75e-05	0.000203125	3.64583e-05	0.000173958	0.00290729	1439.66	0.0555	0.042	0.0975	0.0175	0.0835	1.3955	14396.6	0.555	0.42	0.975	0.175	0.835	13.955
	5	delta	1.2	60x8 weeks	PCR90	MWF	VAC95	75	All	2.99902	0.000111458	0.00015625	0.000267708	3.125e-05	0.00024375	0.00297708	1439.53	0.0535	0.075	0.1285	0.015	0.117	1.429	14395.3	0.535	0.75	1.285	0.15	1.17	14.29
	5	original	0.6	60x8 weeks	PCR90	MWF	VAC95	100	All	2.99996	2.70833e-05	0	2.70833e-05	8.33333e-06	3.125e-06	0.00312604	1439.98	0.013	0	0.013	0.004	0.0015	1.5005	14399.8	0.13	0	0.13	0.04	0.015	15.005
	5	original	1	60x8 weeks	PCR90	MWF	VAC95	100	All	2.99996	3.125e-05	0	3.125e-05	8.33333e-06	2.08333e-06	0.00315521	1439.98	0.015	0	0.015	0.004	0.001	1.5145	14399.8	0.15	0	0.15	0.04	0.01	15.145
	5	original	1.2	60x8 weeks	PCR90	MWF	VAC95	100	All	2.99994	2.8125e-05	1.04167e-06	2.91667e-05	1.35417e-05	4.16667e-06	0.00305104	1439.97	0.0135	0.0005	0.014	0.0065	0.002	1.4645	14399.7	0.135	0.005	0.14	0.065	0.02	14.645
	5	alpha	0.6	60x8 weeks	PCR90	MWF	VAC95	100	All	2.99989	3.02083e-05	1.04167e-06	3.125e-05	2.08333e-06	3.02083e-05	0.00311771	1439.95	0.0145	0.0005	0.015	0.001	0.0145	1.4965	14399.5	0.145	0.005	0.15	0.01	0.145	14.965
	5	alpha	1	60x8 weeks	PCR90	MWF	VAC95	100	All	2.9999	2.91667e-05	2.08333e-06	3.125e-05	4.16667e-06	2.60417e-05	0.00303021	1439.95	0.014	0.001	0.015	0.002	0.0125	1.4545	14399.5	0.14	0.01	0.15	0.02	0.125	14.545
	5	alpha	1.2	60x8 weeks	PCR90	MWF	VAC95	100	All	2.99987	3.64583e-05	1.04167e-06	3.75e-05	5.20833e-06	3.02083e-05	0.00298438	1439.94	0.0175	0.0005	0.018	0.0025	0.0145	1.4325	14399.4	0.175	0.005	0.18	0.025	0.145	14.325
	5	delta	0.6	60x8 weeks	PCR90	MWF	VAC95	100	All	2.99979	5.10417e-05	3.125e-06	5.41667e-05	1.35417e-05	4.47917e-05	0.00294063	1439.9	0.0245	0.0015	0.026	0.0065	0.0215	1.4115	14399	0.245	0.015	0.26	0.065	0.215	14.115
	5	delta	1	60x8 weeks	PCR90	MWF	VAC95	100	All	2.9998	5.10417e-05	5.20833e-06	5.625e-05	6.25e-06	4.89583e-05	0.00291771	1439.9	0.0245	0.0025	0.027	0.003	0.0235	1.4005	14399	0.245	0.025	0.27	0.03	0.235	14.005
	5	delta	1.2	60x8 weeks	PCR90	MWF	VAC95	100	All	2.99976	5.20833e-05	1.5625e-05	6.77083e-05	1.04167e-05	5.83333e-05	0.00302917	1439.89	0.025	0.0075	0.0325	0.005	0.028	1.454	14398.9	0.25	0.075	0.325	0.05	0.28	14.54
	5	original	0.6	60x8 weeks	PCR90	MWF	VAC70	25	All	2.99876	0.000292708	6.14583e-05	0.000354167	4.79167e-05	0.000303125	0.003025	1439.41	0.1405	0.0295	0.17	0.023	0.1455	1.452	14394.1	1.405	0.295	1.7	0.23	1.455	14.52
	5	original	1	60x8 weeks	PCR90	MWF	VAC70	25	All	2.99854	0.000264583	0.000142708	0.000407292	5.52083e-05	0.000335417	0.00296979	1439.3	0.127	0.0685	0.1955	0.0265	0.161	1.4255	14393	1.27	0.685	1.955	0.265	1.61	14.255
	5	original	1.2	60x8 weeks	PCR90	MWF	VAC70	25	All	2.99827	0.000297917	0.000202083	0.0005	5.20833e-05	0.000434375	0.00298854	1439.17	0.143	0.097	0.24	0.025	0.2085	1.4345	14391.7	1.43	0.97	2.4	0.25	2.085	14.345
	5	alpha	0.6	60x8 weeks	PCR90	MWF	VAC70	25	All	2.99786	0.000301042	0.000278125	0.000579167	5.9375e-05	0.000542708	0.00295313	1438.97	0.1445	0.1335	0.278	0.0285	0.2605	1.4175	14389.7	1.445	1.335	2.78	0.285	2.605	14.175
	5	alpha	1	60x8 weeks	PCR90	MWF	VAC70	25	All	2.99654	0.000285417	0.000665625	0.000951042	9.47917e-05	0.000895833	0.0029875	1438.34	0.137	0.3195	0.4565	0.0455	0.43	1.434	14383.4	1.37	3.195	4.565	0.455	4.3	14.34
	5	alpha	1.2	60x8 weeks	PCR90	MWF	VAC70	25	All	2.99588	0.000279167	0.000970833	0.00125	0.000120833	0.00112708	0.00299167	1438.02	0.134	0.466	0.6	0.058	0.541	1.436	14380.2	1.34	4.66	6	0.58	5.41	14.36
	5	delta	0.6	60x8 weeks	PCR90	MWF	VAC70	25	All	2.99305	0.00033125	0.00154792	0.00187917	0.000336458	0.00161979	0.00293542	1436.66	0.159	0.743	0.902	0.1615	0.7775	1.409	14366.6	1.59	7.43	9.02	1.615	7.775	14.09
	5	delta	1	60x8 weeks	PCR90	MWF	VAC70	25	All	2.97948	0.00028125	0.00540833	0.00568958	0.000929167	0.00493229	0.00292604	1430.15	0.135	2.596	2.731	0.446	2.3675	1.4045	14301.5	1.35	25.96	27.31	4.46	23.675	14.045
	5	delta	1.2	60x8 weeks	PCR90	MWF	VAC70	25	All	2.96964	0.000288542	0.00803333	0.00832187	0.00136667	0.00720521	0.0029375	1425.43	0.1385	3.856	3.9945	0.656	3.4585	1.41	14254.3	1.385	38.56	39.945	6.56	34.585	14.1
	5	original	0.6	60x8 weeks	PCR90	MWF	VAC70	50	All	2.9989	0.000271875	4.58333e-05	0.000317708	6.66667e-05	0.000229167	0.00304167	1439.47	0.1305	0.022	0.1525	0.032	0.11	1.46	14394.7	1.305	0.22	1.525	0.32	1.1	14.6
	5	original	1	60x8 weeks	PCR90	MWF	VAC70	50	All	2.99894	0.000242708	8.125e-05	0.000323958	6.14583e-05	0.000229167	0.00305729	1439.49	0.1165	0.039	0.1555	0.0295	0.11	1.4675	14394.9	1.165	0.39	1.555	0.295	1.1	14.675
	5	original	1.2	60x8 weeks	PCR90	MWF	VAC70	50	All	2.99892	0.000227083	7.39583e-05	0.000301042	5.41667e-05	0.000241667	0.00307292	1439.48	0.109	0.0355	0.1445	0.026	0.116	1.475	14394.8	1.09	0.355	1.445	0.26	1.16	14.75
	5	alpha	0.6	60x8 weeks	PCR90	MWF	VAC70	50	All	2.99887	0.000210417	8.85417e-05	0.000298958	3.4375e-05	0.000285417	0.0030125	1439.46	0.101	0.0425	0.1435	0.0165	0.137	1.446	14394.6	1.01	0.425	1.435	0.165	1.37	14.46
	5	alpha	1	60x8 weeks	PCR90	MWF	VAC70	50	All	2.99816	0.000219792	0.000276042	0.000495833	5.625e-05	0.000463542	0.00298229	1439.11	0.1055	0.1325	0.238	0.027	0.2225	1.4315	14391.1	1.055	1.325	2.38	0.27	2.225	14.315
	5	alpha	1.2	60x8 weeks	PCR90	MWF	VAC70	50	All	2.99793	0.000242708	0.000364583	0.000607292	6.45833e-05	0.000547917	0.00306667	1439	0.1165	0.175	0.2915	0.031	0.263	1.472	14390	1.165	1.75	2.915	0.31	2.63	14.72
	5	delta	0.6	60x8 weeks	PCR90	MWF	VAC70	50	All	2.99689	0.00026875	0.000542708	0.000811458	0.00013125	0.000721875	0.00297917	1438.51	0.129	0.2605	0.3895	0.063	0.3465	1.43	14385	1.29	2.605	3.895	0.63	3.465	14.3
	5	delta	1	60x8 weeks	PCR90	MWF	VAC70	50	All	2.9899	0.000258333	0.00258125	0.00283958	0.000459375	0.00249792	0.00290312	1435.15	0.124	1.239	1.363	0.2205	1.199	1.3935	14351.5	1.24	12.39	13.63	2.205	11.99	13.935
	5	delta	1.2	60x8 weeks	PCR90	MWF	VAC70	50	All	2.98329	0.00026875	0.004375	0.00464375	0.000773958	0.00402083	0.00289896	1431.98	0.129	2.1	2.229	0.3715	1.93	1.3915	14319.8	1.29	21	22.29	3.715	19.3	13.915
	5	original	0.6	60x8 weeks	PCR90	MWF	VAC70	75	All	2.99935	0.000191667	1.66667e-05	0.000208333	5e-05	0.000127083	0.00303229	1439.69	0.092	0.008	0.1	0.024	0.061	1.4555	14396.9	0.92	0.08	1	0.24	0.61	14.555
	5	original	1	60x8 weeks	PCR90	MWF	VAC70	75	All	2.99944	0.000184375	1.66667e-05	0.000201042	4.47917e-05	0.000105208	0.00302917	1439.73	0.0885	0.008	0.0965	0.0215	0.0505	1.454	14397.3	0.885	0.08	0.965	0.215	0.505	14.54
	5	original	1.2	60x8 weeks	PCR90	MWF	VAC70	75	All	2.99945	0.000153125	3.22917e-05	0.000185417	5.41667e-05	8.85417e-05	0.00304062	1439.74	0.0735	0.0155	0.089	0.026	0.0425	1.4595	14397.4	0.735	0.155	0.89	0.26	0.425	14.595
	5	alpha	0.6	60x8 weeks	PCR90	MWF	VAC70	75	All	2.99921	0.000169792	3.54167e-05	0.000205208	2.1875e-05	0.00019375	0.00300208	1439.62	0.0815	0.017	0.0985	0.0105	0.093	1.441	14396.2	0.815	0.17	0.985	0.105	0.93	14.41
	5	alpha	1	60x8 weeks	PCR90	MWF	VAC70	75	All	2.99898	0.000177083	8.4375e-05	0.000261458	3.54167e-05	0.000238542	0.00296354	1439.51	0.085	0.0405	0.1255	0.017	0.1145	1.4225	14395.1	0.85	0.405	1.255	0.17	1.145	14.225
	5	alpha	1.2	60x8 weeks	PCR90	MWF	VAC70	75	All	2.99897	0.000175	0.0001125	0.0002875	3.125e-05	0.000263542	0.00299583	1439.5	0.084	0.054	0.138	0.015	0.1265	1.438	14395	0.84	0.54	1.38	0.15	1.265	14.38
	5	delta	0.6	60x8 weeks	PCR90	MWF	VAC70	75	All	2.99861	0.000188542	0.0001875	0.000376042	6.25e-05	0.000323958	0.00296979	1439.33	0.0905	0.09	0.1805	0.03	0.1555	1.4255	14393.3	0.905	0.9	1.805	0.3	1.555	14.255
	5	delta	1	60x8 weeks	PCR90	MWF	VAC70	75	All	2.99698	0.000202083	0.000646875	0.000848958	0.000129167	0.000739583	0.00299792	1438.55	0.097	0.3105	0.4075	0.062	0.355	1.439	14385.5	0.97	3.105	4.075	0.62	3.55	14.39
	5	delta	1.2	60x8 weeks	PCR90	MWF	VAC70	75	All	2.99675	0.000184375	0.000716667	0.000901042	0.000130208	0.000797917	0.00299167	1438.44	0.0885	0.344	0.4325	0.0625	0.383	1.436	14384.4	0.885	3.44	4.325	0.625	3.83	14.36
	5	original	0.6	60x8 weeks	PCR90	MWF	VAC70	100	All	2.99975	0.000117708	0	0.000117708	4.89583e-05	1.77083e-05	0.00290312	1439.88	0.0565	0	0.0565	0.0235	0.0085	1.3935	14398.8	0.565	0	0.565	0.235	0.085	13.935
	5	original	1	60x8 weeks	PCR90	MWF	VAC70	100	All	2.99978	0.000105208	2.08333e-06	0.000107292	4.375e-05	1.35417e-05	0.00301458	1439.9	0.0505	0.001	0.0515	0.021	0.0065	1.447	14399	0.505	0.01	0.515	0.21	0.065	14.47
	5	original	1.2	60x8 weeks	PCR90	MWF	VAC70	100	All	2.99973	0.000109375	5.20833e-06	0.000114583	5.20833e-05	1.875e-05	0.00303438	1439.87	0.0525	0.0025	0.055	0.025	0.009	1.4565	14398.7	0.525	0.025	0.55	0.25	0.09	14.565
	5	alpha	0.6	60x8 weeks	PCR90	MWF	VAC70	100	All	2.99959	0.000105208	5.20833e-06	0.000110417	1.5625e-05	9.58333e-05	0.00295625	1439.81	0.0505	0.0025	0.053	0.0075	0.046	1.419	14398	0.505	0.025	0.53	0.075	0.46	14.19
	5	alpha	1	60x8 weeks	PCR90	MWF	VAC70	100	All	2.9995	0.000110417	1.97917e-05	0.000130208	1.5625e-05	0.000122917	0.00301146	1439.76	0.053	0.0095	0.0625	0.0075	0.059	1.4455	14397.6	0.53	0.095	0.625	0.075	0.59	14.455
	5	alpha	1.2	60x8 weeks	PCR90	MWF	VAC70	100	All	2.99956	0.000104167	1.97917e-05	0.000123958	1.35417e-05	0.000108333	0.00305	1439.79	0.05	0.0095	0.0595	0.0065	0.052	1.464	14397.9	0.5	0.095	0.595	0.065	0.52	14.64
	5	delta	0.6	60x8 weeks	PCR90	MWF	VAC70	100	All	2.99905	0.000185417	6.04167e-05	0.000245833	3.75e-05	0.000223958	0.00309896	1439.54	0.089	0.029	0.118	0.018	0.1075	1.4875	14395.4	0.89	0.29	1.18	0.18	1.075	14.875
	5	delta	1	60x8 weeks	PCR90	MWF	VAC70	100	All	2.99937	0.000126042	5.9375e-05	0.000185417	2.60417e-05	0.00015	0.00306354	1439.7	0.0605	0.0285	0.089	0.0125	0.072	1.4705	14397	0.605	0.285	0.89	0.125	0.72	14.705
	5	delta	1.2	60x8 weeks	PCR90	MWF	VAC70	100	All	2.99907	0.000121875	0.000135417	0.000257292	4.6875e-05	0.000220833	0.00297708	1439.56	0.0585	0.065	0.1235	0.0225	0.106	1.429	14395.5	0.585	0.65	1.235	0.225	1.06	14.29
	5	original	0.6	60x8 weeks	PCR90	MWF	VAC50	25	All	2.99856	0.0003125	8.75e-05	0.0004	6.25e-05	0.000330208	0.00293021	1439.31	0.15	0.042	0.192	0.03	0.1585	1.4065	14393.1	1.5	0.42	1.92	0.3	1.585	14.065
	5	original	1	60x8 weeks	PCR90	MWF	VAC50	25	All	2.99835	0.000328125	0.000161458	0.000489583	8.22917e-05	0.000382292	0.00304688	1439.21	0.1575	0.0775	0.235	0.0395	0.1835	1.4625	14392.1	1.575	0.775	2.35	0.395	1.835	14.625
	5	original	1.2	60x8 weeks	PCR90	MWF	VAC50	25	All	2.99808	0.0003375	0.000215625	0.000553125	7.1875e-05	0.000466667	0.00302708	1439.08	0.162	0.1035	0.2655	0.0345	0.224	1.453	14390.8	1.62	1.035	2.655	0.345	2.24	14.53
	5	alpha	0.6	60x8 weeks	PCR90	MWF	VAC50	25	All	2.99776	0.000330208	0.000265625	0.000595833	6.45833e-05	0.000564583	0.00304375	1438.92	0.1585	0.1275	0.286	0.031	0.271	1.461	14389.2	1.585	1.275	2.86	0.31	2.71	14.61
	5	alpha	1	60x8 weeks	PCR90	MWF	VAC50	25	All	2.99586	0.000330208	0.000753125	0.00108333	0.000127083	0.00101979	0.00301146	1438.01	0.1585	0.3615	0.52	0.061	0.4895	1.4455	14380.1	1.585	3.615	5.2	0.61	4.895	14.455
	5	alpha	1.2	60x8 weeks	PCR90	MWF	VAC50	25	All	2.99508	0.000283333	0.00105625	0.00133958	0.000130208	0.00125521	0.00294167	1437.64	0.136	0.507	0.643	0.0625	0.6025	1.412	14376.4	1.36	5.07	6.43	0.625	6.025	14.12
	5	delta	0.6	60x8 weeks	PCR90	MWF	VAC50	25	All	2.99283	0.000323958	0.00170625	0.00203021	0.000341667	0.00174896	0.00292813	1436.56	0.1555	0.819	0.9745	0.164	0.8395	1.4055	14365.6	1.555	8.19	9.745	1.64	8.395	14.055
	5	delta	1	60x8 weeks	PCR90	MWF	VAC50	25	All	2.97251	0.000316667	0.00731042	0.00762708	0.00121354	0.00663229	0.002975	1426.8	0.152	3.509	3.661	0.5825	3.1835	1.428	14268	1.52	35.09	36.61	5.825	31.835	14.28
	5	delta	1.2	60x8 weeks	PCR90	MWF	VAC50	25	All	2.96289	0.00031875	0.00989063	0.0102094	0.00172813	0.00883958	0.00289375	1422.19	0.153	4.7475	4.9005	0.8295	4.243	1.389	14221.9	1.53	47.475	49.005	8.295	42.43	13.89
	5	original	0.6	60x8 weeks	PCR90	MWF	VAC50	50	All	2.99887	0.000295833	5.10417e-05	0.000346875	7.39583e-05	0.000230208	0.00292604	1439.46	0.142	0.0245	0.1665	0.0355	0.1105	1.4045	14394.6	1.42	0.245	1.665	0.355	1.105	14.045
	5	original	1	60x8 weeks	PCR90	MWF	VAC50	50	All	2.99893	0.0002625	8.02083e-05	0.000342708	7.08333e-05	0.00021875	0.00314167	1439.49	0.126	0.0385	0.1645	0.034	0.105	1.508	14394.9	1.26	0.385	1.645	0.34	1.05	15.08
	5	original	1.2	60x8 weeks	PCR90	MWF	VAC50	50	All	2.99894	0.000244792	9.27083e-05	0.0003375	6.14583e-05	0.000229167	0.00309792	1439.49	0.1175	0.0445	0.162	0.0295	0.11	1.487	14394.9	1.175	0.445	1.62	0.295	1.1	14.87
	5	alpha	0.6	60x8 weeks	PCR90	MWF	VAC50	50	All	2.99841	0.000261458	0.000155208	0.000416667	5.20833e-05	0.000394792	0.00304792	1439.24	0.1255	0.0745	0.2	0.025	0.1895	1.463	14392.4	1.255	0.745	2	0.25	1.895	14.63
	5	alpha	1	60x8 weeks	PCR90	MWF	VAC50	50	All	2.99781	0.000263542	0.000304167	0.000567708	6.77083e-05	0.000529167	0.00297708	1438.95	0.1265	0.146	0.2725	0.0325	0.254	1.429	14389.5	1.265	1.46	2.725	0.325	2.54	14.29
	5	alpha	1.2	60x8 weeks	PCR90	MWF	VAC50	50	All	2.9975	0.000242708	0.000428125	0.000670833	6.14583e-05	0.0006375	0.00302813	1438.8	0.1165	0.2055	0.322	0.0295	0.306	1.4535	14388	1.165	2.055	3.22	0.295	3.06	14.535
	5	delta	0.6	60x8 weeks	PCR90	MWF	VAC50	50	All	2.99516	0.000294792	0.00101354	0.00130833	0.000197917	0.0011625	0.00303021	1437.68	0.1415	0.4865	0.628	0.095	0.558	1.4545	14376.8	1.415	4.865	6.28	0.95	5.58	14.545
	5	delta	1	60x8 weeks	PCR90	MWF	VAC50	50	All	2.98683	0.0002875	0.0034125	0.0037	0.000573958	0.00324271	0.00293542	1433.68	0.138	1.638	1.776	0.2755	1.5565	1.409	14336.8	1.38	16.38	17.76	2.755	15.565	14.09
	5	delta	1.2	60x8 weeks	PCR90	MWF	VAC50	50	All	2.9769	0.000271875	0.00592917	0.00620104	0.00104271	0.00544583	0.00293125	1428.91	0.1305	2.846	2.9765	0.5005	2.614	1.407	14289.1	1.305	28.46	29.765	5.005	26.14	14.07
	5	original	0.6	60x8 weeks	PCR90	MWF	VAC50	75	All	2.9993	0.000238542	1.5625e-05	0.000254167	6.875e-05	0.000114583	0.0029375	1439.67	0.1145	0.0075	0.122	0.033	0.055	1.41	14396.7	1.145	0.075	1.22	0.33	0.55	14.1
	5	original	1	60x8 weeks	PCR90	MWF	VAC50	75	All	2.99928	0.000222917	3.4375e-05	0.000257292	7.1875e-05	0.000121875	0.00288229	1439.65	0.107	0.0165	0.1235	0.0345	0.0585	1.3835	14396.5	1.07	0.165	1.235	0.345	0.585	13.835
	5	original	1.2	60x8 weeks	PCR90	MWF	VAC50	75	All	2.99922	0.000238542	5.20833e-05	0.000290625	8.22917e-05	0.000126042	0.00299687	1439.63	0.1145	0.025	0.1395	0.0395	0.0605	1.4385	14396.3	1.145	0.25	1.395	0.395	0.605	14.385
	5	alpha	0.6	60x8 weeks	PCR90	MWF	VAC50	75	All	2.99901	0.000205208	6.77083e-05	0.000272917	2.91667e-05	0.000248958	0.00303854	1439.52	0.0985	0.0325	0.131	0.014	0.1195	1.4585	14395.2	0.985	0.325	1.31	0.14	1.195	14.585
	5	alpha	1	60x8 weeks	PCR90	MWF	VAC50	75	All	2.9987	0.000201042	0.000132292	0.000333333	4.47917e-05	0.000310417	0.00294583	1439.38	0.0965	0.0635	0.16	0.0215	0.149	1.414	14393.8	0.965	0.635	1.6	0.215	1.49	14.14
	5	alpha	1.2	60x8 weeks	PCR90	MWF	VAC50	75	All	2.99852	0.000229167	0.000176042	0.000405208	5.625e-05	0.000360417	0.00300521	1439.29	0.11	0.0845	0.1945	0.027	0.173	1.4425	14392.9	1.1	0.845	1.945	0.27	1.73	14.425
	5	delta	0.6	60x8 weeks	PCR90	MWF	VAC50	75	All	2.99752	0.00025625	0.0004	0.00065625	0.000125	0.000565625	0.00298229	1438.81	0.123	0.192	0.315	0.06	0.2715	1.4315	14388.1	1.23	1.92	3.15	0.6	2.715	14.315
	5	delta	1	60x8 weeks	PCR90	MWF	VAC50	75	All	2.99364	0.000270833	0.00155	0.00182083	0.000311458	0.00154792	0.00295521	1436.95	0.13	0.744	0.874	0.1495	0.743	1.4185	14369.5	1.3	7.44	8.74	1.495	7.43	14.185
	5	delta	1.2	60x8 weeks	PCR90	MWF	VAC50	75	All	2.98852	0.000245833	0.00282917	0.003075	0.000545833	0.00263229	0.00301563	1434.49	0.118	1.358	1.476	0.262	1.2635	1.4475	14344.9	1.18	13.58	14.76	2.62	12.635	14.475
	5	original	0.6	60x8 weeks	PCR90	MWF	VAC50	100	All	2.99954	0.000204167	3.125e-06	0.000207292	8.95833e-05	3.22917e-05	0.00301563	1439.78	0.098	0.0015	0.0995	0.043	0.0155	1.4475	14397.8	0.98	0.015	0.995	0.43	0.155	14.475
	5	original	1	60x8 weeks	PCR90	MWF	VAC50	100	All	2.99962	0.000167708	3.125e-06	0.000170833	7.08333e-05	2.91667e-05	0.00305104	1439.82	0.0805	0.0015	0.082	0.034	0.014	1.4645	14398.2	0.805	0.015	0.82	0.34	0.14	14.645
	5	original	1.2	60x8 weeks	PCR90	MWF	VAC50	100	All	2.99958	0.000194792	5.20833e-06	0.0002	8.4375e-05	2.60417e-05	0.00310104	1439.8	0.0935	0.0025	0.096	0.0405	0.0125	1.4885	14398	0.935	0.025	0.96	0.405	0.125	14.885
	5	alpha	0.6	60x8 weeks	PCR90	MWF	VAC50	100	All	2.99937	0.000154167	2.8125e-05	0.000182292	1.875e-05	0.000163542	0.00300417	1439.7	0.074	0.0135	0.0875	0.009	0.0785	1.442	14397	0.74	0.135	0.875	0.09	0.785	14.42
	5	alpha	1	60x8 weeks	PCR90	MWF	VAC50	100	All	2.99901	0.000196875	7.60417e-05	0.000272917	3.22917e-05	0.000241667	0.00286771	1439.53	0.0945	0.0365	0.131	0.0155	0.116	1.3765	14395.3	0.945	0.365	1.31	0.155	1.16	13.765
	5	alpha	1.2	60x8 weeks	PCR90	MWF	VAC50	100	All	2.99915	0.000169792	6.14583e-05	0.00023125	3.54167e-05	0.000201042	0.00301979	1439.59	0.0815	0.0295	0.111	0.017	0.0965	1.4495	14395.9	0.815	0.295	1.11	0.17	0.965	14.495
	5	delta	0.6	60x8 weeks	PCR90	MWF	VAC50	100	All	2.9986	0.000238542	0.000142708	0.00038125	7.08333e-05	0.000316667	0.00293542	1439.33	0.1145	0.0685	0.183	0.034	0.152	1.409	14393.3	1.145	0.685	1.83	0.34	1.52	14.09
	5	delta	1	60x8 weeks	PCR90	MWF	VAC50	100	All	2.99748	0.000229167	0.00048125	0.000710417	0.000115625	0.000607292	0.00301979	1438.79	0.11	0.231	0.341	0.0555	0.2915	1.4495	14387.9	1.1	2.31	3.41	0.555	2.915	14.495
	5	delta	1.2	60x8 weeks	PCR90	MWF	VAC50	100	All	2.99636	0.000216667	0.000782292	0.000998958	0.000163542	0.000867708	0.00293125	1438.26	0.104	0.3755	0.4795	0.0785	0.4165	1.407	14382.5	1.04	3.755	4.795	0.785	4.165	14.07
	5	original	0.6	60x8 weeks	PCR90	M	NOVAC	0	All	0.999468	0.000378125	0.000257292	0.000635417	0.000216667	0.000277083	0.00101354	479.745	0.1815	0.1235	0.305	0.104	0.133	0.4865	4797.44	1.815	1.235	3.05	1.04	1.33	4.865
	5	original	1	60x8 weeks	PCR90	M	NOVAC	0	All	0.999226	0.000330208	0.000611458	0.000941667	0.000304167	0.000427083	0.000988542	479.628	0.1585	0.2935	0.452	0.146	0.205	0.4745	4796.28	1.585	2.935	4.52	1.46	2.05	4.745
	5	original	1.2	60x8 weeks	PCR90	M	NOVAC	0	All	0.998898	0.000361458	0.00102396	0.00138542	0.000448958	0.000609375	0.000998958	479.471	0.1735	0.4915	0.665	0.2155	0.2925	0.4795	4794.71	1.735	4.915	6.65	2.155	2.925	4.795
	5	alpha	0.6	60x8 weeks	PCR90	M	NOVAC	0	All	0.998847	0.0003625	0.00102812	0.00139062	0.0004875	0.00064375	0.00100521	479.447	0.174	0.4935	0.6675	0.234	0.309	0.4825	4794.47	1.74	4.935	6.675	2.34	3.09	4.825
	5	alpha	1	60x8 weeks	PCR90	M	NOVAC	0	All	0.995495	0.000311458	0.00486354	0.005175	0.00190208	0.00247708	0.000978125	477.837	0.1495	2.3345	2.484	0.913	1.189	0.4695	4778.38	1.495	23.345	24.84	9.13	11.89	4.695
	5	alpha	1.2	60x8 weeks	PCR90	M	NOVAC	0	All	0.992994	0.0003625	0.0077375	0.0081	0.00295521	0.003825	0.000973958	476.637	0.174	3.714	3.888	1.4185	1.836	0.4675	4766.37	1.74	37.14	38.88	14.185	18.36	4.675
	5	delta	0.6	60x8 weeks	PCR90	M	NOVAC	0	All	0.991289	0.000323958	0.00921042	0.00953437	0.004025	0.00421562	0.000969792	475.818	0.1555	4.421	4.5765	1.932	2.0235	0.4655	4758.19	1.555	44.21	45.765	19.32	20.235	4.655
	5	delta	1	60x8 weeks	PCR90	M	NOVAC	0	All	0.987696	0.000315625	0.0130458	0.0133615	0.00546979	0.00602708	0.000930208	474.094	0.1515	6.262	6.4135	2.6255	2.893	0.4465	4740.94	1.515	62.62	64.135	26.255	28.93	4.465
	5	delta	1.2	60x8 weeks	PCR90	M	NOVAC	0	All	0.985604	0.000334375	0.0146031	0.0149375	0.00650104	0.00654687	0.000933333	473.09	0.1605	7.0095	7.17	3.1205	3.1425	0.448	4730.9	1.605	70.095	71.7	31.205	31.425	4.48
	5	original	0.6	60x8 weeks	PCR90	M	VAC95	25	All	0.999668	0.000266667	0.000123958	0.000390625	0.00011875	0.000196875	0.000969792	479.841	0.128	0.0595	0.1875	0.057	0.0945	0.4655	4798.4	1.28	0.595	1.875	0.57	0.945	4.655
	5	original	1	60x8 weeks	PCR90	M	VAC95	25	All	0.999606	0.000233333	0.000238542	0.000471875	0.000159375	0.0002	0.000925	479.811	0.112	0.1145	0.2265	0.0765	0.096	0.444	4798.11	1.12	1.145	2.265	0.765	0.96	4.44
	5	original	1.2	60x8 weeks	PCR90	M	VAC95	25	All	0.999465	0.000265625	0.000408333	0.000673958	0.000192708	0.00031875	0.000977083	479.743	0.1275	0.196	0.3235	0.0925	0.153	0.469	4797.43	1.275	1.96	3.235	0.925	1.53	4.69
	5	alpha	0.6	60x8 weeks	PCR90	M	VAC95	25	All	0.999369	0.000273958	0.000439583	0.000713542	0.000264583	0.000338542	0.000978125	479.697	0.1315	0.211	0.3425	0.127	0.1625	0.4695	4796.97	1.315	2.11	3.425	1.27	1.625	4.695
	5	alpha	1	60x8 weeks	PCR90	M	VAC95	25	All	0.998383	0.000280208	0.00167604	0.00195625	0.000727083	0.000919792	0.000983333	479.224	0.1345	0.8045	0.939	0.349	0.4415	0.472	4792.24	1.345	8.045	9.39	3.49	4.415	4.72
	5	alpha	1.2	60x8 weeks	PCR90	M	VAC95	25	All	0.997785	0.000252083	0.00231875	0.00257083	0.000963542	0.00121458	0.000960417	478.937	0.121	1.113	1.234	0.4625	0.583	0.461	4789.37	1.21	11.13	12.34	4.625	5.83	4.61
	5	delta	0.6	60x8 weeks	PCR90	M	VAC95	25	All	0.997017	0.000238542	0.0029375	0.00317604	0.00137083	0.00141458	0.00102083	478.568	0.1145	1.41	1.5245	0.658	0.679	0.49	4785.68	1.145	14.1	15.245	6.58	6.79	4.9
	5	delta	1	60x8 weeks	PCR90	M	VAC95	25	All	0.991885	0.000251042	0.00830938	0.00856042	0.00360625	0.0039	0.0009375	476.105	0.1205	3.9885	4.109	1.731	1.872	0.45	4761.05	1.205	39.885	41.09	17.31	18.72	4.5
	5	delta	1.2	60x8 weeks	PCR90	M	VAC95	25	All	0.991853	0.000257292	0.008475	0.00873229	0.00366875	0.00385937	0.000985417	476.089	0.1235	4.068	4.1915	1.761	1.8525	0.473	4760.9	1.235	40.68	41.915	17.61	18.525	4.73
	5	original	0.6	60x8 weeks	PCR90	M	VAC95	50	All	0.999785	0.000188542	5.20833e-05	0.000240625	8.02083e-05	0.000117708	0.000994792	479.897	0.0905	0.025	0.1155	0.0385	0.0565	0.4775	4798.97	0.905	0.25	1.155	0.385	0.565	4.775
	5	original	1	60x8 weeks	PCR90	M	VAC95	50	All	0.999769	0.000176042	8.95833e-05	0.000265625	8.22917e-05	0.000135417	0.000971875	479.889	0.0845	0.043	0.1275	0.0395	0.065	0.4665	4798.89	0.845	0.43	1.275	0.395	0.65	4.665
	5	original	1.2	60x8 weeks	PCR90	M	VAC95	50	All	0.999764	0.000188542	0.000105208	0.00029375	9.58333e-05	0.000121875	0.000996875	479.887	0.0905	0.0505	0.141	0.046	0.0585	0.4785	4798.86	0.905	0.505	1.41	0.46	0.585	4.785
	5	alpha	0.6	60x8 weeks	PCR90	M	VAC95	50	All	0.999701	0.000215625	0.000136458	0.000352083	0.000127083	0.000160417	0.00101979	479.856	0.1035	0.0655	0.169	0.061	0.077	0.4895	4798.56	1.035	0.655	1.69	0.61	0.77	4.895
	5	alpha	1	60x8 weeks	PCR90	M	VAC95	50	All	0.999396	0.000204167	0.000430208	0.000634375	0.000251042	0.000316667	0.000990625	479.71	0.098	0.2065	0.3045	0.1205	0.152	0.4755	4797.1	0.98	2.065	3.045	1.205	1.52	4.755
	5	alpha	1.2	60x8 weeks	PCR90	M	VAC95	50	All	0.999245	0.00020625	0.000666667	0.000872917	0.000321875	0.000411458	0.000980208	479.637	0.099	0.32	0.419	0.1545	0.1975	0.4705	4796.38	0.99	3.2	4.19	1.545	1.975	4.705
	5	delta	0.6	60x8 weeks	PCR90	M	VAC95	50	All	0.999077	0.000226042	0.000786458	0.0010125	0.000396875	0.000482292	0.00104896	479.557	0.1085	0.3775	0.486	0.1905	0.2315	0.5035	4795.57	1.085	3.775	4.86	1.905	2.315	5.035
	5	delta	1	60x8 weeks	PCR90	M	VAC95	50	All	0.997397	0.0002	0.00279792	0.00299792	0.00119063	0.00132917	0.000979167	478.75	0.096	1.343	1.439	0.5715	0.638	0.47	4787.51	0.96	13.43	14.39	5.715	6.38	4.7
	5	delta	1.2	60x8 weeks	PCR90	M	VAC95	50	All	0.99652	0.000183333	0.00373437	0.00391771	0.00159792	0.00174583	0.000984375	478.329	0.088	1.7925	1.8805	0.767	0.838	0.4725	4783.3	0.88	17.925	18.805	7.67	8.38	4.725
	5	original	0.6	60x8 weeks	PCR90	M	VAC95	75	All	0.999912	9.27083e-05	6.25e-06	9.89583e-05	3.33333e-05	4.27083e-05	0.000978125	479.958	0.0445	0.003	0.0475	0.016	0.0205	0.4695	4799.58	0.445	0.03	0.475	0.16	0.205	4.695
	5	original	1	60x8 weeks	PCR90	M	VAC95	75	All	0.99992	9.58333e-05	1.97917e-05	0.000115625	3.85417e-05	3.64583e-05	0.000930208	479.962	0.046	0.0095	0.0555	0.0185	0.0175	0.4465	4799.61	0.46	0.095	0.555	0.185	0.175	4.465
	5	original	1.2	60x8 weeks	PCR90	M	VAC95	75	All	0.999873	0.000109375	3.02083e-05	0.000139583	5.83333e-05	5.3125e-05	0.00105521	479.939	0.0525	0.0145	0.067	0.028	0.0255	0.5065	4799.39	0.525	0.145	0.67	0.28	0.255	5.065
	5	alpha	0.6	60x8 weeks	PCR90	M	VAC95	75	All	0.99986	0.00011875	3.125e-05	0.00015	5.625e-05	7.29167e-05	0.0009875	479.933	0.057	0.015	0.072	0.027	0.035	0.474	4799.33	0.57	0.15	0.72	0.27	0.35	4.74
	5	alpha	1	60x8 weeks	PCR90	M	VAC95	75	All	0.999847	0.000116667	6.5625e-05	0.000182292	6.66667e-05	7.5e-05	0.000996875	479.926	0.056	0.0315	0.0875	0.032	0.036	0.4785	4799.27	0.56	0.315	0.875	0.32	0.36	4.785
	5	alpha	1.2	60x8 weeks	PCR90	M	VAC95	75	All	0.999854	8.95833e-05	5.52083e-05	0.000144792	5e-05	7.91667e-05	0.00098125	479.93	0.043	0.0265	0.0695	0.024	0.038	0.471	4799.3	0.43	0.265	0.695	0.24	0.38	4.71
	5	delta	0.6	60x8 weeks	PCR90	M	VAC95	75	All	0.999744	0.00014375	0.000133333	0.000277083	0.000109375	0.000115625	0.00101771	479.877	0.069	0.064	0.133	0.0525	0.0555	0.4885	4798.77	0.69	0.64	1.33	0.525	0.555	4.885
	5	delta	1	60x8 weeks	PCR90	M	VAC95	75	All	0.999524	0.000134375	0.000413542	0.000547917	0.000220833	0.00023125	0.00101458	479.772	0.0645	0.1985	0.263	0.106	0.111	0.487	4797.72	0.645	1.985	2.63	1.06	1.11	4.87
	5	delta	1.2	60x8 weeks	PCR90	M	VAC95	75	All	0.999577	0.000121875	0.000367708	0.000489583	0.000175	0.000210417	0.00104479	479.797	0.0585	0.1765	0.235	0.084	0.101	0.5015	4797.97	0.585	1.765	2.35	0.84	1.01	5.015
	5	original	0.6	60x8 weeks	PCR90	M	VAC95	100	All	0.999988	1.875e-05	0	1.875e-05	9.375e-06	0	0.000994792	479.994	0.009	0	0.009	0.0045	0	0.4775	4799.94	0.09	0	0.09	0.045	0	4.775
	5	original	1	60x8 weeks	PCR90	M	VAC95	100	All	0.999986	2.70833e-05	0	2.70833e-05	1.14583e-05	3.125e-06	0.000976042	479.993	0.013	0	0.013	0.0055	0.0015	0.4685	4799.94	0.13	0	0.13	0.055	0.015	4.685
	5	original	1.2	60x8 weeks	PCR90	M	VAC95	100	All	0.999985	1.97917e-05	0	1.97917e-05	1.14583e-05	1.04167e-06	0.000988542	479.993	0.0095	0	0.0095	0.0055	0.0005	0.4745	4799.93	0.095	0	0.095	0.055	0.005	4.745
	5	alpha	0.6	60x8 weeks	PCR90	M	VAC95	100	All	0.999966	4.27083e-05	3.125e-06	4.58333e-05	1.5625e-05	2.29167e-05	0.00100625	479.983	0.0205	0.0015	0.022	0.0075	0.011	0.483	4799.84	0.205	0.015	0.22	0.075	0.11	4.83
	5	alpha	1	60x8 weeks	PCR90	M	VAC95	100	All	0.999971	3.22917e-05	2.08333e-06	3.4375e-05	1.14583e-05	1.45833e-05	0.00104167	479.986	0.0155	0.001	0.0165	0.0055	0.007	0.5	4799.86	0.155	0.01	0.165	0.055	0.07	5
	5	alpha	1.2	60x8 weeks	PCR90	M	VAC95	100	All	0.99995	5e-05	4.16667e-06	5.41667e-05	1.45833e-05	3.02083e-05	0.00100625	479.976	0.024	0.002	0.026	0.007	0.0145	0.483	4799.76	0.24	0.02	0.26	0.07	0.145	4.83
	5	delta	0.6	60x8 weeks	PCR90	M	VAC95	100	All	0.999939	5.10417e-05	1.5625e-05	6.66667e-05	1.97917e-05	3.64583e-05	0.00104688	479.971	0.0245	0.0075	0.032	0.0095	0.0175	0.5025	4799.7	0.245	0.075	0.32	0.095	0.175	5.025
	5	delta	1	60x8 weeks	PCR90	M	VAC95	100	All	0.999955	3.4375e-05	1.25e-05	4.6875e-05	1.875e-05	1.45833e-05	0.000965625	479.978	0.0165	0.006	0.0225	0.009	0.007	0.4635	4799.78	0.165	0.06	0.225	0.09	0.07	4.635
	5	delta	1.2	60x8 weeks	PCR90	M	VAC95	100	All	0.999928	5.3125e-05	2.1875e-05	7.5e-05	3.02083e-05	3.75e-05	0.00100521	479.966	0.0255	0.0105	0.036	0.0145	0.018	0.4825	4799.65	0.255	0.105	0.36	0.145	0.18	4.825
	5	original	0.6	60x8 weeks	PCR90	M	VAC70	25	All	0.999658	0.000290625	0.000120833	0.000411458	0.000126042	0.000205208	0.000978125	479.836	0.1395	0.058	0.1975	0.0605	0.0985	0.4695	4798.36	1.395	0.58	1.975	0.605	0.985	4.695
	5	original	1	60x8 weeks	PCR90	M	VAC70	25	All	0.999552	0.00025625	0.000278125	0.000534375	0.000189583	0.000214583	0.00102187	479.785	0.123	0.1335	0.2565	0.091	0.103	0.4905	4797.85	1.23	1.335	2.565	0.91	1.03	4.905
	5	original	1.2	60x8 weeks	PCR90	M	VAC70	25	All	0.999525	0.000280208	0.000344792	0.000625	0.000209375	0.000240625	0.000984375	479.772	0.1345	0.1655	0.3	0.1005	0.1155	0.4725	4797.72	1.345	1.655	3	1.005	1.155	4.725
	5	alpha	0.6	60x8 weeks	PCR90	M	VAC70	25	All	0.999306	0.000303125	0.000475	0.000778125	0.000277083	0.000358333	0.000995833	479.667	0.1455	0.228	0.3735	0.133	0.172	0.478	4796.67	1.455	2.28	3.735	1.33	1.72	4.78
	5	alpha	1	60x8 weeks	PCR90	M	VAC70	25	All	0.998236	0.000283333	0.00191771	0.00220104	0.000786458	0.00100208	0.00098125	479.154	0.136	0.9205	1.0565	0.3775	0.481	0.471	4791.53	1.36	9.205	10.565	3.775	4.81	4.71
	5	alpha	1.2	60x8 weeks	PCR90	M	VAC70	25	All	0.997421	0.000304167	0.00295729	0.00326146	0.00117187	0.00148854	0.00100729	478.762	0.146	1.4195	1.5655	0.5625	0.7145	0.4835	4787.62	1.46	14.195	15.655	5.625	7.145	4.835
	5	delta	0.6	60x8 weeks	PCR90	M	VAC70	25	All	0.9951	0.000307292	0.00517708	0.00548437	0.00234375	0.00238646	0.000963542	477.648	0.1475	2.485	2.6325	1.125	1.1455	0.4625	4776.48	1.475	24.85	26.325	11.25	11.455	4.625
	5	delta	1	60x8 weeks	PCR90	M	VAC70	25	All	0.988845	0.000323958	0.0123354	0.0126594	0.00518646	0.00559167	0.000970833	474.646	0.1555	5.921	6.0765	2.4895	2.684	0.466	4746.45	1.555	59.21	60.765	24.895	26.84	4.66
	5	delta	1.2	60x8 weeks	PCR90	M	VAC70	25	All	0.988082	0.000309375	0.0125594	0.0128687	0.00533333	0.0056	0.000970833	474.279	0.1485	6.0285	6.177	2.56	2.688	0.466	4742.8	1.485	60.285	61.77	25.6	26.88	4.66
	5	original	0.6	60x8 weeks	PCR90	M	VAC70	50	All	0.999833	0.000190625	3.75e-05	0.000228125	6.45833e-05	8.64583e-05	0.00100938	479.92	0.0915	0.018	0.1095	0.031	0.0415	0.4845	4799.2	0.915	0.18	1.095	0.31	0.415	4.845
	5	original	1	60x8 weeks	PCR90	M	VAC70	50	All	0.999687	0.000245833	0.000148958	0.000394792	0.000144792	0.000146875	0.000996875	479.85	0.118	0.0715	0.1895	0.0695	0.0705	0.4785	4798.5	1.18	0.715	1.895	0.695	0.705	4.785
	5	original	1.2	60x8 weeks	PCR90	M	VAC70	50	All	0.999753	0.00021875	0.000141667	0.000360417	0.000130208	0.000125	0.00100104	479.882	0.105	0.068	0.173	0.0625	0.06	0.4805	4798.81	1.05	0.68	1.73	0.625	0.6	4.805
	5	alpha	0.6	60x8 weeks	PCR90	M	VAC70	50	All	0.999628	0.000204167	0.000191667	0.000395833	0.000146875	0.000191667	0.00098125	479.822	0.098	0.092	0.19	0.0705	0.092	0.471	4798.22	0.98	0.92	1.9	0.705	0.92	4.71
	5	alpha	1	60x8 weeks	PCR90	M	VAC70	50	All	0.99937	0.00020625	0.000554167	0.000760417	0.000283333	0.000336458	0.00101667	479.697	0.099	0.266	0.365	0.136	0.1615	0.488	4796.98	0.99	2.66	3.65	1.36	1.615	4.88
	5	alpha	1.2	60x8 weeks	PCR90	M	VAC70	50	All	0.998912	0.000236458	0.000947917	0.00118438	0.000426042	0.000565625	0.00103125	479.478	0.1135	0.455	0.5685	0.2045	0.2715	0.495	4794.78	1.135	4.55	5.685	2.045	2.715	4.95
	5	delta	0.6	60x8 weeks	PCR90	M	VAC70	50	All	0.998766	0.000214583	0.00121458	0.00142917	0.000559375	0.000627083	0.000988542	479.408	0.103	0.583	0.686	0.2685	0.301	0.4745	4794.07	1.03	5.83	6.86	2.685	3.01	4.745
	5	delta	1	60x8 weeks	PCR90	M	VAC70	50	All	0.994995	0.000253125	0.00546875	0.00572188	0.00235833	0.00243229	0.000954167	477.598	0.1215	2.625	2.7465	1.132	1.1675	0.458	4775.98	1.215	26.25	27.465	11.32	11.675	4.58
	5	delta	1.2	60x8 weeks	PCR90	M	VAC70	50	All	0.992776	0.000232292	0.00748229	0.00771458	0.00327292	0.00345313	0.000919792	476.533	0.1115	3.5915	3.703	1.571	1.6575	0.4415	4765.32	1.115	35.915	37.03	15.71	16.575	4.415
	5	original	0.6	60x8 weeks	PCR90	M	VAC70	75	All	0.999872	0.000160417	2.29167e-05	0.000183333	6.875e-05	4.47917e-05	0.00100729	479.938	0.077	0.011	0.088	0.033	0.0215	0.4835	4799.39	0.77	0.11	0.88	0.33	0.215	4.835
	5	original	1	60x8 weeks	PCR90	M	VAC70	75	All	0.999832	0.000172917	4.375e-05	0.000216667	8.95833e-05	5.20833e-05	0.000991667	479.92	0.083	0.021	0.104	0.043	0.025	0.476	4799.19	0.83	0.21	1.04	0.43	0.25	4.76
	5	original	1.2	60x8 weeks	PCR90	M	VAC70	75	All	0.999804	0.000205208	8.02083e-05	0.000285417	0.000107292	6.875e-05	0.000988542	479.906	0.0985	0.0385	0.137	0.0515	0.033	0.4745	4799.06	0.985	0.385	1.37	0.515	0.33	4.745
	5	alpha	0.6	60x8 weeks	PCR90	M	VAC70	75	All	0.999774	0.000180208	8.4375e-05	0.000264583	9.27083e-05	0.000120833	0.000954167	479.892	0.0865	0.0405	0.127	0.0445	0.058	0.458	4798.91	0.865	0.405	1.27	0.445	0.58	4.58
	5	alpha	1	60x8 weeks	PCR90	M	VAC70	75	All	0.999656	0.000165625	0.000189583	0.000355208	0.00014375	0.000165625	0.00101146	479.835	0.0795	0.091	0.1705	0.069	0.0795	0.4855	4798.35	0.795	0.91	1.705	0.69	0.795	4.855
	5	alpha	1.2	60x8 weeks	PCR90	M	VAC70	75	All	0.999633	0.0001875	0.000233333	0.000420833	0.000151042	0.000188542	0.000972917	479.824	0.09	0.112	0.202	0.0725	0.0905	0.467	4798.24	0.9	1.12	2.02	0.725	0.905	4.67
	5	delta	0.6	60x8 weeks	PCR90	M	VAC70	75	All	0.999414	0.000190625	0.000441667	0.000632292	0.000244792	0.000310417	0.00104271	479.719	0.0915	0.212	0.3035	0.1175	0.149	0.5005	4797.19	0.915	2.12	3.035	1.175	1.49	5.005
	5	delta	1	60x8 weeks	PCR90	M	VAC70	75	All	0.998278	0.000210417	0.00162917	0.00183958	0.000741667	0.000859375	0.000994792	479.173	0.101	0.782	0.883	0.356	0.4125	0.4775	4791.73	1.01	7.82	8.83	3.56	4.125	4.775
	5	delta	1.2	60x8 weeks	PCR90	M	VAC70	75	All	0.997886	0.000188542	0.00247083	0.00265937	0.0010125	0.00114271	0.000976042	478.986	0.0905	1.186	1.2765	0.486	0.5485	0.4685	4789.85	0.905	11.86	12.765	4.86	5.485	4.685
	5	original	0.6	60x8 weeks	PCR90	M	VAC70	100	All	0.99994	0.000104167	0	0.000104167	4.79167e-05	3.125e-06	0.000982292	479.971	0.05	0	0.05	0.023	0.0015	0.4715	4799.71	0.5	0	0.5	0.23	0.015	4.715
	5	original	1	60x8 weeks	PCR90	M	VAC70	100	All	0.999923	0.000127083	1.04167e-06	0.000128125	6.14583e-05	8.33333e-06	0.000973958	479.963	0.061	0.0005	0.0615	0.0295	0.004	0.4675	4799.63	0.61	0.005	0.615	0.295	0.04	4.675
	5	original	1.2	60x8 weeks	PCR90	M	VAC70	100	All	0.999944	0.000113542	0	0.000113542	4.79167e-05	6.25e-06	0.000953125	479.973	0.0545	0	0.0545	0.023	0.003	0.4575	4799.73	0.545	0	0.545	0.23	0.03	4.575
	5	alpha	0.6	60x8 weeks	PCR90	M	VAC70	100	All	0.999872	0.000116667	2.91667e-05	0.000145833	5.3125e-05	7.08333e-05	0.000982292	479.938	0.056	0.014	0.07	0.0255	0.034	0.4715	4799.39	0.56	0.14	0.7	0.255	0.34	4.715
	5	alpha	1	60x8 weeks	PCR90	M	VAC70	100	All	0.999848	0.000123958	2.60417e-05	0.00015	6.25e-05	6.77083e-05	0.00103646	479.927	0.0595	0.0125	0.072	0.03	0.0325	0.4975	4799.27	0.595	0.125	0.72	0.3	0.325	4.975
	5	alpha	1.2	60x8 weeks	PCR90	M	VAC70	100	All	0.999819	0.000138542	5.83333e-05	0.000196875	7.08333e-05	8.85417e-05	0.000986458	479.913	0.0665	0.028	0.0945	0.034	0.0425	0.4735	4799.13	0.665	0.28	0.945	0.34	0.425	4.735
	5	delta	0.6	60x8 weeks	PCR90	M	VAC70	100	All	0.999784	0.000145833	7.1875e-05	0.000217708	0.000103125	8.75e-05	0.000985417	479.897	0.07	0.0345	0.1045	0.0495	0.042	0.473	4798.97	0.7	0.345	1.045	0.495	0.42	4.73
	5	delta	1	60x8 weeks	PCR90	M	VAC70	100	All	0.99961	0.0001625	0.000233333	0.000395833	0.000161458	0.0001875	0.00100729	479.813	0.078	0.112	0.19	0.0775	0.09	0.4835	4798.13	0.78	1.12	1.9	0.775	0.9	4.835
	5	delta	1.2	60x8 weeks	PCR90	M	VAC70	100	All	0.999602	0.000134375	0.000273958	0.000408333	0.000184375	0.000165625	0.000958333	479.809	0.0645	0.1315	0.196	0.0885	0.0795	0.46	4798.09	0.645	1.315	1.96	0.885	0.795	4.6
	5	original	0.6	60x8 weeks	PCR90	M	VAC50	25	All	0.99967	0.000313542	0.000130208	0.00044375	0.000136458	0.000175	0.00100833	479.841	0.1505	0.0625	0.213	0.0655	0.084	0.484	4798.41	1.505	0.625	2.13	0.655	0.84	4.84
	5	original	1	60x8 weeks	PCR90	M	VAC50	25	All	0.99951	0.0003	0.000291667	0.000591667	0.000213542	0.000235417	0.000996875	479.765	0.144	0.14	0.284	0.1025	0.113	0.4785	4797.65	1.44	1.4	2.84	1.025	1.13	4.785
	5	original	1.2	60x8 weeks	PCR90	M	VAC50	25	All	0.999375	0.000307292	0.000489583	0.000796875	0.000302083	0.000283333	0.000983333	479.7	0.1475	0.235	0.3825	0.145	0.136	0.472	4797	1.475	2.35	3.825	1.45	1.36	4.72
	5	alpha	0.6	60x8 weeks	PCR90	M	VAC50	25	All	0.999147	0.0003375	0.000591667	0.000929167	0.000358333	0.000441667	0.000979167	479.591	0.162	0.284	0.446	0.172	0.212	0.47	4795.9	1.62	2.84	4.46	1.72	2.12	4.7
	5	alpha	1	60x8 weeks	PCR90	M	VAC50	25	All	0.997785	0.000322917	0.0022875	0.00261042	0.00095	0.001175	0.000932292	478.937	0.155	1.098	1.253	0.456	0.564	0.4475	4789.37	1.55	10.98	12.53	4.56	5.64	4.475
	5	alpha	1.2	60x8 weeks	PCR90	M	VAC50	25	All	0.996196	0.000321875	0.00432917	0.00465104	0.00173229	0.00208646	0.000977083	478.174	0.1545	2.078	2.2325	0.8315	1.0015	0.469	4781.74	1.545	20.78	22.325	8.315	10.015	4.69
	5	delta	0.6	60x8 weeks	PCR90	M	VAC50	25	All	0.995623	0.00030625	0.00463333	0.00493958	0.00205417	0.00214167	0.000972917	477.899	0.147	2.224	2.371	0.986	1.028	0.467	4778.99	1.47	22.24	23.71	9.86	10.28	4.67
	5	delta	1	60x8 weeks	PCR90	M	VAC50	25	All	0.989723	0.000308333	0.0112687	0.0115771	0.00463021	0.00506875	0.000933333	475.067	0.148	5.409	5.557	2.2225	2.433	0.448	4750.67	1.48	54.09	55.57	22.225	24.33	4.48
	5	delta	1.2	60x8 weeks	PCR90	M	VAC50	25	All	0.988727	0.000314583	0.0128667	0.0131813	0.00534271	0.005775	0.00100625	474.589	0.151	6.176	6.327	2.5645	2.772	0.483	4745.89	1.51	61.76	63.27	25.645	27.72	4.83
	5	original	0.6	60x8 weeks	PCR90	M	VAC50	50	All	0.999753	0.0002875	7.70833e-05	0.000364583	0.000135417	0.000107292	0.00102708	479.882	0.138	0.037	0.175	0.065	0.0515	0.493	4798.81	1.38	0.37	1.75	0.65	0.515	4.93
	5	original	1	60x8 weeks	PCR90	M	VAC50	50	All	0.999701	0.000265625	0.000166667	0.000432292	0.000146875	0.000129167	0.000961458	479.856	0.1275	0.08	0.2075	0.0705	0.062	0.4615	4798.56	1.275	0.8	2.075	0.705	0.62	4.615
	5	original	1.2	60x8 weeks	PCR90	M	VAC50	50	All	0.999624	0.000273958	0.000205208	0.000479167	0.0001875	0.000153125	0.00102917	479.82	0.1315	0.0985	0.23	0.09	0.0735	0.494	4798.19	1.315	0.985	2.3	0.9	0.735	4.94
	5	alpha	0.6	60x8 weeks	PCR90	M	VAC50	50	All	0.9995	0.000248958	0.000263542	0.0005125	0.000208333	0.00024375	0.00098125	479.76	0.1195	0.1265	0.246	0.1	0.117	0.471	4797.6	1.195	1.265	2.46	1	1.17	4.71
	5	alpha	1	60x8 weeks	PCR90	M	VAC50	50	All	0.999008	0.000266667	0.000941667	0.00120833	0.000448958	0.000540625	0.0009875	479.524	0.128	0.452	0.58	0.2155	0.2595	0.474	4795.24	1.28	4.52	5.8	2.155	2.595	4.74
	5	alpha	1.2	60x8 weeks	PCR90	M	VAC50	50	All	0.998372	0.000263542	0.00156042	0.00182396	0.000678125	0.000848958	0.000973958	479.219	0.1265	0.749	0.8755	0.3255	0.4075	0.4675	4792.19	1.265	7.49	8.755	3.255	4.075	4.675
	5	delta	0.6	60x8 weeks	PCR90	M	VAC50	50	All	0.997414	0.000288542	0.00268542	0.00297396	0.00122604	0.00128542	0.00104896	478.759	0.1385	1.289	1.4275	0.5885	0.617	0.5035	4787.59	1.385	12.89	14.275	5.885	6.17	5.035
	5	delta	1	60x8 weeks	PCR90	M	VAC50	50	All	0.992606	0.000266667	0.00810833	0.008375	0.00351667	0.00359896	0.000988542	476.451	0.128	3.892	4.02	1.688	1.7275	0.4745	4764.51	1.28	38.92	40.2	16.88	17.275	4.745
	5	delta	1.2	60x8 weeks	PCR90	M	VAC50	50	All	0.990179	0.00026875	0.00998958	0.0102583	0.00442083	0.00454583	0.000921875	475.286	0.129	4.795	4.924	2.122	2.182	0.4425	4752.86	1.29	47.95	49.24	21.22	21.82	4.425
	5	original	0.6	60x8 weeks	PCR90	M	VAC50	75	All	0.999812	0.000223958	2.1875e-05	0.000245833	0.00010625	5.52083e-05	0.000989583	479.91	0.1075	0.0105	0.118	0.051	0.0265	0.475	4799.1	1.075	0.105	1.18	0.51	0.265	4.75
	5	original	1	60x8 weeks	PCR90	M	VAC50	75	All	0.999802	0.00021875	5.9375e-05	0.000278125	0.00011875	6.14583e-05	0.00101458	479.905	0.105	0.0285	0.1335	0.057	0.0295	0.487	4799.05	1.05	0.285	1.335	0.57	0.295	4.87
	5	original	1.2	60x8 weeks	PCR90	M	VAC50	75	All	0.999789	0.000232292	5.9375e-05	0.000291667	0.000130208	5.10417e-05	0.000971875	479.899	0.1115	0.0285	0.14	0.0625	0.0245	0.4665	4798.98	1.115	0.285	1.4	0.625	0.245	4.665
	5	alpha	0.6	60x8 weeks	PCR90	M	VAC50	75	All	0.999665	0.000223958	0.000147917	0.000371875	0.000144792	0.000167708	0.00104792	479.839	0.1075	0.071	0.1785	0.0695	0.0805	0.503	4798.39	1.075	0.71	1.785	0.695	0.805	5.03
	5	alpha	1	60x8 weeks	PCR90	M	VAC50	75	All	0.999452	0.0002375	0.000360417	0.000597917	0.000228125	0.000266667	0.00100417	479.737	0.114	0.173	0.287	0.1095	0.128	0.482	4797.37	1.14	1.73	2.87	1.095	1.28	4.82
	5	alpha	1.2	60x8 weeks	PCR90	M	VAC50	75	All	0.999446	0.000210417	0.000411458	0.000621875	0.000242708	0.000270833	0.000983333	479.734	0.101	0.1975	0.2985	0.1165	0.13	0.472	4797.34	1.01	1.975	2.985	1.165	1.3	4.72
	5	delta	0.6	60x8 weeks	PCR90	M	VAC50	75	All	0.998507	0.000264583	0.00125521	0.00151979	0.000639583	0.000684375	0.00101875	479.284	0.127	0.6025	0.7295	0.307	0.3285	0.489	4792.84	1.27	6.025	7.295	3.07	3.285	4.89
	5	delta	1	60x8 weeks	PCR90	M	VAC50	75	All	0.9955	0.000292708	0.00492813	0.00522083	0.00213021	0.00224583	0.00096875	477.84	0.1405	2.3655	2.506	1.0225	1.078	0.465	4778.4	1.405	23.655	25.06	10.225	10.78	4.65
	5	delta	1.2	60x8 weeks	PCR90	M	VAC50	75	All	0.995396	0.000229167	0.00494583	0.005175	0.00208542	0.00226458	0.000985417	477.79	0.11	2.374	2.484	1.001	1.087	0.473	4777.9	1.1	23.74	24.84	10.01	10.87	4.73
	5	original	0.6	60x8 weeks	PCR90	M	VAC50	100	All	0.999879	0.000172917	2.08333e-06	0.000175	8.33333e-05	1.45833e-05	0.000977083	479.942	0.083	0.001	0.084	0.04	0.007	0.469	4799.42	0.83	0.01	0.84	0.4	0.07	4.69
	5	original	1	60x8 weeks	PCR90	M	VAC50	100	All	0.999871	0.00018125	3.125e-06	0.000184375	9.375e-05	5.20833e-06	0.000948958	479.938	0.087	0.0015	0.0885	0.045	0.0025	0.4555	4799.38	0.87	0.015	0.885	0.45	0.025	4.555
	5	original	1.2	60x8 weeks	PCR90	M	VAC50	100	All	0.999883	0.00018125	6.25e-06	0.0001875	8.75e-05	4.16667e-06	0.00103542	479.944	0.087	0.003	0.09	0.042	0.002	0.497	4799.44	0.87	0.03	0.9	0.42	0.02	4.97
	5	alpha	0.6	60x8 weeks	PCR90	M	VAC50	100	All	0.999781	0.000183333	7.39583e-05	0.000257292	0.000101042	0.000114583	0.00103333	479.895	0.088	0.0355	0.1235	0.0485	0.055	0.496	4798.95	0.88	0.355	1.235	0.485	0.55	4.96
	5	alpha	1	60x8 weeks	PCR90	M	VAC50	100	All	0.999746	0.000189583	7.5e-05	0.000264583	9.58333e-05	0.00013125	0.0009875	479.878	0.091	0.036	0.127	0.046	0.063	0.474	4798.78	0.91	0.36	1.27	0.46	0.63	4.74
	5	alpha	1.2	60x8 weeks	PCR90	M	VAC50	100	All	0.999742	0.00018125	0.000141667	0.000322917	0.000115625	0.000141667	0.00104167	479.876	0.087	0.068	0.155	0.0555	0.068	0.5	4798.76	0.87	0.68	1.55	0.555	0.68	5
	5	delta	0.6	60x8 weeks	PCR90	M	VAC50	100	All	0.999463	0.000215625	0.000372917	0.000588542	0.000227083	0.000275	0.000929167	479.742	0.1035	0.179	0.2825	0.109	0.132	0.446	4797.42	1.035	1.79	2.825	1.09	1.32	4.46
	5	delta	1	60x8 weeks	PCR90	M	VAC50	100	All	0.99838	0.000239583	0.00160625	0.00184583	0.000776042	0.000773958	0.00101563	479.223	0.115	0.771	0.886	0.3725	0.3715	0.4875	4792.23	1.15	7.71	8.86	3.725	3.715	4.875
	5	delta	1.2	60x8 weeks	PCR90	M	VAC50	100	All	0.996558	0.000254167	0.00352708	0.00378125	0.00162604	0.00164375	0.00101875	478.348	0.122	1.693	1.815	0.7805	0.789	0.489	4783.48	1.22	16.93	18.15	7.805	7.89	4.89
	5	original	0.6	60x8 weeks	Ag80	Daily	NOVAC	0	All	4.99726	0.000353125	4.375e-05	0.000396875	9.375e-06	0.000408333	0.099775	2398.68	0.1695	0.021	0.1905	0.0045	0.196	47.892	23986.8	1.695	0.21	1.905	0.045	1.96	478.92
	5	original	1	60x8 weeks	Ag80	Daily	NOVAC	0	All	4.99707	0.000354167	8.22917e-05	0.000436458	6.25e-06	0.000427083	0.100121	2398.59	0.17	0.0395	0.2095	0.003	0.205	48.058	23985.9	1.7	0.395	2.095	0.03	2.05	480.58
	5	original	1.2	60x8 weeks	Ag80	Daily	NOVAC	0	All	4.99657	0.000340625	0.000141667	0.000482292	1.14583e-05	0.000497917	0.100172	2398.35	0.1635	0.068	0.2315	0.0055	0.239	48.0825	23983.5	1.635	0.68	2.315	0.055	2.39	480.825
	5	alpha	0.6	60x8 weeks	Ag80	Daily	NOVAC	0	All	4.99668	0.000342708	0.000116667	0.000459375	7.29167e-06	0.000480208	0.0998969	2398.41	0.1645	0.056	0.2205	0.0035	0.2305	47.9505	23984.1	1.645	0.56	2.205	0.035	2.305	479.505
	5	alpha	1	60x8 weeks	Ag80	Daily	NOVAC	0	All	4.99634	0.000355208	0.000155208	0.000510417	1.97917e-05	0.000523958	0.0996354	2398.24	0.1705	0.0745	0.245	0.0095	0.2515	47.825	23982.4	1.705	0.745	2.45	0.095	2.515	478.25
	5	alpha	1.2	60x8 weeks	Ag80	Daily	NOVAC	0	All	4.99623	0.000315625	0.000228125	0.00054375	8.33333e-06	0.000564583	0.0998219	2398.19	0.1515	0.1095	0.261	0.004	0.271	47.9145	23981.9	1.515	1.095	2.61	0.04	2.71	479.145
	5	delta	0.6	60x8 weeks	Ag80	Daily	NOVAC	0	All	4.99598	0.000351042	0.000221875	0.000572917	1.5625e-05	0.000591667	0.0995604	2398.07	0.1685	0.1065	0.275	0.0075	0.284	47.789	23980.7	1.685	1.065	2.75	0.075	2.84	477.89
	5	delta	1	60x8 weeks	Ag80	Daily	NOVAC	0	All	4.99471	0.000348958	0.000413542	0.0007625	1.875e-05	0.000783333	0.0994677	2397.46	0.1675	0.1985	0.366	0.009	0.376	47.7445	23974.6	1.675	1.985	3.66	0.09	3.76	477.445
	5	delta	1.2	60x8 weeks	Ag80	Daily	NOVAC	0	All	4.9923	0.000363542	0.000733333	0.00109687	2.91667e-05	0.00114167	0.099626	2396.3	0.1745	0.352	0.5265	0.014	0.548	47.8205	23963	1.745	3.52	5.265	0.14	5.48	478.205
	5	original	0.6	60x8 weeks	Ag80	Daily	VAC95	25	All	4.99804	0.000267708	3.22917e-05	0.0003	1.04167e-05	0.000292708	0.0993677	2399.06	0.1285	0.0155	0.144	0.005	0.1405	47.6965	23990.6	1.285	0.155	1.44	0.05	1.405	476.965
	5	original	1	60x8 weeks	Ag80	Daily	VAC95	25	All	4.99793	0.000255208	4.47917e-05	0.0003	5.20833e-06	0.000309375	0.100099	2399.01	0.1225	0.0215	0.144	0.0025	0.1485	48.0475	23990.1	1.225	0.215	1.44	0.025	1.485	480.475
	5	original	1.2	60x8 weeks	Ag80	Daily	VAC95	25	All	4.99746	0.000301042	6.875e-05	0.000369792	5.20833e-06	0.000373958	0.100116	2398.78	0.1445	0.033	0.1775	0.0025	0.1795	48.0555	23987.8	1.445	0.33	1.775	0.025	1.795	480.555
	5	alpha	0.6	60x8 weeks	Ag80	Daily	VAC95	25	All	4.99781	0.000261458	4.375e-05	0.000305208	1.45833e-05	0.000319792	0.100092	2398.95	0.1255	0.021	0.1465	0.007	0.1535	48.044	23989.5	1.255	0.21	1.465	0.07	1.535	480.44
	5	alpha	1	60x8 weeks	Ag80	Daily	VAC95	25	All	4.99752	0.000255208	9.375e-05	0.000348958	1.35417e-05	0.000358333	0.0997177	2398.81	0.1225	0.045	0.1675	0.0065	0.172	47.8645	23988.1	1.225	0.45	1.675	0.065	1.72	478.645
	5	alpha	1.2	60x8 weeks	Ag80	Daily	VAC95	25	All	4.99733	0.000266667	0.000110417	0.000377083	1.04167e-05	0.000395833	0.099851	2398.72	0.128	0.053	0.181	0.005	0.19	47.9285	23987.2	1.28	0.53	1.81	0.05	1.9	479.285
	5	delta	0.6	60x8 weeks	Ag80	Daily	VAC95	25	All	4.99706	0.000278125	0.000141667	0.000419792	1.45833e-05	0.000430208	0.0999802	2398.59	0.1335	0.068	0.2015	0.007	0.2065	47.9905	23985.9	1.335	0.68	2.015	0.07	2.065	479.905
	5	delta	1	60x8 weeks	Ag80	Daily	VAC95	25	All	4.99595	0.000295833	0.000270833	0.000566667	1.04167e-05	0.00059375	0.09985	2398.06	0.142	0.13	0.272	0.005	0.285	47.928	23980.6	1.42	1.3	2.72	0.05	2.85	479.28
	5	delta	1.2	60x8 weeks	Ag80	Daily	VAC95	25	All	4.99572	0.000263542	0.000346875	0.000610417	1.14583e-05	0.000623958	0.099524	2397.95	0.1265	0.1665	0.293	0.0055	0.2995	47.7715	23979.5	1.265	1.665	2.93	0.055	2.995	477.715
	5	original	0.6	60x8 weeks	Ag80	Daily	VAC95	50	All	4.99866	0.000201042	1.14583e-05	0.0002125	7.29167e-06	0.0002	0.100078	2399.36	0.0965	0.0055	0.102	0.0035	0.096	48.0375	23993.6	0.965	0.055	1.02	0.035	0.96	480.375
	5	original	1	60x8 weeks	Ag80	Daily	VAC95	50	All	4.99861	0.000189583	2.39583e-05	0.000213542	6.25e-06	0.000203125	0.100589	2399.33	0.091	0.0115	0.1025	0.003	0.0975	48.2825	23993.3	0.91	0.115	1.025	0.03	0.975	482.825
	5	original	1.2	60x8 weeks	Ag80	Daily	VAC95	50	All	4.9988	0.000155208	2.39583e-05	0.000179167	8.33333e-06	0.000173958	0.100298	2399.42	0.0745	0.0115	0.086	0.004	0.0835	48.143	23994.2	0.745	0.115	0.86	0.04	0.835	481.43
	5	alpha	0.6	60x8 weeks	Ag80	Daily	VAC95	50	All	4.99858	0.000191667	1.66667e-05	0.000208333	1.04167e-05	0.000202083	0.0994625	2399.32	0.092	0.008	0.1	0.005	0.097	47.742	23993.2	0.92	0.08	1	0.05	0.97	477.42
	5	alpha	1	60x8 weeks	Ag80	Daily	VAC95	50	All	4.99862	0.0001875	2.5e-05	0.0002125	4.16667e-06	0.000210417	0.100303	2399.34	0.09	0.012	0.102	0.002	0.101	48.1455	23993.4	0.9	0.12	1.02	0.02	1.01	481.455
	5	alpha	1.2	60x8 weeks	Ag80	Daily	VAC95	50	All	4.9985	0.000184375	3.125e-05	0.000215625	2.08333e-06	0.000220833	0.100134	2399.28	0.0885	0.015	0.1035	0.001	0.106	48.0645	23992.8	0.885	0.15	1.035	0.01	1.06	480.645
	5	delta	0.6	60x8 weeks	Ag80	Daily	VAC95	50	All	4.99818	0.000198958	4.79167e-05	0.000246875	4.16667e-06	0.000272917	0.0998052	2399.13	0.0955	0.023	0.1185	0.002	0.131	47.9065	23991.3	0.955	0.23	1.185	0.02	1.31	479.065
	5	delta	1	60x8 weeks	Ag80	Daily	VAC95	50	All	4.99763	0.000210417	0.000109375	0.000319792	4.16667e-06	0.00034375	0.100054	2398.86	0.101	0.0525	0.1535	0.002	0.165	48.026	23988.6	1.01	0.525	1.535	0.02	1.65	480.26
	5	delta	1.2	60x8 weeks	Ag80	Daily	VAC95	50	All	4.997	0.000222917	0.000194792	0.000417708	1.35417e-05	0.000441667	0.100061	2398.56	0.107	0.0935	0.2005	0.0065	0.212	48.0295	23985.6	1.07	0.935	2.005	0.065	2.12	480.295
	5	original	0.6	60x8 weeks	Ag80	Daily	VAC95	75	All	4.99937	9.6875e-05	4.16667e-06	0.000101042	7.29167e-06	8.64583e-05	0.0990448	2399.7	0.0465	0.002	0.0485	0.0035	0.0415	47.5415	23997	0.465	0.02	0.485	0.035	0.415	475.415
	5	original	1	60x8 weeks	Ag80	Daily	VAC95	75	All	4.99936	0.000110417	3.125e-06	0.000113542	6.25e-06	9.375e-05	0.0998198	2399.7	0.053	0.0015	0.0545	0.003	0.045	47.9135	23997	0.53	0.015	0.545	0.03	0.45	479.135
	5	original	1.2	60x8 weeks	Ag80	Daily	VAC95	75	All	4.99925	0.000109375	9.375e-06	0.00011875	1.25e-05	9.79167e-05	0.100011	2399.64	0.0525	0.0045	0.057	0.006	0.047	48.0055	23996.4	0.525	0.045	0.57	0.06	0.47	480.055
	5	alpha	0.6	60x8 weeks	Ag80	Daily	VAC95	75	All	4.9992	0.0001125	6.25e-06	0.00011875	1.04167e-06	0.000128125	0.100413	2399.62	0.054	0.003	0.057	0.0005	0.0615	48.198	23996.2	0.54	0.03	0.57	0.005	0.615	481.98
	5	alpha	1	60x8 weeks	Ag80	Daily	VAC95	75	All	4.99924	0.000101042	9.375e-06	0.000110417	0	0.000113542	0.100729	2399.64	0.0485	0.0045	0.053	0	0.0545	48.35	23996.3	0.485	0.045	0.53	0	0.545	483.5
	5	alpha	1.2	60x8 weeks	Ag80	Daily	VAC95	75	All	4.99919	0.000107292	1.25e-05	0.000119792	2.08333e-06	0.000119792	0.100269	2399.61	0.0515	0.006	0.0575	0.001	0.0575	48.129	23996.1	0.515	0.06	0.575	0.01	0.575	481.29
	5	delta	0.6	60x8 weeks	Ag80	Daily	VAC95	75	All	4.99909	0.000105208	1.14583e-05	0.000116667	3.125e-06	0.00013125	0.0998698	2399.56	0.0505	0.0055	0.056	0.0015	0.063	47.9375	23995.6	0.505	0.055	0.56	0.015	0.63	479.375
	5	delta	1	60x8 weeks	Ag80	Daily	VAC95	75	All	4.99883	0.000135417	2.8125e-05	0.000163542	1.04167e-05	0.0001625	0.0999969	2399.44	0.065	0.0135	0.0785	0.005	0.078	47.9985	23994.4	0.65	0.135	0.785	0.05	0.78	479.985
	5	delta	1.2	60x8 weeks	Ag80	Daily	VAC95	75	All	4.99862	0.000145833	5.3125e-05	0.000198958	5.20833e-06	0.000194792	0.0993729	2399.34	0.07	0.0255	0.0955	0.0025	0.0935	47.699	23993.4	0.7	0.255	0.955	0.025	0.935	476.99
	5	original	0.6	60x8 weeks	Ag80	Daily	VAC95	100	All	4.99993	2.70833e-05	0	2.70833e-05	5.20833e-06	6.25e-06	0.0997656	2399.97	0.013	0	0.013	0.0025	0.003	47.8875	23999.7	0.13	0	0.13	0.025	0.03	478.875
	5	original	1	60x8 weeks	Ag80	Daily	VAC95	100	All	4.99995	1.35417e-05	0	1.35417e-05	4.16667e-06	3.125e-06	0.100344	2399.98	0.0065	0	0.0065	0.002	0.0015	48.165	23999.8	0.065	0	0.065	0.02	0.015	481.65
	5	original	1.2	60x8 weeks	Ag80	Daily	VAC95	100	All	4.99993	2.60417e-05	0	2.60417e-05	6.25e-06	4.16667e-06	0.099699	2399.97	0.0125	0	0.0125	0.003	0.002	47.8555	23999.7	0.125	0	0.125	0.03	0.02	478.555
	5	alpha	0.6	60x8 weeks	Ag80	Daily	VAC95	100	All	4.99977	3.33333e-05	1.04167e-06	3.4375e-05	1.04167e-06	3.33333e-05	0.100092	2399.89	0.016	0.0005	0.0165	0.0005	0.016	48.044	23998.9	0.16	0.005	0.165	0.005	0.16	480.44
	5	alpha	1	60x8 weeks	Ag80	Daily	VAC95	100	All	4.99981	2.8125e-05	1.04167e-06	2.91667e-05	3.125e-06	2.70833e-05	0.099399	2399.91	0.0135	0.0005	0.014	0.0015	0.013	47.7115	23999.1	0.135	0.005	0.14	0.015	0.13	477.115
	5	alpha	1.2	60x8 weeks	Ag80	Daily	VAC95	100	All	4.99977	3.125e-05	0	3.125e-05	3.125e-06	3.02083e-05	0.0997802	2399.89	0.015	0	0.015	0.0015	0.0145	47.8945	23998.9	0.15	0	0.15	0.015	0.145	478.945
	5	delta	0.6	60x8 weeks	Ag80	Daily	VAC95	100	All	4.99969	5.20833e-05	1.04167e-06	5.3125e-05	2.08333e-06	4.58333e-05	0.0999188	2399.85	0.025	0.0005	0.0255	0.001	0.022	47.961	23998.5	0.25	0.005	0.255	0.01	0.22	479.61
	5	delta	1	60x8 weeks	Ag80	Daily	VAC95	100	All	4.99962	5.10417e-05	0	5.10417e-05	0	5.72917e-05	0.0997417	2399.82	0.0245	0	0.0245	0	0.0275	47.876	23998.2	0.245	0	0.245	0	0.275	478.76
	5	delta	1.2	60x8 weeks	Ag80	Daily	VAC95	100	All	4.99963	4.89583e-05	3.125e-06	5.20833e-05	1.04167e-06	5.52083e-05	0.0995156	2399.82	0.0235	0.0015	0.025	0.0005	0.0265	47.7675	23998.2	0.235	0.015	0.25	0.005	0.265	477.675
	5	original	0.6	60x8 weeks	Ag80	Daily	VAC70	25	All	4.99827	0.000258333	1.5625e-05	0.000273958	1.25e-05	0.000253125	0.100529	2399.17	0.124	0.0075	0.1315	0.006	0.1215	48.254	23991.7	1.24	0.075	1.315	0.06	1.215	482.54
	5	original	1	60x8 weeks	Ag80	Daily	VAC70	25	All	4.9978	0.000295833	5.41667e-05	0.00035	2.08333e-05	0.000316667	0.100104	2398.94	0.142	0.026	0.168	0.01	0.152	48.05	23989.4	1.42	0.26	1.68	0.1	1.52	480.5
	5	original	1.2	60x8 weeks	Ag80	Daily	VAC70	25	All	4.99798	0.000261458	5.625e-05	0.000317708	1.5625e-05	0.000302083	0.100341	2399.03	0.1255	0.027	0.1525	0.0075	0.145	48.1635	23990.3	1.255	0.27	1.525	0.075	1.45	481.635
	5	alpha	0.6	60x8 weeks	Ag80	Daily	VAC70	25	All	4.99775	0.000258333	5.9375e-05	0.000317708	1.14583e-05	0.000322917	0.0999854	2398.92	0.124	0.0285	0.1525	0.0055	0.155	47.993	23989.2	1.24	0.285	1.525	0.055	1.55	479.93
	5	alpha	1	60x8 weeks	Ag80	Daily	VAC70	25	All	4.99747	0.000278125	8.85417e-05	0.000366667	1.35417e-05	0.00036875	0.10008	2398.78	0.1335	0.0425	0.176	0.0065	0.177	48.0385	23987.8	1.335	0.425	1.76	0.065	1.77	480.385
	5	alpha	1.2	60x8 weeks	Ag80	Daily	VAC70	25	All	4.99726	0.000266667	0.000122917	0.000389583	8.33333e-06	0.000410417	0.100006	2398.68	0.128	0.059	0.187	0.004	0.197	48.003	23986.8	1.28	0.59	1.87	0.04	1.97	480.03
	5	delta	0.6	60x8 weeks	Ag80	Daily	VAC70	25	All	4.99684	0.000289583	0.000151042	0.000440625	8.33333e-06	0.000452083	0.100098	2398.48	0.139	0.0725	0.2115	0.004	0.217	48.047	23984.8	1.39	0.725	2.115	0.04	2.17	480.47
	5	delta	1	60x8 weeks	Ag80	Daily	VAC70	25	All	4.99542	0.0002875	0.000320833	0.000608333	1.5625e-05	0.000641667	0.100139	2397.8	0.138	0.154	0.292	0.0075	0.308	48.0665	23978	1.38	1.54	2.92	0.075	3.08	480.665
	5	delta	1.2	60x8 weeks	Ag80	Daily	VAC70	25	All	4.99464	0.000309375	0.000423958	0.000733333	2.39583e-05	0.000771875	0.0992646	2397.43	0.1485	0.2035	0.352	0.0115	0.3705	47.647	23974.2	1.485	2.035	3.52	0.115	3.705	476.47
	5	original	0.6	60x8 weeks	Ag80	Daily	VAC70	50	All	4.99841	0.000255208	1.35417e-05	0.00026875	2.29167e-05	0.000217708	0.0997948	2399.24	0.1225	0.0065	0.129	0.011	0.1045	47.9015	23992.4	1.225	0.065	1.29	0.11	1.045	479.015
	5	original	1	60x8 weeks	Ag80	Daily	VAC70	50	All	4.99821	0.000253125	3.54167e-05	0.000288542	3.22917e-05	0.0002375	0.10005	2399.14	0.1215	0.017	0.1385	0.0155	0.114	48.024	23991.4	1.215	0.17	1.385	0.155	1.14	480.24
	5	original	1.2	60x8 weeks	Ag80	Daily	VAC70	50	All	4.99838	0.000219792	4.16667e-05	0.000261458	1.875e-05	0.000235417	0.0997813	2399.22	0.1055	0.02	0.1255	0.009	0.113	47.895	23992.2	1.055	0.2	1.255	0.09	1.13	478.95
	5	alpha	0.6	60x8 weeks	Ag80	Daily	VAC70	50	All	4.99815	0.000240625	2.08333e-05	0.000261458	4.16667e-06	0.000276042	0.100504	2399.11	0.1155	0.01	0.1255	0.002	0.1325	48.242	23991.1	1.155	0.1	1.255	0.02	1.325	482.42
	5	alpha	1	60x8 weeks	Ag80	Daily	VAC70	50	All	4.99815	0.000234375	3.54167e-05	0.000269792	8.33333e-06	0.000276042	0.0995531	2399.11	0.1125	0.017	0.1295	0.004	0.1325	47.7855	23991.1	1.125	0.17	1.295	0.04	1.325	477.855
	5	alpha	1.2	60x8 weeks	Ag80	Daily	VAC70	50	All	4.99768	0.000240625	8.33333e-05	0.000323958	4.16667e-06	0.000344792	0.0999562	2398.89	0.1155	0.04	0.1555	0.002	0.1655	47.979	23988.9	1.155	0.4	1.555	0.02	1.655	479.79
	5	delta	0.6	60x8 weeks	Ag80	Daily	VAC70	50	All	4.99768	0.000247917	9.58333e-05	0.00034375	9.375e-06	0.000345833	0.0998031	2398.89	0.119	0.046	0.165	0.0045	0.166	47.9055	23988.9	1.19	0.46	1.65	0.045	1.66	479.055
	5	delta	1	60x8 weeks	Ag80	Daily	VAC70	50	All	4.99746	0.0002125	0.000148958	0.000361458	1.35417e-05	0.000363542	0.0998719	2398.78	0.102	0.0715	0.1735	0.0065	0.1745	47.9385	23987.8	1.02	0.715	1.735	0.065	1.745	479.385
	5	delta	1.2	60x8 weeks	Ag80	Daily	VAC70	50	All	4.99609	0.000252083	0.000283333	0.000535417	6.25e-06	0.000573958	0.099675	2398.12	0.121	0.136	0.257	0.003	0.2755	47.844	23981.2	1.21	1.36	2.57	0.03	2.755	478.44
	5	original	0.6	60x8 weeks	Ag80	Daily	VAC70	75	All	4.99906	0.000167708	7.29167e-06	0.000175	3.85417e-05	0.000107292	0.100531	2399.55	0.0805	0.0035	0.084	0.0185	0.0515	48.255	23995.5	0.805	0.035	0.84	0.185	0.515	482.55
	5	original	1	60x8 weeks	Ag80	Daily	VAC70	75	All	4.99919	0.000153125	7.29167e-06	0.000160417	2.8125e-05	0.000101042	0.101214	2399.61	0.0735	0.0035	0.077	0.0135	0.0485	48.5825	23996.1	0.735	0.035	0.77	0.135	0.485	485.825
	5	original	1.2	60x8 weeks	Ag80	Daily	VAC70	75	All	4.99907	0.00016875	1.14583e-05	0.000180208	3.95833e-05	0.000103125	0.0999885	2399.55	0.081	0.0055	0.0865	0.019	0.0495	47.9945	23995.5	0.81	0.055	0.865	0.19	0.495	479.945
	5	alpha	0.6	60x8 weeks	Ag80	Daily	VAC70	75	All	4.99875	0.000171875	1.25e-05	0.000184375	7.29167e-06	0.000180208	0.100122	2399.4	0.0825	0.006	0.0885	0.0035	0.0865	48.0585	23994	0.825	0.06	0.885	0.035	0.865	480.585
	5	alpha	1	60x8 weeks	Ag80	Daily	VAC70	75	All	4.99863	0.00015625	2.91667e-05	0.000185417	1.14583e-05	0.0001875	0.100039	2399.34	0.075	0.014	0.089	0.0055	0.09	48.0185	23993.4	0.75	0.14	0.89	0.055	0.9	480.185
	5	alpha	1.2	60x8 weeks	Ag80	Daily	VAC70	75	All	4.99852	0.000175	2.91667e-05	0.000204167	5.20833e-06	0.000211458	0.0993615	2399.29	0.084	0.014	0.098	0.0025	0.1015	47.6935	23992.9	0.84	0.14	0.98	0.025	1.015	476.935
	5	delta	0.6	60x8 weeks	Ag80	Daily	VAC70	75	All	4.99839	0.000197917	3.54167e-05	0.000233333	6.25e-06	0.000232292	0.0999531	2399.23	0.095	0.017	0.112	0.003	0.1115	47.9775	23992.3	0.95	0.17	1.12	0.03	1.115	479.775
	5	delta	1	60x8 weeks	Ag80	Daily	VAC70	75	All	4.99815	0.000204167	7.1875e-05	0.000276042	5.20833e-06	0.000282292	0.100413	2399.11	0.098	0.0345	0.1325	0.0025	0.1355	48.198	23991.1	0.98	0.345	1.325	0.025	1.355	481.98
	5	delta	1.2	60x8 weeks	Ag80	Daily	VAC70	75	All	4.99762	0.000227083	0.000109375	0.000336458	1.35417e-05	0.000336458	0.0997385	2398.86	0.109	0.0525	0.1615	0.0065	0.1615	47.8745	23988.6	1.09	0.525	1.615	0.065	1.615	478.745
	5	original	0.6	60x8 weeks	Ag80	Daily	VAC70	100	All	4.99957	0.000110417	0	0.000110417	4.89583e-05	1.875e-05	0.0996083	2399.79	0.053	0	0.053	0.0235	0.009	47.812	23997.9	0.53	0	0.53	0.235	0.09	478.12
	5	original	1	60x8 weeks	Ag80	Daily	VAC70	100	All	4.9995	0.000139583	0	0.000139583	4.47917e-05	2.60417e-05	0.100174	2399.76	0.067	0	0.067	0.0215	0.0125	48.0835	23997.6	0.67	0	0.67	0.215	0.125	480.835
	5	original	1.2	60x8 weeks	Ag80	Daily	VAC70	100	All	4.99963	9.6875e-05	1.04167e-06	9.79167e-05	3.75e-05	2.08333e-05	0.0995323	2399.82	0.0465	0.0005	0.047	0.018	0.01	47.7755	23998.2	0.465	0.005	0.47	0.18	0.1	477.755
	5	alpha	0.6	60x8 weeks	Ag80	Daily	VAC70	100	All	4.99928	0.0001	5.20833e-06	0.000105208	3.125e-06	0.000102083	0.100471	2399.66	0.048	0.0025	0.0505	0.0015	0.049	48.226	23996.6	0.48	0.025	0.505	0.015	0.49	482.26
	5	alpha	1	60x8 weeks	Ag80	Daily	VAC70	100	All	4.9993	0.000107292	3.125e-06	0.000110417	2.08333e-06	0.000109375	0.100293	2399.66	0.0515	0.0015	0.053	0.001	0.0525	48.1405	23996.6	0.515	0.015	0.53	0.01	0.525	481.405
	5	alpha	1.2	60x8 weeks	Ag80	Daily	VAC70	100	All	4.99911	0.000116667	1.04167e-05	0.000127083	3.125e-06	0.000129167	0.0998521	2399.57	0.056	0.005	0.061	0.0015	0.062	47.929	23995.7	0.56	0.05	0.61	0.015	0.62	479.29
	5	delta	0.6	60x8 weeks	Ag80	Daily	VAC70	100	All	4.99911	0.000122917	5.20833e-06	0.000128125	4.16667e-06	0.000132292	0.100065	2399.57	0.059	0.0025	0.0615	0.002	0.0635	48.031	23995.7	0.59	0.025	0.615	0.02	0.635	480.31
	5	delta	1	60x8 weeks	Ag80	Daily	VAC70	100	All	4.99868	0.000160417	3.22917e-05	0.000192708	8.33333e-06	0.0002	0.100116	2399.37	0.077	0.0155	0.0925	0.004	0.096	48.0555	23993.7	0.77	0.155	0.925	0.04	0.96	480.555
	5	delta	1.2	60x8 weeks	Ag80	Daily	VAC70	100	All	4.99873	0.000147917	3.75e-05	0.000185417	7.29167e-06	0.000186458	0.10017	2399.39	0.071	0.018	0.089	0.0035	0.0895	48.0815	23993.9	0.71	0.18	0.89	0.035	0.895	480.815
	5	original	0.6	60x8 weeks	Ag80	Daily	VAC50	25	All	4.9978	0.0003125	3.22917e-05	0.000344792	2.60417e-05	0.000304167	0.100105	2398.94	0.15	0.0155	0.1655	0.0125	0.146	48.0505	23989.4	1.5	0.155	1.655	0.125	1.46	480.505
	5	original	1	60x8 weeks	Ag80	Daily	VAC50	25	All	4.99766	0.000317708	5e-05	0.000367708	3.4375e-05	0.000317708	0.0997385	2398.88	0.1525	0.024	0.1765	0.0165	0.1525	47.8745	23988.8	1.525	0.24	1.765	0.165	1.525	478.745
	5	original	1.2	60x8 weeks	Ag80	Daily	VAC50	25	All	4.99761	0.00030625	7.08333e-05	0.000377083	3.33333e-05	0.00033125	0.0993271	2398.86	0.147	0.034	0.181	0.016	0.159	47.677	23988.5	1.47	0.34	1.81	0.16	1.59	476.77
	5	alpha	0.6	60x8 weeks	Ag80	Daily	VAC50	25	All	4.99742	0.000316667	5.625e-05	0.000372917	1.14583e-05	0.000378125	0.0995406	2398.76	0.152	0.027	0.179	0.0055	0.1815	47.7795	23987.6	1.52	0.27	1.79	0.055	1.815	477.795
	5	alpha	1	60x8 weeks	Ag80	Daily	VAC50	25	All	4.99693	0.000314583	0.00011875	0.000433333	1.77083e-05	0.000439583	0.0994292	2398.53	0.151	0.057	0.208	0.0085	0.211	47.726	23985.2	1.51	0.57	2.08	0.085	2.11	477.26
	5	alpha	1.2	60x8 weeks	Ag80	Daily	VAC50	25	All	4.99709	0.000309375	0.000110417	0.000419792	6.25e-06	0.000439583	0.100217	2398.6	0.1485	0.053	0.2015	0.003	0.211	48.104	23986	1.485	0.53	2.015	0.03	2.11	481.04
	5	delta	0.6	60x8 weeks	Ag80	Daily	VAC50	25	All	4.99686	0.000315625	0.000119792	0.000435417	1.5625e-05	0.00045	0.099376	2398.49	0.1515	0.0575	0.209	0.0075	0.216	47.7005	23984.9	1.515	0.575	2.09	0.075	2.16	477.005
	5	delta	1	60x8 weeks	Ag80	Daily	VAC50	25	All	4.99548	0.000334375	0.00030625	0.000640625	1.35417e-05	0.000657292	0.0996563	2397.83	0.1605	0.147	0.3075	0.0065	0.3155	47.835	23978.3	1.605	1.47	3.075	0.065	3.155	478.35
	5	delta	1.2	60x8 weeks	Ag80	Daily	VAC50	25	All	4.99418	0.000307292	0.0004875	0.000794792	1.25e-05	0.00084375	0.0993281	2397.21	0.1475	0.234	0.3815	0.006	0.405	47.6775	23972.1	1.475	2.34	3.815	0.06	4.05	476.775
	5	original	0.6	60x8 weeks	Ag80	Daily	VAC50	50	All	4.99828	0.00028125	7.29167e-06	0.000288542	4.58333e-05	0.000209375	0.0997813	2399.17	0.135	0.0035	0.1385	0.022	0.1005	47.895	23991.7	1.35	0.035	1.385	0.22	1.005	478.95
	5	original	1	60x8 weeks	Ag80	Daily	VAC50	50	All	4.99834	0.000252083	2.60417e-05	0.000278125	3.54167e-05	0.000214583	0.0999896	2399.2	0.121	0.0125	0.1335	0.017	0.103	47.995	23992	1.21	0.125	1.335	0.17	1.03	479.95
	5	original	1.2	60x8 weeks	Ag80	Daily	VAC50	50	All	4.99826	0.000261458	3.85417e-05	0.0003	5.41667e-05	0.000210417	0.0996656	2399.16	0.1255	0.0185	0.144	0.026	0.101	47.8395	23991.6	1.255	0.185	1.44	0.26	1.01	478.395
	5	alpha	0.6	60x8 weeks	Ag80	Daily	VAC50	50	All	4.99809	0.00024375	3.125e-05	0.000275	7.29167e-06	0.000284375	0.0993677	2399.08	0.117	0.015	0.132	0.0035	0.1365	47.6965	23990.8	1.17	0.15	1.32	0.035	1.365	476.965
	5	alpha	1	60x8 weeks	Ag80	Daily	VAC50	50	All	4.9976	0.000278125	5.625e-05	0.000334375	8.33333e-06	0.000348958	0.0999542	2398.85	0.1335	0.027	0.1605	0.004	0.1675	47.978	23988.5	1.335	0.27	1.605	0.04	1.675	479.78
	5	alpha	1.2	60x8 weeks	Ag80	Daily	VAC50	50	All	4.99742	0.00026875	8.75e-05	0.00035625	8.33333e-06	0.00036875	0.100161	2398.76	0.129	0.042	0.171	0.004	0.177	48.0775	23987.6	1.29	0.42	1.71	0.04	1.77	480.775
	5	delta	0.6	60x8 weeks	Ag80	Daily	VAC50	50	All	4.99717	0.0002875	0.000110417	0.000397917	9.375e-06	0.000426042	0.0998271	2398.64	0.138	0.053	0.191	0.0045	0.2045	47.917	23986.4	1.38	0.53	1.91	0.045	2.045	479.17
	5	delta	1	60x8 weeks	Ag80	Daily	VAC50	50	All	4.99652	0.000290625	0.00020625	0.000496875	2.08333e-05	0.00050625	0.0996031	2398.33	0.1395	0.099	0.2385	0.01	0.243	47.8095	23983.3	1.395	0.99	2.385	0.1	2.43	478.095
	5	delta	1.2	60x8 weeks	Ag80	Daily	VAC50	50	All	4.99597	0.000284375	0.000265625	0.00055	1.45833e-05	0.000569792	0.0997958	2398.06	0.1365	0.1275	0.264	0.007	0.2735	47.902	23980.6	1.365	1.275	2.64	0.07	2.735	479.02
	5	original	0.6	60x8 weeks	Ag80	Daily	VAC50	75	All	4.99899	0.000214583	2.08333e-06	0.000216667	5.72917e-05	9.6875e-05	0.0995698	2399.52	0.103	0.001	0.104	0.0275	0.0465	47.7935	23995.2	1.03	0.01	1.04	0.275	0.465	477.935
	5	original	1	60x8 weeks	Ag80	Daily	VAC50	75	All	4.99891	0.000209375	1.14583e-05	0.000220833	4.27083e-05	0.000117708	0.0993844	2399.48	0.1005	0.0055	0.106	0.0205	0.0565	47.7045	23994.8	1.005	0.055	1.06	0.205	0.565	477.045
	5	original	1.2	60x8 weeks	Ag80	Daily	VAC50	75	All	4.99878	0.000216667	3.02083e-05	0.000246875	5.3125e-05	0.000127083	0.100474	2399.42	0.104	0.0145	0.1185	0.0255	0.061	48.2275	23994.2	1.04	0.145	1.185	0.255	0.61	482.275
	5	alpha	0.6	60x8 weeks	Ag80	Daily	VAC50	75	All	4.99821	0.000215625	3.64583e-05	0.000252083	7.29167e-06	0.000265625	0.099524	2399.14	0.1035	0.0175	0.121	0.0035	0.1275	47.7715	23991.4	1.035	0.175	1.21	0.035	1.275	477.715
	5	alpha	1	60x8 weeks	Ag80	Daily	VAC50	75	All	4.99828	0.000221875	3.95833e-05	0.000261458	6.25e-06	0.000257292	0.0999927	2399.17	0.1065	0.019	0.1255	0.003	0.1235	47.9965	23991.7	1.065	0.19	1.255	0.03	1.235	479.965
	5	alpha	1.2	60x8 weeks	Ag80	Daily	VAC50	75	All	4.99823	0.000201042	5.10417e-05	0.000252083	1.14583e-05	0.00025	0.0996927	2399.15	0.0965	0.0245	0.121	0.0055	0.12	47.8525	23991.5	0.965	0.245	1.21	0.055	1.2	478.525
	5	delta	0.6	60x8 weeks	Ag80	Daily	VAC50	75	All	4.99731	0.000294792	7.60417e-05	0.000370833	1.45833e-05	0.00038125	0.100048	2398.71	0.1415	0.0365	0.178	0.007	0.183	48.023	23987.1	1.415	0.365	1.78	0.07	1.83	480.23
	5	delta	1	60x8 weeks	Ag80	Daily	VAC50	75	All	4.99723	0.000266667	0.000141667	0.000408333	1.5625e-05	0.000415625	0.0995417	2398.67	0.128	0.068	0.196	0.0075	0.1995	47.78	23986.7	1.28	0.68	1.96	0.075	1.995	477.8
	5	delta	1.2	60x8 weeks	Ag80	Daily	VAC50	75	All	4.99683	0.00029375	0.000170833	0.000464583	1.45833e-05	0.000464583	0.0999687	2398.48	0.141	0.082	0.223	0.007	0.223	47.985	23984.8	1.41	0.82	2.23	0.07	2.23	479.85
	5	original	0.6	60x8 weeks	Ag80	Daily	VAC50	100	All	4.99926	0.000186458	3.125e-06	0.000189583	7.5e-05	3.75e-05	0.0995042	2399.64	0.0895	0.0015	0.091	0.036	0.018	47.762	23996.4	0.895	0.015	0.91	0.36	0.18	477.62
	5	original	1	60x8 weeks	Ag80	Daily	VAC50	100	All	4.99934	0.000171875	4.16667e-06	0.000176042	6.45833e-05	3.95833e-05	0.100445	2399.68	0.0825	0.002	0.0845	0.031	0.019	48.2135	23996.8	0.825	0.02	0.845	0.31	0.19	482.135
	5	original	1.2	60x8 weeks	Ag80	Daily	VAC50	100	All	4.99923	0.000184375	5.20833e-06	0.000189583	8.64583e-05	3.75e-05	0.0996083	2399.63	0.0885	0.0025	0.091	0.0415	0.018	47.812	23996.3	0.885	0.025	0.91	0.415	0.18	478.12
	5	alpha	0.6	60x8 weeks	Ag80	Daily	VAC50	100	All	4.99879	0.00016875	1.04167e-05	0.000179167	8.33333e-06	0.000180208	0.10019	2399.42	0.081	0.005	0.086	0.004	0.0865	48.091	23994.2	0.81	0.05	0.86	0.04	0.865	480.91
	5	alpha	1	60x8 weeks	Ag80	Daily	VAC50	100	All	4.99867	0.00016875	2.8125e-05	0.000196875	7.29167e-06	0.000186458	0.100007	2399.36	0.081	0.0135	0.0945	0.0035	0.0895	48.0035	23993.6	0.81	0.135	0.945	0.035	0.895	480.035
	5	alpha	1.2	60x8 weeks	Ag80	Daily	VAC50	100	All	4.99868	0.000170833	2.91667e-05	0.0002	3.125e-06	0.000198958	0.100329	2399.37	0.082	0.014	0.096	0.0015	0.0955	48.158	23993.7	0.82	0.14	0.96	0.015	0.955	481.58
	5	delta	0.6	60x8 weeks	Ag80	Daily	VAC50	100	All	4.99808	0.00024375	3.22917e-05	0.000276042	9.375e-06	0.000280208	0.100555	2399.08	0.117	0.0155	0.1325	0.0045	0.1345	48.2665	23990.8	1.17	0.155	1.325	0.045	1.345	482.665
	5	delta	1	60x8 weeks	Ag80	Daily	VAC50	100	All	4.99762	0.000248958	8.33333e-05	0.000332292	1.66667e-05	0.00034375	0.0996969	2398.86	0.1195	0.04	0.1595	0.008	0.165	47.8545	23988.6	1.195	0.4	1.595	0.08	1.65	478.545
	5	delta	1.2	60x8 weeks	Ag80	Daily	VAC50	100	All	4.99754	0.000247917	0.000101042	0.000348958	4.16667e-06	0.000363542	0.100541	2398.82	0.119	0.0485	0.1675	0.002	0.1745	48.2595	23988.2	1.19	0.485	1.675	0.02	1.745	482.595
	5	original	0.6	60x8 weeks	Ag80	MWF	NOVAC	0	All	2.99847	0.00034375	8.4375e-05	0.000428125	1.97917e-05	0.000411458	0.0596229	1439.27	0.165	0.0405	0.2055	0.0095	0.1975	28.619	14392.6	1.65	0.405	2.055	0.095	1.975	286.19
	5	original	1	60x8 weeks	Ag80	MWF	NOVAC	0	All	2.99817	0.000354167	0.000148958	0.000503125	2.8125e-05	0.000478125	0.0598104	1439.12	0.17	0.0715	0.2415	0.0135	0.2295	28.709	14391.2	1.7	0.715	2.415	0.135	2.295	287.09
	5	original	1.2	60x8 weeks	Ag80	MWF	NOVAC	0	All	2.99814	0.000334375	0.000198958	0.000533333	2.60417e-05	0.000508333	0.0600813	1439.11	0.1605	0.0955	0.256	0.0125	0.244	28.839	14391.1	1.605	0.955	2.56	0.125	2.44	288.39
	5	alpha	0.6	60x8 weeks	Ag80	MWF	NOVAC	0	All	2.99804	0.000346875	0.000188542	0.000535417	2.91667e-05	0.000525	0.0599948	1439.06	0.1665	0.0905	0.257	0.014	0.252	28.7975	14390.6	1.665	0.905	2.57	0.14	2.52	287.975
	5	alpha	1	60x8 weeks	Ag80	MWF	NOVAC	0	All	2.99736	0.000341667	0.000373958	0.000715625	2.70833e-05	0.00071875	0.0601438	1438.73	0.164	0.1795	0.3435	0.013	0.345	28.869	14387.3	1.64	1.795	3.435	0.13	3.45	288.69
	5	alpha	1.2	60x8 weeks	Ag80	MWF	NOVAC	0	All	2.99693	0.000347917	0.000486458	0.000834375	3.33333e-05	0.00084375	0.0596563	1438.53	0.167	0.2335	0.4005	0.016	0.405	28.635	14385.3	1.67	2.335	4.005	0.16	4.05	286.35
	5	delta	0.6	60x8 weeks	Ag80	MWF	NOVAC	0	All	2.99633	0.000347917	0.000566667	0.000914583	5.41667e-05	0.000929167	0.0596062	1438.24	0.167	0.272	0.439	0.026	0.446	28.611	14382.4	1.67	2.72	4.39	0.26	4.46	286.11
	5	delta	1	60x8 weeks	Ag80	MWF	NOVAC	0	All	2.98936	0.000321875	0.00245938	0.00278125	0.000175	0.00276771	0.0595875	1434.89	0.1545	1.1805	1.335	0.084	1.3285	28.602	14349	1.545	11.805	13.35	0.84	13.285	286.02
	5	delta	1.2	60x8 weeks	Ag80	MWF	NOVAC	0	All	2.98368	0.000316667	0.00402812	0.00434479	0.000295833	0.0043	0.0586187	1432.17	0.152	1.9335	2.0855	0.142	2.064	28.137	14321.7	1.52	19.335	20.855	1.42	20.64	281.37
	5	original	0.6	60x8 weeks	Ag80	MWF	VAC95	25	All	2.99885	0.000280208	3.64583e-05	0.000316667	1.66667e-05	0.000301042	0.0593208	1439.45	0.1345	0.0175	0.152	0.008	0.1445	28.474	14394.5	1.345	0.175	1.52	0.08	1.445	284.74
	5	original	1	60x8 weeks	Ag80	MWF	VAC95	25	All	2.99871	0.000291667	7.70833e-05	0.00036875	1.97917e-05	0.000347917	0.059626	1439.38	0.14	0.037	0.177	0.0095	0.167	28.6205	14393.8	1.4	0.37	1.77	0.095	1.67	286.205
	5	original	1.2	60x8 weeks	Ag80	MWF	VAC95	25	All	2.9986	0.0002875	0.000101042	0.000388542	1.97917e-05	0.000369792	0.0598396	1439.33	0.138	0.0485	0.1865	0.0095	0.1775	28.723	14393.3	1.38	0.485	1.865	0.095	1.775	287.23
	5	alpha	0.6	60x8 weeks	Ag80	MWF	VAC95	25	All	2.99869	0.000273958	7.08333e-05	0.000344792	1.5625e-05	0.000347917	0.0601698	1439.37	0.1315	0.034	0.1655	0.0075	0.167	28.8815	14393.7	1.315	0.34	1.655	0.075	1.67	288.815
	5	alpha	1	60x8 weeks	Ag80	MWF	VAC95	25	All	2.99826	0.000284375	0.000152083	0.000436458	2.70833e-05	0.000439583	0.0603812	1439.16	0.1365	0.073	0.2095	0.013	0.211	28.983	14391.6	1.365	0.73	2.095	0.13	2.11	289.83
	5	alpha	1.2	60x8 weeks	Ag80	MWF	VAC95	25	All	2.998	0.000269792	0.000241667	0.000511458	2.1875e-05	0.000530208	0.0597583	1439.04	0.1295	0.116	0.2455	0.0105	0.2545	28.684	14390.4	1.295	1.16	2.455	0.105	2.545	286.84
	5	delta	0.6	60x8 weeks	Ag80	MWF	VAC95	25	All	2.9983	0.000254167	0.000201042	0.000455208	2.8125e-05	0.000455208	0.0599854	1439.18	0.122	0.0965	0.2185	0.0135	0.2185	28.793	14391.8	1.22	0.965	2.185	0.135	2.185	287.93
	5	delta	1	60x8 weeks	Ag80	MWF	VAC95	25	All	2.9963	0.000245833	0.000736458	0.000982292	6.875e-05	0.000967708	0.0596552	1438.22	0.118	0.3535	0.4715	0.033	0.4645	28.6345	14382.2	1.18	3.535	4.715	0.33	4.645	286.345
	5	delta	1.2	60x8 weeks	Ag80	MWF	VAC95	25	All	2.99328	0.000284375	0.00151146	0.00179583	0.000130208	0.0017625	0.0599854	1436.77	0.1365	0.7255	0.862	0.0625	0.846	28.793	14367.7	1.365	7.255	8.62	0.625	8.46	287.93
	5	original	0.6	60x8 weeks	Ag80	MWF	VAC95	50	All	2.9993	0.000177083	2.29167e-05	0.0002	1.66667e-05	0.000178125	0.0593865	1439.66	0.085	0.011	0.096	0.008	0.0855	28.5055	14396.6	0.85	0.11	0.96	0.08	0.855	285.055
	5	original	1	60x8 weeks	Ag80	MWF	VAC95	50	All	2.99926	0.000194792	3.33333e-05	0.000228125	1.25e-05	0.000198958	0.0600052	1439.65	0.0935	0.016	0.1095	0.006	0.0955	28.8025	14396.5	0.935	0.16	1.095	0.06	0.955	288.025
	5	original	1.2	60x8 weeks	Ag80	MWF	VAC95	50	All	2.99909	0.000198958	6.45833e-05	0.000263542	1.5625e-05	0.000236458	0.0598521	1439.56	0.0955	0.031	0.1265	0.0075	0.1135	28.729	14395.6	0.955	0.31	1.265	0.075	1.135	287.29
	5	alpha	0.6	60x8 weeks	Ag80	MWF	VAC95	50	All	2.99922	0.000190625	2.39583e-05	0.000214583	7.29167e-06	0.0002125	0.060101	1439.63	0.0915	0.0115	0.103	0.0035	0.102	28.8485	14396.3	0.915	0.115	1.03	0.035	1.02	288.485
	5	alpha	1	60x8 weeks	Ag80	MWF	VAC95	50	All	2.99867	0.000223958	0.000120833	0.000344792	1.5625e-05	0.00035	0.0598917	1439.36	0.1075	0.058	0.1655	0.0075	0.168	28.748	14393.6	1.075	0.58	1.655	0.075	1.68	287.48
	5	alpha	1.2	60x8 weeks	Ag80	MWF	VAC95	50	All	2.99907	0.000188542	8.125e-05	0.000269792	1.25e-05	0.000248958	0.0597885	1439.55	0.0905	0.039	0.1295	0.006	0.1195	28.6985	14395.5	0.905	0.39	1.295	0.06	1.195	286.985
	5	delta	0.6	60x8 weeks	Ag80	MWF	VAC95	50	All	2.99904	0.000189583	7.70833e-05	0.000266667	1.875e-05	0.000255208	0.0596927	1439.54	0.091	0.037	0.128	0.009	0.1225	28.6525	14395.4	0.91	0.37	1.28	0.09	1.225	286.525
	5	delta	1	60x8 weeks	Ag80	MWF	VAC95	50	All	2.99844	0.0001875	0.000240625	0.000428125	2.91667e-05	0.000404167	0.060025	1439.25	0.09	0.1155	0.2055	0.014	0.194	28.812	14392.5	0.9	1.155	2.055	0.14	1.94	288.12
	5	delta	1.2	60x8 weeks	Ag80	MWF	VAC95	50	All	2.99827	0.00019375	0.000296875	0.000490625	2.1875e-05	0.000486458	0.0594229	1439.17	0.093	0.1425	0.2355	0.0105	0.2335	28.523	14391.7	0.93	1.425	2.355	0.105	2.335	285.23
	5	original	0.6	60x8 weeks	Ag80	MWF	VAC95	75	All	2.99967	0.000103125	5.20833e-06	0.000108333	8.33333e-06	8.22917e-05	0.0595719	1439.84	0.0495	0.0025	0.052	0.004	0.0395	28.5945	14398.4	0.495	0.025	0.52	0.04	0.395	285.945
	5	original	1	60x8 weeks	Ag80	MWF	VAC95	75	All	2.99954	0.000120833	9.375e-06	0.000130208	1.14583e-05	0.0001125	0.060001	1439.78	0.058	0.0045	0.0625	0.0055	0.054	28.8005	14397.8	0.58	0.045	0.625	0.055	0.54	288.005
	5	original	1.2	60x8 weeks	Ag80	MWF	VAC95	75	All	2.99967	9.58333e-05	7.29167e-06	0.000103125	6.25e-06	8.54167e-05	0.0597865	1439.84	0.046	0.0035	0.0495	0.003	0.041	28.6975	14398.4	0.46	0.035	0.495	0.03	0.41	286.975
	5	alpha	0.6	60x8 weeks	Ag80	MWF	VAC95	75	All	2.99955	0.0001125	7.29167e-06	0.000119792	3.125e-06	0.000123958	0.0602125	1439.78	0.054	0.0035	0.0575	0.0015	0.0595	28.902	14397.8	0.54	0.035	0.575	0.015	0.595	289.02
	5	alpha	1	60x8 weeks	Ag80	MWF	VAC95	75	All	2.99964	9.375e-05	8.33333e-06	0.000102083	5.20833e-06	9.58333e-05	0.0600323	1439.83	0.045	0.004	0.049	0.0025	0.046	28.8155	14398.3	0.45	0.04	0.49	0.025	0.46	288.155
	5	alpha	1.2	60x8 weeks	Ag80	MWF	VAC95	75	All	2.99952	0.000107292	1.77083e-05	0.000125	3.125e-06	0.000126042	0.0605156	1439.77	0.0515	0.0085	0.06	0.0015	0.0605	29.0475	14397.7	0.515	0.085	0.6	0.015	0.605	290.475
	5	delta	0.6	60x8 weeks	Ag80	MWF	VAC95	75	All	2.99928	0.000132292	4.89583e-05	0.00018125	6.25e-06	0.000189583	0.0597781	1439.65	0.0635	0.0235	0.087	0.003	0.091	28.6935	14396.5	0.635	0.235	0.87	0.03	0.91	286.935
	5	delta	1	60x8 weeks	Ag80	MWF	VAC95	75	All	2.9994	0.000104167	5.625e-05	0.000160417	1.25e-05	0.000154167	0.0601719	1439.71	0.05	0.027	0.077	0.006	0.074	28.8825	14397.1	0.5	0.27	0.77	0.06	0.74	288.825
	5	delta	1.2	60x8 weeks	Ag80	MWF	VAC95	75	All	2.99919	0.000126042	9.58333e-05	0.000221875	2.1875e-05	0.0002	0.0601365	1439.61	0.0605	0.046	0.1065	0.0105	0.096	28.8655	14396.1	0.605	0.46	1.065	0.105	0.96	288.655
	5	original	0.6	60x8 weeks	Ag80	MWF	VAC95	100	All	2.99996	2.29167e-05	0	2.29167e-05	6.25e-06	4.16667e-06	0.0603594	1439.98	0.011	0	0.011	0.003	0.002	28.9725	14399.8	0.11	0	0.11	0.03	0.02	289.725
	5	original	1	60x8 weeks	Ag80	MWF	VAC95	100	All	2.99997	1.35417e-05	0	1.35417e-05	5.20833e-06	1.04167e-06	0.0598427	1439.99	0.0065	0	0.0065	0.0025	0.0005	28.7245	14399.9	0.065	0	0.065	0.025	0.005	287.245
	5	original	1.2	60x8 weeks	Ag80	MWF	VAC95	100	All	2.99996	3.125e-05	0	3.125e-05	9.375e-06	3.125e-06	0.060075	1439.98	0.015	0	0.015	0.0045	0.0015	28.836	14399.8	0.15	0	0.15	0.045	0.015	288.36
	5	alpha	0.6	60x8 weeks	Ag80	MWF	VAC95	100	All	2.99989	3.125e-05	0	3.125e-05	4.16667e-06	2.91667e-05	0.059876	1439.95	0.015	0	0.015	0.002	0.014	28.7405	14399.5	0.15	0	0.15	0.02	0.14	287.405
	5	alpha	1	60x8 weeks	Ag80	MWF	VAC95	100	All	2.9999	2.60417e-05	1.04167e-06	2.70833e-05	3.125e-06	2.39583e-05	0.0599604	1439.95	0.0125	0.0005	0.013	0.0015	0.0115	28.781	14399.5	0.125	0.005	0.13	0.015	0.115	287.81
	5	alpha	1.2	60x8 weeks	Ag80	MWF	VAC95	100	All	2.99988	3.33333e-05	1.04167e-06	3.4375e-05	2.08333e-06	3.125e-05	0.0600198	1439.94	0.016	0.0005	0.0165	0.001	0.015	28.8095	14399.4	0.16	0.005	0.165	0.01	0.15	288.095
	5	delta	0.6	60x8 weeks	Ag80	MWF	VAC95	100	All	2.9998	4.89583e-05	2.08333e-06	5.10417e-05	3.125e-06	5.20833e-05	0.0599063	1439.9	0.0235	0.001	0.0245	0.0015	0.025	28.755	14399	0.235	0.01	0.245	0.015	0.25	287.55
	5	delta	1	60x8 weeks	Ag80	MWF	VAC95	100	All	2.99984	4.27083e-05	4.16667e-06	4.6875e-05	3.125e-06	4.47917e-05	0.0598365	1439.92	0.0205	0.002	0.0225	0.0015	0.0215	28.7215	14399.2	0.205	0.02	0.225	0.015	0.215	287.215
	5	delta	1.2	60x8 weeks	Ag80	MWF	VAC95	100	All	2.99978	5.625e-05	3.125e-06	5.9375e-05	0	5.9375e-05	0.0600687	1439.89	0.027	0.0015	0.0285	0	0.0285	28.833	14398.9	0.27	0.015	0.285	0	0.285	288.33
	5	original	0.6	60x8 weeks	Ag80	MWF	VAC70	25	All	2.9988	0.000303125	4.16667e-05	0.000344792	2.60417e-05	0.000309375	0.0602052	1439.42	0.1455	0.02	0.1655	0.0125	0.1485	28.8985	14394.2	1.455	0.2	1.655	0.125	1.485	288.985
	5	original	1	60x8 weeks	Ag80	MWF	VAC70	25	All	2.99867	0.000298958	0.000103125	0.000402083	3.22917e-05	0.000336458	0.0593354	1439.36	0.1435	0.0495	0.193	0.0155	0.1615	28.481	14393.6	1.435	0.495	1.93	0.155	1.615	284.81
	5	original	1.2	60x8 weeks	Ag80	MWF	VAC70	25	All	2.99847	0.000321875	0.000113542	0.000435417	3.125e-05	0.000390625	0.0604104	1439.26	0.1545	0.0545	0.209	0.015	0.1875	28.997	14392.6	1.545	0.545	2.09	0.15	1.875	289.97
	5	alpha	0.6	60x8 weeks	Ag80	MWF	VAC70	25	All	2.99872	0.000283333	5.9375e-05	0.000342708	8.33333e-06	0.000346875	0.0599688	1439.38	0.136	0.0285	0.1645	0.004	0.1665	28.785	14393.8	1.36	0.285	1.645	0.04	1.665	287.85
	5	alpha	1	60x8 weeks	Ag80	MWF	VAC70	25	All	2.99814	0.0002875	0.000198958	0.000486458	2.60417e-05	0.000482292	0.0598073	1439.11	0.138	0.0955	0.2335	0.0125	0.2315	28.7075	14391.1	1.38	0.955	2.335	0.125	2.315	287.075
	5	alpha	1.2	60x8 weeks	Ag80	MWF	VAC70	25	All	2.99763	0.000315625	0.000316667	0.000632292	3.85417e-05	0.000620833	0.0599729	1438.86	0.1515	0.152	0.3035	0.0185	0.298	28.787	14388.6	1.515	1.52	3.035	0.185	2.98	287.87
	5	delta	0.6	60x8 weeks	Ag80	MWF	VAC70	25	All	2.9977	0.000328125	0.000298958	0.000627083	3.64583e-05	0.000615625	0.0597979	1438.9	0.1575	0.1435	0.301	0.0175	0.2955	28.703	14389	1.575	1.435	3.01	0.175	2.955	287.03
	5	delta	1	60x8 weeks	Ag80	MWF	VAC70	25	All	2.99491	0.000296875	0.00117396	0.00147083	9.27083e-05	0.001425	0.0596729	1437.56	0.1425	0.5635	0.706	0.0445	0.684	28.643	14375.6	1.425	5.635	7.06	0.445	6.84	286.43
	5	delta	1.2	60x8 weeks	Ag80	MWF	VAC70	25	All	2.99292	0.000290625	0.00164896	0.00193958	0.000122917	0.00187083	0.059349	1436.6	0.1395	0.7915	0.931	0.059	0.898	28.4875	14366	1.395	7.915	9.31	0.59	8.98	284.875
	5	original	0.6	60x8 weeks	Ag80	MWF	VAC70	50	All	2.9991	0.000251042	3.22917e-05	0.000283333	3.75e-05	0.000203125	0.059574	1439.57	0.1205	0.0155	0.136	0.018	0.0975	28.5955	14395.7	1.205	0.155	1.36	0.18	0.975	285.955
	5	original	1	60x8 weeks	Ag80	MWF	VAC70	50	All	2.99933	0.00020625	2.1875e-05	0.000228125	3.33333e-05	0.000157292	0.0595333	1439.68	0.099	0.0105	0.1095	0.016	0.0755	28.576	14396.8	0.99	0.105	1.095	0.16	0.755	285.76
	5	original	1.2	60x8 weeks	Ag80	MWF	VAC70	50	All	2.99895	0.000261458	5.41667e-05	0.000315625	4.16667e-05	0.000245833	0.0600229	1439.5	0.1255	0.026	0.1515	0.02	0.118	28.811	14395	1.255	0.26	1.515	0.2	1.18	288.11
	5	alpha	0.6	60x8 weeks	Ag80	MWF	VAC70	50	All	2.99905	0.000211458	5.3125e-05	0.000264583	6.25e-06	0.000269792	0.0603229	1439.54	0.1015	0.0255	0.127	0.003	0.1295	28.955	14395.4	1.015	0.255	1.27	0.03	1.295	289.55
	5	alpha	1	60x8 weeks	Ag80	MWF	VAC70	50	All	2.99883	0.00024375	8.22917e-05	0.000326042	1.66667e-05	0.000317708	0.0596427	1439.44	0.117	0.0395	0.1565	0.008	0.1525	28.6285	14394.4	1.17	0.395	1.565	0.08	1.525	286.285
	5	alpha	1.2	60x8 weeks	Ag80	MWF	VAC70	50	All	2.99883	0.000225	0.00010625	0.00033125	1.97917e-05	0.000320833	0.0598792	1439.44	0.108	0.051	0.159	0.0095	0.154	28.742	14394.4	1.08	0.51	1.59	0.095	1.54	287.42
	5	delta	0.6	60x8 weeks	Ag80	MWF	VAC70	50	All	2.9985	0.000238542	0.00015625	0.000394792	2.39583e-05	0.00038125	0.0600469	1439.28	0.1145	0.075	0.1895	0.0115	0.183	28.8225	14392.8	1.145	0.75	1.895	0.115	1.83	288.225
	5	delta	1	60x8 weeks	Ag80	MWF	VAC70	50	All	2.99744	0.000245833	0.000439583	0.000685417	4.79167e-05	0.000667708	0.0601083	1438.77	0.118	0.211	0.329	0.023	0.3205	28.852	14387.7	1.18	2.11	3.29	0.23	3.205	288.52
	5	delta	1.2	60x8 weeks	Ag80	MWF	VAC70	50	All	2.9957	0.000271875	0.0008375	0.00110937	7.8125e-05	0.00108854	0.0594833	1437.94	0.1305	0.402	0.5325	0.0375	0.5225	28.552	14379.4	1.305	4.02	5.325	0.375	5.225	285.52
	5	original	0.6	60x8 weeks	Ag80	MWF	VAC70	75	All	2.99949	0.0001875	7.29167e-06	0.000194792	4.47917e-05	0.000102083	0.0601042	1439.76	0.09	0.0035	0.0935	0.0215	0.049	28.85	14397.6	0.9	0.035	0.935	0.215	0.49	288.5
	5	original	1	60x8 weeks	Ag80	MWF	VAC70	75	All	2.99947	0.000178125	1.25e-05	0.000190625	4.16667e-05	9.89583e-05	0.0594729	1439.74	0.0855	0.006	0.0915	0.02	0.0475	28.547	14397.4	0.855	0.06	0.915	0.2	0.475	285.47
	5	original	1.2	60x8 weeks	Ag80	MWF	VAC70	75	All	2.99954	0.000153125	2.08333e-05	0.000173958	3.75e-05	8.85417e-05	0.0597125	1439.78	0.0735	0.01	0.0835	0.018	0.0425	28.662	14397.8	0.735	0.1	0.835	0.18	0.425	286.62
	5	alpha	0.6	60x8 weeks	Ag80	MWF	VAC70	75	All	2.99929	0.000184375	1.97917e-05	0.000204167	5.20833e-06	0.000204167	0.0598177	1439.66	0.0885	0.0095	0.098	0.0025	0.098	28.7125	14396.6	0.885	0.095	0.98	0.025	0.98	287.125
	5	alpha	1	60x8 weeks	Ag80	MWF	VAC70	75	All	2.99925	0.000161458	4.27083e-05	0.000204167	7.29167e-06	0.000197917	0.0604875	1439.64	0.0775	0.0205	0.098	0.0035	0.095	29.034	14396.4	0.775	0.205	0.98	0.035	0.95	290.34
	5	alpha	1.2	60x8 weeks	Ag80	MWF	VAC70	75	All	2.99909	0.000175	6.875e-05	0.00024375	9.375e-06	0.000244792	0.05945	1439.56	0.084	0.033	0.117	0.0045	0.1175	28.536	14395.6	0.84	0.33	1.17	0.045	1.175	285.36
	5	delta	0.6	60x8 weeks	Ag80	MWF	VAC70	75	All	2.99895	0.000207292	7.1875e-05	0.000279167	1.77083e-05	0.000269792	0.0597031	1439.49	0.0995	0.0345	0.134	0.0085	0.1295	28.6575	14394.9	0.995	0.345	1.34	0.085	1.295	286.575
	5	delta	1	60x8 weeks	Ag80	MWF	VAC70	75	All	2.99881	0.000175	0.000128125	0.000303125	1.25e-05	0.000313542	0.060149	1439.43	0.084	0.0615	0.1455	0.006	0.1505	28.8715	14394.3	0.84	0.615	1.455	0.06	1.505	288.715
	5	delta	1.2	60x8 weeks	Ag80	MWF	VAC70	75	All	2.99843	0.0002	0.000215625	0.000415625	3.75e-05	0.000404167	0.0598302	1439.25	0.096	0.1035	0.1995	0.018	0.194	28.7185	14392.5	0.96	1.035	1.995	0.18	1.94	287.185
	5	original	0.6	60x8 weeks	Ag80	MWF	VAC70	100	All	2.99977	0.000113542	0	0.000113542	4.16667e-05	1.875e-05	0.0595906	1439.89	0.0545	0	0.0545	0.02	0.009	28.6035	14398.9	0.545	0	0.545	0.2	0.09	286.035
	5	original	1	60x8 weeks	Ag80	MWF	VAC70	100	All	2.99979	0.000121875	2.08333e-06	0.000123958	4.27083e-05	1.5625e-05	0.0604802	1439.9	0.0585	0.001	0.0595	0.0205	0.0075	29.0305	14399	0.585	0.01	0.595	0.205	0.075	290.305
	5	original	1.2	60x8 weeks	Ag80	MWF	VAC70	100	All	2.99969	0.000111458	4.16667e-06	0.000115625	6.25e-05	1.45833e-05	0.0600052	1439.85	0.0535	0.002	0.0555	0.03	0.007	28.8025	14398.5	0.535	0.02	0.555	0.3	0.07	288.025
	5	alpha	0.6	60x8 weeks	Ag80	MWF	VAC70	100	All	2.9996	0.000107292	7.29167e-06	0.000114583	3.125e-06	0.000107292	0.0599604	1439.81	0.0515	0.0035	0.055	0.0015	0.0515	28.781	14398.1	0.515	0.035	0.55	0.015	0.515	287.81
	5	alpha	1	60x8 weeks	Ag80	MWF	VAC70	100	All	2.99943	0.000123958	2.08333e-05	0.000144792	1.35417e-05	0.000140625	0.059976	1439.73	0.0595	0.01	0.0695	0.0065	0.0675	28.7885	14397.3	0.595	0.1	0.695	0.065	0.675	287.885
	5	alpha	1.2	60x8 weeks	Ag80	MWF	VAC70	100	All	2.99957	0.000105208	1.45833e-05	0.000119792	5.20833e-06	0.000113542	0.059801	1439.79	0.0505	0.007	0.0575	0.0025	0.0545	28.7045	14397.9	0.505	0.07	0.575	0.025	0.545	287.045
	5	delta	0.6	60x8 weeks	Ag80	MWF	VAC70	100	All	2.9993	0.000158333	2.60417e-05	0.000184375	1.45833e-05	0.000173958	0.0599563	1439.66	0.076	0.0125	0.0885	0.007	0.0835	28.779	14396.6	0.76	0.125	0.885	0.07	0.835	287.79
	5	delta	1	60x8 weeks	Ag80	MWF	VAC70	100	All	2.99919	0.000146875	6.77083e-05	0.000214583	1.25e-05	0.000213542	0.0599479	1439.61	0.0705	0.0325	0.103	0.006	0.1025	28.775	14396.1	0.705	0.325	1.03	0.06	1.025	287.75
	5	delta	1.2	60x8 weeks	Ag80	MWF	VAC70	100	All	2.99909	0.000152083	8.54167e-05	0.0002375	1.35417e-05	0.000230208	0.059375	1439.56	0.073	0.041	0.114	0.0065	0.1105	28.5	14395.6	0.73	0.41	1.14	0.065	1.105	285
	5	original	0.6	60x8 weeks	Ag80	MWF	VAC50	25	All	2.99877	0.000319792	4.89583e-05	0.00036875	3.75e-05	0.0003	0.0600052	1439.41	0.1535	0.0235	0.177	0.018	0.144	28.8025	14394.1	1.535	0.235	1.77	0.18	1.44	288.025
	5	original	1	60x8 weeks	Ag80	MWF	VAC50	25	All	2.99861	0.00031875	9.47917e-05	0.000413542	5.41667e-05	0.000332292	0.0598896	1439.33	0.153	0.0455	0.1985	0.026	0.1595	28.747	14393.3	1.53	0.455	1.985	0.26	1.595	287.47
	5	original	1.2	60x8 weeks	Ag80	MWF	VAC50	25	All	2.99834	0.000346875	0.000132292	0.000479167	3.54167e-05	0.000420833	0.0598313	1439.2	0.1665	0.0635	0.23	0.017	0.202	28.719	14392	1.665	0.635	2.3	0.17	2.02	287.19
	5	alpha	0.6	60x8 weeks	Ag80	MWF	VAC50	25	All	2.99835	0.000326042	0.000111458	0.0004375	2.1875e-05	0.000434375	0.0598229	1439.21	0.1565	0.0535	0.21	0.0105	0.2085	28.715	14392.1	1.565	0.535	2.1	0.105	2.085	287.15
	5	alpha	1	60x8 weeks	Ag80	MWF	VAC50	25	All	2.99824	0.000272917	0.000223958	0.000496875	1.66667e-05	0.000484375	0.0601156	1439.16	0.131	0.1075	0.2385	0.008	0.2325	28.8555	14391.6	1.31	1.075	2.385	0.08	2.325	288.555
	5	alpha	1.2	60x8 weeks	Ag80	MWF	VAC50	25	All	2.99764	0.000321875	0.0003125	0.000634375	3.125e-05	0.000628125	0.0597969	1438.87	0.1545	0.15	0.3045	0.015	0.3015	28.7025	14388.7	1.545	1.5	3.045	0.15	3.015	287.025
	5	delta	0.6	60x8 weeks	Ag80	MWF	VAC50	25	All	2.99793	0.0002875	0.000261458	0.000548958	2.1875e-05	0.000555208	0.060025	1439.01	0.138	0.1255	0.2635	0.0105	0.2665	28.812	14390.1	1.38	1.255	2.635	0.105	2.665	288.12
	5	delta	1	60x8 weeks	Ag80	MWF	VAC50	25	All	2.9922	0.000360417	0.00175521	0.00211562	0.000139583	0.00206979	0.0598125	1436.26	0.173	0.8425	1.0155	0.067	0.9935	28.71	14362.6	1.73	8.425	10.155	0.67	9.935	287.1
	5	delta	1.2	60x8 weeks	Ag80	MWF	VAC50	25	All	2.98804	0.000308333	0.00288021	0.00318854	0.000234375	0.00312396	0.0597188	1434.26	0.148	1.3825	1.5305	0.1125	1.4995	28.665	14342.6	1.48	13.825	15.305	1.125	14.995	286.65
	5	original	0.6	60x8 weeks	Ag80	MWF	VAC50	50	All	2.99922	0.000242708	1.77083e-05	0.000260417	4.89583e-05	0.000159375	0.0598531	1439.63	0.1165	0.0085	0.125	0.0235	0.0765	28.7295	14396.3	1.165	0.085	1.25	0.235	0.765	287.295
	5	original	1	60x8 weeks	Ag80	MWF	VAC50	50	All	2.99903	0.000264583	4.89583e-05	0.000313542	4.6875e-05	0.000217708	0.0599719	1439.53	0.127	0.0235	0.1505	0.0225	0.1045	28.7865	14395.3	1.27	0.235	1.505	0.225	1.045	287.865
	5	original	1.2	60x8 weeks	Ag80	MWF	VAC50	50	All	2.99902	0.000257292	5.41667e-05	0.000311458	4.58333e-05	0.000221875	0.0601583	1439.53	0.1235	0.026	0.1495	0.022	0.1065	28.876	14395.3	1.235	0.26	1.495	0.22	1.065	288.76
	5	alpha	0.6	60x8 weeks	Ag80	MWF	VAC50	50	All	2.99881	0.000264583	5.10417e-05	0.000315625	1.04167e-05	0.000316667	0.060199	1439.43	0.127	0.0245	0.1515	0.005	0.152	28.8955	14394.3	1.27	0.245	1.515	0.05	1.52	288.955
	5	alpha	1	60x8 weeks	Ag80	MWF	VAC50	50	All	2.99835	0.000276042	0.000154167	0.000430208	1.77083e-05	0.000423958	0.0597177	1439.21	0.1325	0.074	0.2065	0.0085	0.2035	28.6645	14392.1	1.325	0.74	2.065	0.085	2.035	286.645
	5	alpha	1.2	60x8 weeks	Ag80	MWF	VAC50	50	All	2.99828	0.000252083	0.000205208	0.000457292	2.70833e-05	0.000446875	0.0598438	1439.17	0.121	0.0985	0.2195	0.013	0.2145	28.725	14391.8	1.21	0.985	2.195	0.13	2.145	287.25
	5	delta	0.6	60x8 weeks	Ag80	MWF	VAC50	50	All	2.99791	0.000298958	0.00024375	0.000542708	2.91667e-05	0.000563542	0.0601365	1439	0.1435	0.117	0.2605	0.014	0.2705	28.8655	14390	1.435	1.17	2.605	0.14	2.705	288.655
	5	delta	1	60x8 weeks	Ag80	MWF	VAC50	50	All	2.99639	0.000280208	0.000682292	0.0009625	7.29167e-05	0.000939583	0.0597427	1438.27	0.1345	0.3275	0.462	0.035	0.451	28.6765	14382.7	1.345	3.275	4.62	0.35	4.51	286.765
	5	delta	1.2	60x8 weeks	Ag80	MWF	VAC50	50	All	2.99351	0.000298958	0.00141979	0.00171875	0.000122917	0.00166563	0.0599063	1436.88	0.1435	0.6815	0.825	0.059	0.7995	28.755	14368.8	1.435	6.815	8.25	0.59	7.995	287.55
	5	original	0.6	60x8 weeks	Ag80	MWF	VAC50	75	All	2.99928	0.00025	9.375e-06	0.000259375	6.875e-05	0.000130208	0.0595083	1439.65	0.12	0.0045	0.1245	0.033	0.0625	28.564	14396.5	1.2	0.045	1.245	0.33	0.625	285.64
	5	original	1	60x8 weeks	Ag80	MWF	VAC50	75	All	2.99927	0.000236458	2.29167e-05	0.000259375	8.02083e-05	0.000110417	0.0591927	1439.65	0.1135	0.011	0.1245	0.0385	0.053	28.4125	14396.5	1.135	0.11	1.245	0.385	0.53	284.125
	5	original	1.2	60x8 weeks	Ag80	MWF	VAC50	75	All	2.99939	0.00021875	3.22917e-05	0.000251042	6.66667e-05	0.000103125	0.0599667	1439.71	0.105	0.0155	0.1205	0.032	0.0495	28.784	14397.1	1.05	0.155	1.205	0.32	0.495	287.84
	5	alpha	0.6	60x8 weeks	Ag80	MWF	VAC50	75	All	2.999	0.000222917	4.375e-05	0.000266667	1.04167e-05	0.000263542	0.0604771	1439.52	0.107	0.021	0.128	0.005	0.1265	29.029	14395.2	1.07	0.21	1.28	0.05	1.265	290.29
	5	alpha	1	60x8 weeks	Ag80	MWF	VAC50	75	All	2.99896	0.000220833	5.625e-05	0.000277083	1.5625e-05	0.00026875	0.0596802	1439.5	0.106	0.027	0.133	0.0075	0.129	28.6465	14395	1.06	0.27	1.33	0.075	1.29	286.465
	5	alpha	1.2	60x8 weeks	Ag80	MWF	VAC50	75	All	2.99865	0.000246875	0.000127083	0.000373958	1.77083e-05	0.0003625	0.0603583	1439.35	0.1185	0.061	0.1795	0.0085	0.174	28.972	14393.5	1.185	0.61	1.795	0.085	1.74	289.72
	5	delta	0.6	60x8 weeks	Ag80	MWF	VAC50	75	All	2.99854	0.000234375	0.000125	0.000359375	2.60417e-05	0.000358333	0.0598531	1439.3	0.1125	0.06	0.1725	0.0125	0.172	28.7295	14393	1.125	0.6	1.725	0.125	1.72	287.295
	5	delta	1	60x8 weeks	Ag80	MWF	VAC50	75	All	2.99792	0.000254167	0.000326042	0.000580208	3.54167e-05	0.000553125	0.0594896	1439	0.122	0.1565	0.2785	0.017	0.2655	28.555	14390	1.22	1.565	2.785	0.17	2.655	285.55
	5	delta	1.2	60x8 weeks	Ag80	MWF	VAC50	75	All	2.99658	0.000304167	0.000601042	0.000905208	5.3125e-05	0.000889583	0.0594885	1438.36	0.146	0.2885	0.4345	0.0255	0.427	28.5545	14383.6	1.46	2.885	4.345	0.255	4.27	285.545
	5	original	0.6	60x8 weeks	Ag80	MWF	VAC50	100	All	2.99961	0.000188542	1.04167e-06	0.000189583	8.125e-05	1.875e-05	0.0601542	1439.81	0.0905	0.0005	0.091	0.039	0.009	28.874	14398.1	0.905	0.005	0.91	0.39	0.09	288.74
	5	original	1	60x8 weeks	Ag80	MWF	VAC50	100	All	2.9997	0.000154167	4.16667e-06	0.000158333	5.9375e-05	2.08333e-05	0.0600042	1439.86	0.074	0.002	0.076	0.0285	0.01	28.802	14398.6	0.74	0.02	0.76	0.285	0.1	288.02
	5	original	1.2	60x8 weeks	Ag80	MWF	VAC50	100	All	2.99959	0.000179167	5.20833e-06	0.000184375	8.02083e-05	2.29167e-05	0.0601958	1439.8	0.086	0.0025	0.0885	0.0385	0.011	28.894	14398	0.86	0.025	0.885	0.385	0.11	288.94
	5	alpha	0.6	60x8 weeks	Ag80	MWF	VAC50	100	All	2.99932	0.000178125	1.45833e-05	0.000192708	8.33333e-06	0.000183333	0.0603708	1439.67	0.0855	0.007	0.0925	0.004	0.088	28.978	14396.7	0.855	0.07	0.925	0.04	0.88	289.78
	5	alpha	1	60x8 weeks	Ag80	MWF	VAC50	100	All	2.99926	0.000176042	3.4375e-05	0.000210417	8.33333e-06	0.000202083	0.0594885	1439.64	0.0845	0.0165	0.101	0.004	0.097	28.5545	14396.5	0.845	0.165	1.01	0.04	0.97	285.545
	5	alpha	1.2	60x8 weeks	Ag80	MWF	VAC50	100	All	2.99928	0.000165625	3.22917e-05	0.000197917	1.04167e-05	0.000183333	0.0592865	1439.65	0.0795	0.0155	0.095	0.005	0.088	28.4575	14396.5	0.795	0.155	0.95	0.05	0.88	284.575
	5	delta	0.6	60x8 weeks	Ag80	MWF	VAC50	100	All	2.99887	0.000239583	7.39583e-05	0.000313542	2.39583e-05	0.000294792	0.0599875	1439.46	0.115	0.0355	0.1505	0.0115	0.1415	28.794	14394.6	1.15	0.355	1.505	0.115	1.415	287.94
	5	delta	1	60x8 weeks	Ag80	MWF	VAC50	100	All	2.99865	0.00020625	0.000148958	0.000355208	1.5625e-05	0.000353125	0.060151	1439.35	0.099	0.0715	0.1705	0.0075	0.1695	28.8725	14393.5	0.99	0.715	1.705	0.075	1.695	288.725
	5	delta	1.2	60x8 weeks	Ag80	MWF	VAC50	100	All	2.99844	0.000208333	0.000211458	0.000419792	3.33333e-05	0.000392708	0.0600062	1439.25	0.1	0.1015	0.2015	0.016	0.1885	28.803	14392.5	1	1.015	2.015	0.16	1.885	288.03
	5	original	0.6	60x8 weeks	Ag80	M	NOVAC	0	All	0.999643	0.000328125	0.000147917	0.000476042	0.000103125	0.0002375	0.0198771	479.829	0.1575	0.071	0.2285	0.0495	0.114	9.541	4798.28	1.575	0.71	2.285	0.495	1.14	95.41
	5	original	1	60x8 weeks	Ag80	M	NOVAC	0	All	0.999296	0.00033125	0.000525	0.00085625	0.000241667	0.000423958	0.0199115	479.662	0.159	0.252	0.411	0.116	0.2035	9.5575	4796.62	1.59	2.52	4.11	1.16	2.035	95.575
	5	original	1.2	60x8 weeks	Ag80	M	NOVAC	0	All	0.999224	0.000345833	0.000632292	0.000978125	0.000270833	0.000478125	0.0200115	479.627	0.166	0.3035	0.4695	0.13	0.2295	9.6055	4796.27	1.66	3.035	4.695	1.3	2.295	96.055
	5	alpha	0.6	60x8 weeks	Ag80	M	NOVAC	0	All	0.999141	0.000348958	0.000604167	0.000953125	0.00026875	0.000535417	0.0198031	479.587	0.1675	0.29	0.4575	0.129	0.257	9.5055	4795.88	1.675	2.9	4.575	1.29	2.57	95.055
	5	alpha	1	60x8 weeks	Ag80	M	NOVAC	0	All	0.997261	0.000347917	0.00280208	0.00315	0.000911458	0.00178333	0.0197698	478.685	0.167	1.345	1.512	0.4375	0.856	9.4895	4786.85	1.67	13.45	15.12	4.375	8.56	94.895
	5	alpha	1.2	60x8 weeks	Ag80	M	NOVAC	0	All	0.995851	0.000336458	0.00474792	0.00508438	0.00142396	0.00278854	0.0196031	478.009	0.1615	2.279	2.4405	0.6835	1.3385	9.4095	4780.09	1.615	22.79	24.405	6.835	13.385	94.095
	5	delta	0.6	60x8 weeks	Ag80	M	NOVAC	0	All	0.994476	0.000353125	0.00603333	0.00638646	0.00200104	0.00347396	0.0196917	477.349	0.1695	2.896	3.0655	0.9605	1.6675	9.452	4773.48	1.695	28.96	30.655	9.605	16.675	94.52
	5	delta	1	60x8 weeks	Ag80	M	NOVAC	0	All	0.988982	0.000326042	0.0116656	0.0119917	0.00390937	0.00660625	0.0192198	474.712	0.1565	5.5995	5.756	1.8765	3.171	9.2255	4747.11	1.565	55.995	57.56	18.765	31.71	92.255
	5	delta	1.2	60x8 weeks	Ag80	M	NOVAC	0	All	0.987998	0.00035	0.0125594	0.0129094	0.00418125	0.0072375	0.0192875	474.239	0.168	6.0285	6.1965	2.007	3.474	9.258	4742.39	1.68	60.285	61.965	20.07	34.74	92.58
	5	original	0.6	60x8 weeks	Ag80	M	VAC95	25	All	0.999689	0.000280208	0.000117708	0.000397917	0.000105208	0.000184375	0.0202604	479.851	0.1345	0.0565	0.191	0.0505	0.0885	9.725	4798.51	1.345	0.565	1.91	0.505	0.885	97.25
	5	original	1	60x8 weeks	Ag80	M	VAC95	25	All	0.99965	0.000255208	0.000177083	0.000432292	0.000122917	0.000192708	0.0199219	479.832	0.1225	0.085	0.2075	0.059	0.0925	9.5625	4798.32	1.225	0.85	2.075	0.59	0.925	95.625
	5	original	1.2	60x8 weeks	Ag80	M	VAC95	25	All	0.999443	0.000273958	0.000378125	0.000652083	0.000177083	0.000335417	0.020025	479.733	0.1315	0.1815	0.313	0.085	0.161	9.612	4797.32	1.315	1.815	3.13	0.85	1.61	96.12
	5	alpha	0.6	60x8 weeks	Ag80	M	VAC95	25	All	0.99947	0.000276042	0.000330208	0.00060625	0.000169792	0.000345833	0.0198854	479.745	0.1325	0.1585	0.291	0.0815	0.166	9.545	4797.45	1.325	1.585	2.91	0.815	1.66	95.45
	5	alpha	1	60x8 weeks	Ag80	M	VAC95	25	All	0.998928	0.000278125	0.000913542	0.00119167	0.000346875	0.000686458	0.0200479	479.486	0.1335	0.4385	0.572	0.1665	0.3295	9.623	4794.85	1.335	4.385	5.72	1.665	3.295	96.23
	5	alpha	1.2	60x8 weeks	Ag80	M	VAC95	25	All	0.998595	0.000229167	0.00128854	0.00151771	0.000435417	0.000894792	0.0199844	479.325	0.11	0.6185	0.7285	0.209	0.4295	9.5925	4793.26	1.1	6.185	7.285	2.09	4.295	95.925
	5	delta	0.6	60x8 weeks	Ag80	M	VAC95	25	All	0.998261	0.000289583	0.00163333	0.00192292	0.000604167	0.00110521	0.0198448	479.166	0.139	0.784	0.923	0.29	0.5305	9.5255	4791.65	1.39	7.84	9.23	2.9	5.305	95.255
	5	delta	1	60x8 weeks	Ag80	M	VAC95	25	All	0.994454	0.000261458	0.00602396	0.00628542	0.00191458	0.00353021	0.0196667	477.338	0.1255	2.8915	3.017	0.919	1.6945	9.44	4773.38	1.255	28.915	30.17	9.19	16.945	94.4
	5	delta	1.2	60x8 weeks	Ag80	M	VAC95	25	All	0.992194	0.000284375	0.00821042	0.00849479	0.0027125	0.00466146	0.0192781	476.253	0.1365	3.941	4.0775	1.302	2.2375	9.2535	4762.53	1.365	39.41	40.775	13.02	22.375	92.535
	5	original	0.6	60x8 weeks	Ag80	M	VAC95	50	All	0.999825	0.00018125	3.64583e-05	0.000217708	5.72917e-05	0.000102083	0.019874	479.916	0.087	0.0175	0.1045	0.0275	0.049	9.5395	4799.16	0.87	0.175	1.045	0.275	0.49	95.395
	5	original	1	60x8 weeks	Ag80	M	VAC95	50	All	0.999806	0.000184375	8.125e-05	0.000265625	7.1875e-05	0.000120833	0.0198219	479.907	0.0885	0.039	0.1275	0.0345	0.058	9.5145	4799.07	0.885	0.39	1.275	0.345	0.58	95.145
	5	original	1.2	60x8 weeks	Ag80	M	VAC95	50	All	0.999761	0.000203125	0.000102083	0.000305208	8.02083e-05	0.00014375	0.0200792	479.885	0.0975	0.049	0.1465	0.0385	0.069	9.638	4798.85	0.975	0.49	1.465	0.385	0.69	96.38
	5	alpha	0.6	60x8 weeks	Ag80	M	VAC95	50	All	0.999695	0.000202083	0.000116667	0.00031875	7.8125e-05	0.0002	0.0200406	479.853	0.097	0.056	0.153	0.0375	0.096	9.6195	4798.53	0.97	0.56	1.53	0.375	0.96	96.195
	5	alpha	1	60x8 weeks	Ag80	M	VAC95	50	All	0.999572	0.000195833	0.000247917	0.00044375	0.000151042	0.000244792	0.0199812	479.795	0.094	0.119	0.213	0.0725	0.1175	9.591	4797.94	0.94	1.19	2.13	0.725	1.175	95.91
	5	alpha	1.2	60x8 weeks	Ag80	M	VAC95	50	All	0.999574	0.000179167	0.000292708	0.000471875	0.000132292	0.000270833	0.020051	479.796	0.086	0.1405	0.2265	0.0635	0.13	9.6245	4797.95	0.86	1.405	2.265	0.635	1.3	96.245
	5	delta	0.6	60x8 weeks	Ag80	M	VAC95	50	All	0.999445	0.00019375	0.000423958	0.000617708	0.000189583	0.000346875	0.0198208	479.733	0.093	0.2035	0.2965	0.091	0.1665	9.514	4797.34	0.93	2.035	2.965	0.91	1.665	95.14
	5	delta	1	60x8 weeks	Ag80	M	VAC95	50	All	0.998277	0.000186458	0.00172813	0.00191458	0.000598958	0.00108333	0.0197531	479.173	0.0895	0.8295	0.919	0.2875	0.52	9.4815	4791.73	0.895	8.295	9.19	2.875	5.2	94.815
	5	delta	1.2	60x8 weeks	Ag80	M	VAC95	50	All	0.998105	0.00021875	0.00212396	0.00234271	0.000648958	0.00123646	0.019926	479.091	0.105	1.0195	1.1245	0.3115	0.5935	9.5645	4790.9	1.05	10.195	11.245	3.115	5.935	95.645
	5	original	0.6	60x8 weeks	Ag80	M	VAC95	75	All	0.999904	0.000102083	9.375e-06	0.000111458	3.54167e-05	4.375e-05	0.0199281	479.954	0.049	0.0045	0.0535	0.017	0.021	9.5655	4799.54	0.49	0.045	0.535	0.17	0.21	95.655
	5	original	1	60x8 weeks	Ag80	M	VAC95	75	All	0.999883	0.000127083	3.125e-05	0.000158333	5e-05	6.14583e-05	0.0200594	479.944	0.061	0.015	0.076	0.024	0.0295	9.6285	4799.44	0.61	0.15	0.76	0.24	0.295	96.285
	5	original	1.2	60x8 weeks	Ag80	M	VAC95	75	All	0.999872	0.000119792	3.33333e-05	0.000153125	4.375e-05	6.25e-05	0.0201573	479.938	0.0575	0.016	0.0735	0.021	0.03	9.6755	4799.39	0.575	0.16	0.735	0.21	0.3	96.755
	5	alpha	0.6	60x8 weeks	Ag80	M	VAC95	75	All	0.99984	0.000132292	3.33333e-05	0.000165625	5.20833e-05	8.75e-05	0.0202323	479.923	0.0635	0.016	0.0795	0.025	0.042	9.7115	4799.23	0.635	0.16	0.795	0.25	0.42	97.115
	5	alpha	1	60x8 weeks	Ag80	M	VAC95	75	All	0.999818	0.000129167	5.41667e-05	0.000183333	5.9375e-05	0.000105208	0.0200292	479.913	0.062	0.026	0.088	0.0285	0.0505	9.614	4799.12	0.62	0.26	0.88	0.285	0.505	96.14
	5	alpha	1.2	60x8 weeks	Ag80	M	VAC95	75	All	0.999859	0.000105208	5.41667e-05	0.000159375	4.0625e-05	9.58333e-05	0.0198063	479.933	0.0505	0.026	0.0765	0.0195	0.046	9.507	4799.32	0.505	0.26	0.765	0.195	0.46	95.07
	5	delta	0.6	60x8 weeks	Ag80	M	VAC95	75	All	0.999812	0.000109375	7.39583e-05	0.000183333	6.14583e-05	0.000105208	0.0198667	479.91	0.0525	0.0355	0.088	0.0295	0.0505	9.536	4799.1	0.525	0.355	0.88	0.295	0.505	95.36
	5	delta	1	60x8 weeks	Ag80	M	VAC95	75	All	0.999569	0.000152083	0.000334375	0.000486458	0.000145833	0.000269792	0.0200344	479.793	0.073	0.1605	0.2335	0.07	0.1295	9.6165	4797.93	0.73	1.605	2.335	0.7	1.295	96.165
	5	delta	1.2	60x8 weeks	Ag80	M	VAC95	75	All	0.999528	0.000134375	0.000332292	0.000466667	0.000167708	0.000253125	0.0197271	479.774	0.0645	0.1595	0.224	0.0805	0.1215	9.469	4797.73	0.645	1.595	2.24	0.805	1.215	94.69
	5	original	0.6	60x8 weeks	Ag80	M	VAC95	100	All	0.999988	2.29167e-05	0	2.29167e-05	7.29167e-06	2.08333e-06	0.0200354	479.994	0.011	0	0.011	0.0035	0.001	9.617	4799.94	0.11	0	0.11	0.035	0.01	96.17
	5	original	1	60x8 weeks	Ag80	M	VAC95	100	All	0.999986	2.60417e-05	0	2.60417e-05	9.375e-06	1.04167e-06	0.019974	479.993	0.0125	0	0.0125	0.0045	0.0005	9.5875	4799.94	0.125	0	0.125	0.045	0.005	95.875
	5	original	1.2	60x8 weeks	Ag80	M	VAC95	100	All	0.999993	1.35417e-05	0	1.35417e-05	6.25e-06	1.04167e-06	0.0200281	479.997	0.0065	0	0.0065	0.003	0.0005	9.6135	4799.97	0.065	0	0.065	0.03	0.005	96.135
	5	alpha	0.6	60x8 weeks	Ag80	M	VAC95	100	All	0.999975	2.60417e-05	0	2.60417e-05	9.375e-06	1.14583e-05	0.0199437	479.988	0.0125	0	0.0125	0.0045	0.0055	9.573	4799.88	0.125	0	0.125	0.045	0.055	95.73
	5	alpha	1	60x8 weeks	Ag80	M	VAC95	100	All	0.999965	4.0625e-05	1.04167e-06	4.16667e-05	8.33333e-06	2.5e-05	0.0201469	479.983	0.0195	0.0005	0.02	0.004	0.012	9.6705	4799.83	0.195	0.005	0.2	0.04	0.12	96.705
	5	alpha	1.2	60x8 weeks	Ag80	M	VAC95	100	All	0.999975	3.02083e-05	2.08333e-06	3.22917e-05	6.25e-06	1.875e-05	0.0200156	479.988	0.0145	0.001	0.0155	0.003	0.009	9.6075	4799.88	0.145	0.01	0.155	0.03	0.09	96.075
	5	delta	0.6	60x8 weeks	Ag80	M	VAC95	100	All	0.999956	5.10417e-05	7.29167e-06	5.83333e-05	1.35417e-05	3.4375e-05	0.019725	479.979	0.0245	0.0035	0.028	0.0065	0.0165	9.468	4799.79	0.245	0.035	0.28	0.065	0.165	94.68
	5	delta	1	60x8 weeks	Ag80	M	VAC95	100	All	0.999945	4.58333e-05	1.35417e-05	5.9375e-05	1.97917e-05	2.91667e-05	0.0199083	479.974	0.022	0.0065	0.0285	0.0095	0.014	9.556	4799.73	0.22	0.065	0.285	0.095	0.14	95.56
	5	delta	1.2	60x8 weeks	Ag80	M	VAC95	100	All	0.999946	4.16667e-05	1.25e-05	5.41667e-05	1.97917e-05	2.5e-05	0.0201323	479.974	0.02	0.006	0.026	0.0095	0.012	9.6635	4799.74	0.2	0.06	0.26	0.095	0.12	96.635
	5	original	0.6	60x8 weeks	Ag80	M	VAC70	25	All	0.999685	0.000294792	0.000113542	0.000408333	0.000102083	0.000191667	0.0199385	479.849	0.1415	0.0545	0.196	0.049	0.092	9.5705	4798.49	1.415	0.545	1.96	0.49	0.92	95.705
	5	original	1	60x8 weeks	Ag80	M	VAC70	25	All	0.999525	0.000298958	0.00029375	0.000592708	0.000159375	0.000272917	0.0201312	479.772	0.1435	0.141	0.2845	0.0765	0.131	9.663	4797.72	1.435	1.41	2.845	0.765	1.31	96.63
	5	original	1.2	60x8 weeks	Ag80	M	VAC70	25	All	0.999579	0.000265625	0.000264583	0.000530208	0.000147917	0.000229167	0.0201698	479.798	0.1275	0.127	0.2545	0.071	0.11	9.6815	4797.98	1.275	1.27	2.545	0.71	1.1	96.815
	5	alpha	0.6	60x8 weeks	Ag80	M	VAC70	25	All	0.99951	0.000282292	0.000248958	0.00053125	0.000166667	0.000301042	0.0197198	479.765	0.1355	0.1195	0.255	0.08	0.1445	9.4655	4797.65	1.355	1.195	2.55	0.8	1.445	94.655
	5	alpha	1	60x8 weeks	Ag80	M	VAC70	25	All	0.998556	0.000285417	0.00121458	0.0015	0.000461458	0.000872917	0.0197948	479.307	0.137	0.583	0.72	0.2215	0.419	9.5015	4793.07	1.37	5.83	7.2	2.215	4.19	95.015
	5	alpha	1.2	60x8 weeks	Ag80	M	VAC70	25	All	0.997843	0.0003125	0.00216667	0.00247917	0.000721875	0.00139479	0.019774	478.964	0.15	1.04	1.19	0.3465	0.6695	9.4915	4789.65	1.5	10.4	11.9	3.465	6.695	94.915
	5	delta	0.6	60x8 weeks	Ag80	M	VAC70	25	All	0.997942	0.000277083	0.00204583	0.00232292	0.000744792	0.00125625	0.0198531	479.012	0.133	0.982	1.115	0.3575	0.603	9.5295	4790.12	1.33	9.82	11.15	3.575	6.03	95.295
	5	delta	1	60x8 weeks	Ag80	M	VAC70	25	All	0.99233	0.000289583	0.00774688	0.00803646	0.00265625	0.00452396	0.0192031	476.318	0.139	3.7185	3.8575	1.275	2.1715	9.2175	4763.19	1.39	37.185	38.575	12.75	21.715	92.175
	5	delta	1.2	60x8 weeks	Ag80	M	VAC70	25	All	0.991401	0.000280208	0.00886563	0.00914583	0.00297917	0.00509062	0.0194427	475.873	0.1345	4.2555	4.39	1.43	2.4435	9.3325	4758.73	1.345	42.555	43.9	14.3	24.435	93.325
	5	original	0.6	60x8 weeks	Ag80	M	VAC70	50	All	0.999774	0.000233333	5.41667e-05	0.0002875	8.64583e-05	0.000115625	0.0201167	479.892	0.112	0.026	0.138	0.0415	0.0555	9.656	4798.91	1.12	0.26	1.38	0.415	0.555	96.56
	5	original	1	60x8 weeks	Ag80	M	VAC70	50	All	0.999698	0.00026875	0.000101042	0.000369792	0.000111458	0.000154167	0.0199844	479.855	0.129	0.0485	0.1775	0.0535	0.074	9.5925	4798.55	1.29	0.485	1.775	0.535	0.74	95.925
	5	original	1.2	60x8 weeks	Ag80	M	VAC70	50	All	0.999703	0.000221875	0.000126042	0.000347917	0.000115625	0.000140625	0.0199469	479.858	0.1065	0.0605	0.167	0.0555	0.0675	9.5745	4798.57	1.065	0.605	1.67	0.555	0.675	95.745
	5	alpha	0.6	60x8 weeks	Ag80	M	VAC70	50	All	0.999667	0.000214583	0.000138542	0.000353125	0.000113542	0.000204167	0.0200792	479.84	0.103	0.0665	0.1695	0.0545	0.098	9.638	4798.4	1.03	0.665	1.695	0.545	0.98	96.38
	5	alpha	1	60x8 weeks	Ag80	M	VAC70	50	All	0.999393	0.000257292	0.000427083	0.000684375	0.000196875	0.000378125	0.0198135	479.709	0.1235	0.205	0.3285	0.0945	0.1815	9.5105	4797.09	1.235	2.05	3.285	0.945	1.815	95.105
	5	alpha	1.2	60x8 weeks	Ag80	M	VAC70	50	All	0.999146	0.000246875	0.000664583	0.000911458	0.00028125	0.0005125	0.01985	479.59	0.1185	0.319	0.4375	0.135	0.246	9.528	4795.9	1.185	3.19	4.375	1.35	2.46	95.28
	5	delta	0.6	60x8 weeks	Ag80	M	VAC70	50	All	0.999047	0.000240625	0.000741667	0.000982292	0.000330208	0.00054375	0.0199187	479.543	0.1155	0.356	0.4715	0.1585	0.261	9.561	4795.43	1.155	3.56	4.715	1.585	2.61	95.61
	5	delta	1	60x8 weeks	Ag80	M	VAC70	50	All	0.996655	0.000261458	0.00354062	0.00380208	0.00120937	0.00206146	0.0197573	478.394	0.1255	1.6995	1.825	0.5805	0.9895	9.4835	4783.94	1.255	16.995	18.25	5.805	9.895	94.835
	5	delta	1.2	60x8 weeks	Ag80	M	VAC70	50	All	0.995374	0.000235417	0.00481042	0.00504583	0.00158646	0.00279792	0.0194052	477.779	0.113	2.309	2.422	0.7615	1.343	9.3145	4777.8	1.13	23.09	24.22	7.615	13.43	93.145
	5	original	0.6	60x8 weeks	Ag80	M	VAC70	75	All	0.999893	0.000154167	8.33333e-06	0.0001625	4.6875e-05	4.89583e-05	0.0200646	479.949	0.074	0.004	0.078	0.0225	0.0235	9.631	4799.48	0.74	0.04	0.78	0.225	0.235	96.31
	5	original	1	60x8 weeks	Ag80	M	VAC70	75	All	0.999864	0.00016875	2.8125e-05	0.000196875	7.1875e-05	4.58333e-05	0.0200021	479.935	0.081	0.0135	0.0945	0.0345	0.022	9.601	4799.35	0.81	0.135	0.945	0.345	0.22	96.01
	5	original	1.2	60x8 weeks	Ag80	M	VAC70	75	All	0.999798	0.000185417	6.14583e-05	0.000246875	0.00010625	6.04167e-05	0.0198771	479.903	0.089	0.0295	0.1185	0.051	0.029	9.541	4799.03	0.89	0.295	1.185	0.51	0.29	95.41
	5	alpha	0.6	60x8 weeks	Ag80	M	VAC70	75	All	0.999743	0.000176042	7.8125e-05	0.000254167	8.95833e-05	0.000148958	0.0201031	479.877	0.0845	0.0375	0.122	0.043	0.0715	9.6495	4798.77	0.845	0.375	1.22	0.43	0.715	96.495
	5	alpha	1	60x8 weeks	Ag80	M	VAC70	75	All	0.999755	0.000179167	0.00011875	0.000297917	8.125e-05	0.00015625	0.0200187	479.882	0.086	0.057	0.143	0.039	0.075	9.609	4798.82	0.86	0.57	1.43	0.39	0.75	96.09
	5	alpha	1.2	60x8 weeks	Ag80	M	VAC70	75	All	0.999675	0.00016875	0.000189583	0.000358333	0.000105208	0.000195833	0.0202156	479.844	0.081	0.091	0.172	0.0505	0.094	9.7035	4798.44	0.81	0.91	1.72	0.505	0.94	97.035
	5	delta	0.6	60x8 weeks	Ag80	M	VAC70	75	All	0.999429	0.000219792	0.000358333	0.000578125	0.000202083	0.000304167	0.0201375	479.726	0.1055	0.172	0.2775	0.097	0.146	9.666	4797.26	1.055	1.72	2.775	0.97	1.46	96.66
	5	delta	1	60x8 weeks	Ag80	M	VAC70	75	All	0.998855	0.000205208	0.00095625	0.00116146	0.000373958	0.00065625	0.0198115	479.45	0.0985	0.459	0.5575	0.1795	0.315	9.5095	4794.51	0.985	4.59	5.575	1.795	3.15	95.095
	5	delta	1.2	60x8 weeks	Ag80	M	VAC70	75	All	0.998131	0.000230208	0.00178125	0.00201146	0.000673958	0.00105313	0.0199562	479.103	0.1105	0.855	0.9655	0.3235	0.5055	9.579	4791.03	1.105	8.55	9.655	3.235	5.055	95.79
	5	original	0.6	60x8 weeks	Ag80	M	VAC70	100	All	0.999938	0.0001125	0	0.0001125	4.58333e-05	4.16667e-06	0.0200667	479.97	0.054	0	0.054	0.022	0.002	9.632	4799.7	0.54	0	0.54	0.22	0.02	96.32
	5	original	1	60x8 weeks	Ag80	M	VAC70	100	All	0.999917	0.000130208	2.08333e-06	0.000132292	6.25e-05	3.125e-06	0.0199625	479.96	0.0625	0.001	0.0635	0.03	0.0015	9.582	4799.6	0.625	0.01	0.635	0.3	0.015	95.82
	5	original	1.2	60x8 weeks	Ag80	M	VAC70	100	All	0.999904	0.00014375	1.04167e-06	0.000144792	6.97917e-05	5.20833e-06	0.0200979	479.954	0.069	0.0005	0.0695	0.0335	0.0025	9.647	4799.54	0.69	0.005	0.695	0.335	0.025	96.47
	5	alpha	0.6	60x8 weeks	Ag80	M	VAC70	100	All	0.999883	0.000122917	1.25e-05	0.000135417	4.16667e-05	6.45833e-05	0.020051	479.944	0.059	0.006	0.065	0.02	0.031	9.6245	4799.44	0.59	0.06	0.65	0.2	0.31	96.245
	5	alpha	1	60x8 weeks	Ag80	M	VAC70	100	All	0.99986	0.000128125	2.70833e-05	0.000155208	5.20833e-05	6.97917e-05	0.0197854	479.933	0.0615	0.013	0.0745	0.025	0.0335	9.497	4799.33	0.615	0.13	0.745	0.25	0.335	94.97
	5	alpha	1.2	60x8 weeks	Ag80	M	VAC70	100	All	0.999847	0.00011875	3.22917e-05	0.000151042	5.10417e-05	7.5e-05	0.0201854	479.926	0.057	0.0155	0.0725	0.0245	0.036	9.689	4799.27	0.57	0.155	0.725	0.245	0.36	96.89
	5	delta	0.6	60x8 weeks	Ag80	M	VAC70	100	All	0.999769	0.000147917	7.60417e-05	0.000223958	8.85417e-05	0.000113542	0.0199802	479.889	0.071	0.0365	0.1075	0.0425	0.0545	9.5905	4798.89	0.71	0.365	1.075	0.425	0.545	95.905
	5	delta	1	60x8 weeks	Ag80	M	VAC70	100	All	0.999772	0.000115625	0.00013125	0.000246875	7.5e-05	0.000142708	0.0197958	479.89	0.0555	0.063	0.1185	0.036	0.0685	9.502	4798.9	0.555	0.63	1.185	0.36	0.685	95.02
	5	delta	1.2	60x8 weeks	Ag80	M	VAC70	100	All	0.999613	0.000146875	0.000263542	0.000410417	0.000135417	0.000225	0.0200656	479.814	0.0705	0.1265	0.197	0.065	0.108	9.6315	4798.14	0.705	1.265	1.97	0.65	1.08	96.315
	5	original	0.6	60x8 weeks	Ag80	M	VAC50	25	All	0.999644	0.0003125	0.000108333	0.000420833	0.00014375	0.000188542	0.020125	479.829	0.15	0.052	0.202	0.069	0.0905	9.66	4798.29	1.5	0.52	2.02	0.69	0.905	96.6
	5	original	1	60x8 weeks	Ag80	M	VAC50	25	All	0.999587	0.000304167	0.000240625	0.000544792	0.000160417	0.000216667	0.020001	479.802	0.146	0.1155	0.2615	0.077	0.104	9.6005	4798.02	1.46	1.155	2.615	0.77	1.04	96.005
	5	original	1.2	60x8 weeks	Ag80	M	VAC50	25	All	0.999531	0.0002875	0.000320833	0.000608333	0.000184375	0.000245833	0.0199354	479.775	0.138	0.154	0.292	0.0885	0.118	9.569	4797.75	1.38	1.54	2.92	0.885	1.18	95.69
	5	alpha	0.6	60x8 weeks	Ag80	M	VAC50	25	All	0.999339	0.000321875	0.000382292	0.000704167	0.000214583	0.00039375	0.0200781	479.683	0.1545	0.1835	0.338	0.103	0.189	9.6375	4796.82	1.545	1.835	3.38	1.03	1.89	96.375
	5	alpha	1	60x8 weeks	Ag80	M	VAC50	25	All	0.998666	0.000295833	0.00114167	0.0014375	0.000413542	0.000826042	0.019674	479.36	0.142	0.548	0.69	0.1985	0.3965	9.4435	4793.6	1.42	5.48	6.9	1.985	3.965	94.435
	5	alpha	1.2	60x8 weeks	Ag80	M	VAC50	25	All	0.998171	0.000302083	0.00204896	0.00235104	0.000679167	0.00121458	0.0198802	479.122	0.145	0.9835	1.1285	0.326	0.583	9.5425	4791.22	1.45	9.835	11.285	3.26	5.83	95.425
	5	delta	0.6	60x8 weeks	Ag80	M	VAC50	25	All	0.99738	0.000295833	0.00250937	0.00280521	0.000923958	0.0015625	0.0194844	478.743	0.142	1.2045	1.3465	0.4435	0.75	9.3525	4787.43	1.42	12.045	13.465	4.435	7.5	93.525
	5	delta	1	60x8 weeks	Ag80	M	VAC50	25	All	0.991271	0.000322917	0.00932083	0.00964375	0.00301458	0.00544063	0.0196833	475.81	0.155	4.474	4.629	1.447	2.6115	9.448	4758.1	1.55	44.74	46.29	14.47	26.115	94.48
	5	delta	1.2	60x8 weeks	Ag80	M	VAC50	25	All	0.990332	0.000296875	0.0102708	0.0105677	0.003325	0.00580938	0.0193323	475.36	0.1425	4.93	5.0725	1.596	2.7885	9.2795	4753.6	1.425	49.3	50.725	15.96	27.885	92.795
	5	original	0.6	60x8 weeks	Ag80	M	VAC50	50	All	0.999718	0.000296875	6.875e-05	0.000365625	0.000128125	0.000123958	0.0198729	479.865	0.1425	0.033	0.1755	0.0615	0.0595	9.539	4798.65	1.425	0.33	1.755	0.615	0.595	95.39
	5	original	1	60x8 weeks	Ag80	M	VAC50	50	All	0.999716	0.000241667	0.000102083	0.00034375	0.000134375	0.000103125	0.0199458	479.863	0.116	0.049	0.165	0.0645	0.0495	9.574	4798.64	1.16	0.49	1.65	0.645	0.495	95.74
	5	original	1.2	60x8 weeks	Ag80	M	VAC50	50	All	0.999753	0.000233333	0.000116667	0.00035	0.000107292	0.000117708	0.0200229	479.882	0.112	0.056	0.168	0.0515	0.0565	9.611	4798.81	1.12	0.56	1.68	0.515	0.565	96.11
	5	alpha	0.6	60x8 weeks	Ag80	M	VAC50	50	All	0.999635	0.00025625	0.000161458	0.000417708	0.000125	0.000223958	0.019851	479.825	0.123	0.0775	0.2005	0.06	0.1075	9.5285	4798.25	1.23	0.775	2.005	0.6	1.075	95.285
	5	alpha	1	60x8 weeks	Ag80	M	VAC50	50	All	0.999342	0.0002375	0.000513542	0.000751042	0.000204167	0.000422917	0.0199802	479.684	0.114	0.2465	0.3605	0.098	0.203	9.5905	4796.84	1.14	2.465	3.605	0.98	2.03	95.905
	5	alpha	1.2	60x8 weeks	Ag80	M	VAC50	50	All	0.999165	0.000245833	0.000764583	0.00101042	0.000275	0.000547917	0.0198948	479.599	0.118	0.367	0.485	0.132	0.263	9.5495	4795.99	1.18	3.67	4.85	1.32	2.63	95.495
	5	delta	0.6	60x8 weeks	Ag80	M	VAC50	50	All	0.998567	0.000296875	0.00141354	0.00171042	0.000559375	0.00089375	0.0199125	479.312	0.1425	0.6785	0.821	0.2685	0.429	9.558	4793.12	1.425	6.785	8.21	2.685	4.29	95.58
	5	delta	1	60x8 weeks	Ag80	M	VAC50	50	All	0.994468	0.000301042	0.00583542	0.00613646	0.00194583	0.00338542	0.0196927	477.344	0.1445	2.801	2.9455	0.934	1.625	9.4525	4773.44	1.445	28.01	29.455	9.34	16.25	94.525
	5	delta	1.2	60x8 weeks	Ag80	M	VAC50	50	All	0.99351	0.000267708	0.00705313	0.00732083	0.00231875	0.00399792	0.0197865	476.885	0.1285	3.3855	3.514	1.113	1.919	9.4975	4768.85	1.285	33.855	35.14	11.13	19.19	94.975
	5	original	0.6	60x8 weeks	Ag80	M	VAC50	75	All	0.999814	0.000241667	1.97917e-05	0.000261458	0.00010625	5.625e-05	0.0199844	479.911	0.116	0.0095	0.1255	0.051	0.027	9.5925	4799.1	1.16	0.095	1.255	0.51	0.27	95.925
	5	original	1	60x8 weeks	Ag80	M	VAC50	75	All	0.999821	0.000201042	3.95833e-05	0.000240625	9.89583e-05	4.89583e-05	0.0199271	479.914	0.0965	0.019	0.1155	0.0475	0.0235	9.565	4799.14	0.965	0.19	1.155	0.475	0.235	95.65
	5	original	1.2	60x8 weeks	Ag80	M	VAC50	75	All	0.999771	0.000236458	6.25e-05	0.000298958	0.000126042	6.04167e-05	0.0200469	479.89	0.1135	0.03	0.1435	0.0605	0.029	9.6225	4798.9	1.135	0.3	1.435	0.605	0.29	96.225
	5	alpha	0.6	60x8 weeks	Ag80	M	VAC50	75	All	0.999748	0.000210417	8.33333e-05	0.00029375	9.0625e-05	0.000154167	0.020275	479.879	0.101	0.04	0.141	0.0435	0.074	9.732	4798.79	1.01	0.4	1.41	0.435	0.74	97.32
	5	alpha	1	60x8 weeks	Ag80	M	VAC50	75	All	0.999591	0.00024375	0.0002	0.00044375	0.000139583	0.000245833	0.0199844	479.803	0.117	0.096	0.213	0.067	0.118	9.5925	4798.03	1.17	0.96	2.13	0.67	1.18	95.925
	5	alpha	1.2	60x8 weeks	Ag80	M	VAC50	75	All	0.999406	0.000246875	0.000416667	0.000663542	0.000191667	0.000355208	0.0199583	479.715	0.1185	0.2	0.3185	0.092	0.1705	9.58	4797.15	1.185	2	3.185	0.92	1.705	95.8
	5	delta	0.6	60x8 weeks	Ag80	M	VAC50	75	All	0.999242	0.000239583	0.000542708	0.000782292	0.00026875	0.000428125	0.0195896	479.636	0.115	0.2605	0.3755	0.129	0.2055	9.403	4796.36	1.15	2.605	3.755	1.29	2.055	94.03
	5	delta	1	60x8 weeks	Ag80	M	VAC50	75	All	0.997361	0.00029375	0.00284271	0.00313646	0.000984375	0.00161979	0.0198458	478.733	0.141	1.3645	1.5055	0.4725	0.7775	9.526	4787.34	1.41	13.645	15.055	4.725	7.775	95.26
	5	delta	1.2	60x8 weeks	Ag80	M	VAC50	75	All	0.995641	0.000266667	0.00428958	0.00455625	0.00150208	0.00246458	0.0195917	477.908	0.128	2.059	2.187	0.721	1.183	9.404	4779.07	1.28	20.59	21.87	7.21	11.83	94.04
	5	original	0.6	60x8 weeks	Ag80	M	VAC50	100	All	0.999882	0.000188542	0	0.000188542	9.27083e-05	7.29167e-06	0.0198885	479.943	0.0905	0	0.0905	0.0445	0.0035	9.5465	4799.44	0.905	0	0.905	0.445	0.035	95.465
	5	original	1	60x8 weeks	Ag80	M	VAC50	100	All	0.99987	0.000195833	4.16667e-06	0.0002	0.000101042	1.04167e-06	0.019926	479.938	0.094	0.002	0.096	0.0485	0.0005	9.5645	4799.38	0.94	0.02	0.96	0.485	0.005	95.645
	5	original	1.2	60x8 weeks	Ag80	M	VAC50	100	All	0.999873	0.000177083	1.04167e-06	0.000178125	0.000102083	6.25e-06	0.0199729	479.939	0.085	0.0005	0.0855	0.049	0.003	9.587	4799.39	0.85	0.005	0.855	0.49	0.03	95.87
	5	alpha	0.6	60x8 weeks	Ag80	M	VAC50	100	All	0.999781	0.000197917	4.0625e-05	0.000238542	7.8125e-05	0.000121875	0.0199208	479.895	0.095	0.0195	0.1145	0.0375	0.0585	9.562	4798.95	0.95	0.195	1.145	0.375	0.585	95.62
	5	alpha	1	60x8 weeks	Ag80	M	VAC50	100	All	0.999784	0.000178125	6.97917e-05	0.000247917	7.29167e-05	0.000128125	0.019925	479.897	0.0855	0.0335	0.119	0.035	0.0615	9.564	4798.97	0.855	0.335	1.19	0.35	0.615	95.64
	5	alpha	1.2	60x8 weeks	Ag80	M	VAC50	100	All	0.999687	0.000186458	0.000117708	0.000304167	0.000120833	0.000145833	0.0199375	479.85	0.0895	0.0565	0.146	0.058	0.07	9.57	4798.5	0.895	0.565	1.46	0.58	0.7	95.7
	5	delta	0.6	60x8 weeks	Ag80	M	VAC50	100	All	0.999556	0.00024375	0.00026875	0.0005125	0.000165625	0.000277083	0.0198948	479.787	0.117	0.129	0.246	0.0795	0.133	9.5495	4797.87	1.17	1.29	2.46	0.795	1.33	95.495
	5	delta	1	60x8 weeks	Ag80	M	VAC50	100	All	0.999174	0.000219792	0.000685417	0.000905208	0.0002875	0.000489583	0.0196917	479.603	0.1055	0.329	0.4345	0.138	0.235	9.452	4796.03	1.055	3.29	4.345	1.38	2.35	94.52
	5	delta	1.2	60x8 weeks	Ag80	M	VAC50	100	All	0.998584	0.000221875	0.001325	0.00154688	0.000495833	0.00086875	0.0198406	479.32	0.1065	0.636	0.7425	0.238	0.417	9.5235	4793.2	1.065	6.36	7.425	2.38	4.17	95.235
	5	original	0.6	60x8 weeks	PCR90	Daily	NOVAC	0	Unvaccinated	4.9968	0.000382292	0.0001	0.000482292	2.39583e-05	0.000469792	0.00502917	2398.47	0.1835	0.048	0.2315	0.0115	0.2255	2.414	23984.7	1.835	0.48	2.315	0.115	2.255	24.14
	5	original	1	60x8 weeks	PCR90	Daily	NOVAC	0	Unvaccinated	4.99631	0.000359375	0.00019375	0.000553125	3.85417e-05	0.000522917	0.00507708	2398.23	0.1725	0.093	0.2655	0.0185	0.251	2.437	23982.3	1.725	0.93	2.655	0.185	2.51	24.37
	5	original	1.2	60x8 weeks	PCR90	Daily	NOVAC	0	Unvaccinated	4.99577	0.000357292	0.000259375	0.000616667	3.54167e-05	0.000613542	0.00504792	2397.97	0.1715	0.1245	0.296	0.017	0.2945	2.423	23979.7	1.715	1.245	2.96	0.17	2.945	24.23
	5	alpha	0.6	60x8 weeks	PCR90	Daily	NOVAC	0	Unvaccinated	4.99616	0.000319792	0.000208333	0.000528125	3.75e-05	0.000540625	0.0051	2398.16	0.1535	0.1	0.2535	0.018	0.2595	2.448	23981.6	1.535	1	2.535	0.18	2.595	24.48
	5	alpha	1	60x8 weeks	PCR90	Daily	NOVAC	0	Unvaccinated	4.993	0.000336458	0.000694792	0.00103125	6.77083e-05	0.00103229	0.00499896	2396.64	0.1615	0.3335	0.495	0.0325	0.4955	2.3995	23966.4	1.615	3.335	4.95	0.325	4.955	23.995
	5	alpha	1.2	60x8 weeks	PCR90	Daily	NOVAC	0	Unvaccinated	4.98879	0.000342708	0.00123646	0.00157917	0.000108333	0.00159063	0.00494062	2394.62	0.1645	0.5935	0.758	0.052	0.7635	2.3715	23946.2	1.645	5.935	7.58	0.52	7.635	23.715
	5	delta	0.6	60x8 weeks	PCR90	Daily	NOVAC	0	Unvaccinated	4.98659	0.000369792	0.00155521	0.001925	0.000203125	0.00186354	0.00509479	2393.57	0.1775	0.7465	0.924	0.0975	0.8945	2.4455	23935.7	1.775	7.465	9.24	0.975	8.945	24.455
	5	delta	1	60x8 weeks	PCR90	Daily	NOVAC	0	Unvaccinated	4.94919	0.000348958	0.00745	0.00779896	0.00078125	0.00738542	0.00493542	2375.61	0.1675	3.576	3.7435	0.375	3.545	2.369	23756.1	1.675	35.76	37.435	3.75	35.45	23.69
	5	delta	1.2	60x8 weeks	PCR90	Daily	NOVAC	0	Unvaccinated	4.92888	0.000333333	0.010101	0.0104344	0.00109063	0.00996875	0.00497396	2365.86	0.16	4.8485	5.0085	0.5235	4.785	2.3875	23658.6	1.6	48.485	50.085	5.235	47.85	23.875
	5	original	0.6	60x8 weeks	PCR90	Daily	VAC95	25	Unvaccinated	3.74761	0.000279167	7.5e-05	0.000354167	3.125e-05	0.000342708	0.00374688	1798.85	0.134	0.036	0.17	0.015	0.1645	1.7985	17988.5	1.34	0.36	1.7	0.15	1.645	17.985
	5	original	1	60x8 weeks	PCR90	Daily	VAC95	25	Unvaccinated	3.74757	0.000253125	0.000102083	0.000355208	2.29167e-05	0.000348958	0.00373125	1798.84	0.1215	0.049	0.1705	0.011	0.1675	1.791	17988.3	1.215	0.49	1.705	0.11	1.675	17.91
	5	original	1.2	60x8 weeks	PCR90	Daily	VAC95	25	Unvaccinated	3.74728	0.000266667	0.000139583	0.00040625	1.97917e-05	0.000396875	0.00377604	1798.7	0.128	0.067	0.195	0.0095	0.1905	1.8125	17987	1.28	0.67	1.95	0.095	1.905	18.125
	5	alpha	0.6	60x8 weeks	PCR90	Daily	VAC95	25	Unvaccinated	3.74703	0.000285417	0.000153125	0.000438542	3.85417e-05	0.000416667	0.00370729	1798.57	0.137	0.0735	0.2105	0.0185	0.2	1.7795	17985.7	1.37	0.735	2.105	0.185	2	17.795
	5	alpha	1	60x8 weeks	PCR90	Daily	VAC95	25	Unvaccinated	3.74587	0.000242708	0.000365625	0.000608333	4.375e-05	0.000585417	0.00375104	1798.02	0.1165	0.1755	0.292	0.021	0.281	1.8005	17980.2	1.165	1.755	2.92	0.21	2.81	18.005
	5	alpha	1.2	60x8 weeks	PCR90	Daily	VAC95	25	Unvaccinated	3.74535	0.000266667	0.000454167	0.000720833	4.47917e-05	0.000696875	0.0037625	1797.77	0.128	0.218	0.346	0.0215	0.3345	1.806	17977.7	1.28	2.18	3.46	0.215	3.345	18.06
	5	delta	0.6	60x8 weeks	PCR90	Daily	VAC95	25	Unvaccinated	3.74391	0.000263542	0.000697917	0.000961458	0.000113542	0.000878125	0.00365208	1797.08	0.1265	0.335	0.4615	0.0545	0.4215	1.753	17970.8	1.265	3.35	4.615	0.545	4.215	17.53
	5	delta	1	60x8 weeks	PCR90	Daily	VAC95	25	Unvaccinated	3.73052	0.000269792	0.0028625	0.00313229	0.0004	0.00275104	0.00365729	1790.65	0.1295	1.374	1.5035	0.192	1.3205	1.7555	17906.5	1.295	13.74	15.035	1.92	13.205	17.555
	5	delta	1.2	60x8 weeks	PCR90	Daily	VAC95	25	Unvaccinated	3.72398	0.000254167	0.00388437	0.00413854	0.000565625	0.0036625	0.00369375	1787.51	0.122	1.8645	1.9865	0.2715	1.758	1.773	17875.1	1.22	18.645	19.865	2.715	17.58	17.73
	5	original	0.6	60x8 weeks	PCR90	Daily	VAC95	50	Unvaccinated	2.49869	0.000190625	2.29167e-05	0.000213542	1.66667e-05	0.0001875	0.002525	1199.37	0.0915	0.011	0.1025	0.008	0.09	1.212	11993.7	0.915	0.11	1.025	0.08	0.9	12.12
	5	original	1	60x8 weeks	PCR90	Daily	VAC95	50	Unvaccinated	2.49837	0.000191667	5.625e-05	0.000247917	1.97917e-05	0.000235417	0.00247812	1199.22	0.092	0.027	0.119	0.0095	0.113	1.1895	11992.2	0.92	0.27	1.19	0.095	1.13	11.895
	5	original	1.2	60x8 weeks	PCR90	Daily	VAC95	50	Unvaccinated	2.49841	0.000178125	6.25e-05	0.000240625	1.5625e-05	0.000220833	0.00242083	1199.24	0.0855	0.03	0.1155	0.0075	0.106	1.162	11992.4	0.855	0.3	1.155	0.075	1.06	11.62
	5	alpha	0.6	60x8 weeks	PCR90	Daily	VAC95	50	Unvaccinated	2.49795	0.000225	7.8125e-05	0.000303125	2.08333e-05	0.000283333	0.00251042	1199.02	0.108	0.0375	0.1455	0.01	0.136	1.205	11990.1	1.08	0.375	1.455	0.1	1.36	12.05
	5	alpha	1	60x8 weeks	PCR90	Daily	VAC95	50	Unvaccinated	2.49821	0.000186458	0.000108333	0.000294792	4.27083e-05	0.000247917	0.00248542	1199.14	0.0895	0.052	0.1415	0.0205	0.119	1.193	11991.4	0.895	0.52	1.415	0.205	1.19	11.93
	5	alpha	1.2	60x8 weeks	PCR90	Daily	VAC95	50	Unvaccinated	2.49736	0.000180208	0.000210417	0.000390625	5.625e-05	0.000361458	0.00246667	1198.73	0.0865	0.101	0.1875	0.027	0.1735	1.184	11987.3	0.865	1.01	1.875	0.27	1.735	11.84
	5	delta	0.6	60x8 weeks	PCR90	Daily	VAC95	50	Unvaccinated	2.49676	0.000201042	0.000297917	0.000498958	7.91667e-05	0.000436458	0.00257604	1198.45	0.0965	0.143	0.2395	0.038	0.2095	1.2365	11984.5	0.965	1.43	2.395	0.38	2.095	12.365
	5	delta	1	60x8 weeks	PCR90	Daily	VAC95	50	Unvaccinated	2.49476	0.000171875	0.000742708	0.000914583	0.000135417	0.000729167	0.00251979	1197.48	0.0825	0.3565	0.439	0.065	0.35	1.2095	11974.8	0.825	3.565	4.39	0.65	3.5	12.095
	5	delta	1.2	60x8 weeks	PCR90	Daily	VAC95	50	Unvaccinated	2.49249	0.000216667	0.00114792	0.00136458	0.00025	0.00107708	0.00247083	1196.39	0.104	0.551	0.655	0.12	0.517	1.186	11963.9	1.04	5.51	6.55	1.2	5.17	11.86
	5	original	0.6	60x8 weeks	PCR90	Daily	VAC95	75	Unvaccinated	1.24947	9.47917e-05	7.29167e-06	0.000102083	8.33333e-06	7.91667e-05	0.00123438	599.747	0.0455	0.0035	0.049	0.004	0.038	0.5925	5997.48	0.455	0.035	0.49	0.04	0.38	5.925
	5	original	1	60x8 weeks	PCR90	Daily	VAC95	75	Unvaccinated	1.24943	0.000101042	4.16667e-06	0.000105208	1.5625e-05	7.8125e-05	0.00123021	599.726	0.0485	0.002	0.0505	0.0075	0.0375	0.5905	5997.27	0.485	0.02	0.505	0.075	0.375	5.905
	5	original	1.2	60x8 weeks	PCR90	Daily	VAC95	75	Unvaccinated	1.24917	0.000110417	1.25e-05	0.000122917	1.45833e-05	0.000113542	0.00124583	599.6	0.053	0.006	0.059	0.007	0.0545	0.598	5995.99	0.53	0.06	0.59	0.07	0.545	5.98
	5	alpha	0.6	60x8 weeks	PCR90	Daily	VAC95	75	Unvaccinated	1.24926	0.00011875	1.77083e-05	0.000136458	2.1875e-05	0.000107292	0.00128437	599.644	0.057	0.0085	0.0655	0.0105	0.0515	0.6165	5996.44	0.57	0.085	0.655	0.105	0.515	6.165
	5	alpha	1	60x8 weeks	PCR90	Daily	VAC95	75	Unvaccinated	1.24915	0.000108333	4.58333e-05	0.000154167	2.5e-05	0.000113542	0.00131771	599.593	0.052	0.022	0.074	0.012	0.0545	0.6325	5995.94	0.52	0.22	0.74	0.12	0.545	6.325
	5	alpha	1.2	60x8 weeks	PCR90	Daily	VAC95	75	Unvaccinated	1.24929	9.27083e-05	3.95833e-05	0.000132292	2.1875e-05	0.000104167	0.00129063	599.661	0.0445	0.019	0.0635	0.0105	0.05	0.6195	5996.61	0.445	0.19	0.635	0.105	0.5	6.195
	5	delta	0.6	60x8 weeks	PCR90	Daily	VAC95	75	Unvaccinated	1.24914	0.000119792	5.41667e-05	0.000173958	3.95833e-05	0.000116667	0.00126146	599.587	0.0575	0.026	0.0835	0.019	0.056	0.6055	5995.86	0.575	0.26	0.835	0.19	0.56	6.055
	5	delta	1	60x8 weeks	PCR90	Daily	VAC95	75	Unvaccinated	1.24879	9.6875e-05	0.000140625	0.0002375	5.52083e-05	0.000163542	0.00127188	599.422	0.0465	0.0675	0.114	0.0265	0.0785	0.6105	5994.22	0.465	0.675	1.14	0.265	0.785	6.105
	5	delta	1.2	60x8 weeks	PCR90	Daily	VAC95	75	Unvaccinated	1.24836	0.000108333	0.000257292	0.000365625	0.000107292	0.000215625	0.00130937	599.214	0.052	0.1235	0.1755	0.0515	0.1035	0.6285	5992.14	0.52	1.235	1.755	0.515	1.035	6.285
	5	original	0.6	60x8 weeks	PCR90	Daily	VAC95	100	Unvaccinated	0	1.77083e-05	0	1.77083e-05	5.20833e-06	0	0	0	0.0085	0	0.0085	0.0025	0	0	0	0.085	0	0.085	0.025	0	0
	5	original	1	60x8 weeks	PCR90	Daily	VAC95	100	Unvaccinated	0	2.1875e-05	0	2.1875e-05	6.25e-06	0	0	0	0.0105	0	0.0105	0.003	0	0	0	0.105	0	0.105	0.03	0	0
	5	original	1.2	60x8 weeks	PCR90	Daily	VAC95	100	Unvaccinated	0	1.5625e-05	0	1.5625e-05	6.25e-06	0	0	0	0.0075	0	0.0075	0.003	0	0	0	0.075	0	0.075	0.03	0	0
	5	alpha	0.6	60x8 weeks	PCR90	Daily	VAC95	100	Unvaccinated	0	2.60417e-05	2.08333e-06	2.8125e-05	1.875e-05	0	0	0	0.0125	0.001	0.0135	0.009	0	0	0	0.125	0.01	0.135	0.09	0	0
	5	alpha	1	60x8 weeks	PCR90	Daily	VAC95	100	Unvaccinated	0	3.85417e-05	5.20833e-06	4.375e-05	2.8125e-05	0	0	0	0.0185	0.0025	0.021	0.0135	0	0	0	0.185	0.025	0.21	0.135	0	0
	5	alpha	1.2	60x8 weeks	PCR90	Daily	VAC95	100	Unvaccinated	0	4.375e-05	6.25e-06	5e-05	2.8125e-05	0	0	0	0.021	0.003	0.024	0.0135	0	0	0	0.21	0.03	0.24	0.135	0	0
	5	delta	0.6	60x8 weeks	PCR90	Daily	VAC95	100	Unvaccinated	0	5.20833e-05	1.5625e-05	6.77083e-05	3.4375e-05	0	0	0	0.025	0.0075	0.0325	0.0165	0	0	0	0.25	0.075	0.325	0.165	0	0
	5	delta	1	60x8 weeks	PCR90	Daily	VAC95	100	Unvaccinated	0	4.89583e-05	1.66667e-05	6.5625e-05	3.64583e-05	0	0	0	0.0235	0.008	0.0315	0.0175	0	0	0	0.235	0.08	0.315	0.175	0	0
	5	delta	1.2	60x8 weeks	PCR90	Daily	VAC95	100	Unvaccinated	0	4.6875e-05	1.5625e-05	6.25e-05	2.60417e-05	0	0	0	0.0225	0.0075	0.03	0.0125	0	0	0	0.225	0.075	0.3	0.125	0	0
	5	original	0.6	60x8 weeks	PCR90	Daily	VAC70	25	Unvaccinated	3.74786	0.000298958	5e-05	0.000348958	3.02083e-05	0.000311458	0.00375729	1798.97	0.1435	0.024	0.1675	0.0145	0.1495	1.8035	17989.7	1.435	0.24	1.675	0.145	1.495	18.035
	5	original	1	60x8 weeks	PCR90	Daily	VAC70	25	Unvaccinated	3.74758	0.000284375	0.0001125	0.000396875	3.95833e-05	0.000345833	0.00378021	1798.84	0.1365	0.054	0.1905	0.019	0.166	1.8145	17988.4	1.365	0.54	1.905	0.19	1.66	18.145
	5	original	1.2	60x8 weeks	PCR90	Daily	VAC70	25	Unvaccinated	3.74722	0.000296875	0.000160417	0.000457292	4.79167e-05	0.000407292	0.00376146	1798.66	0.1425	0.077	0.2195	0.023	0.1955	1.8055	17986.7	1.425	0.77	2.195	0.23	1.955	18.055
	5	alpha	0.6	60x8 weeks	PCR90	Daily	VAC70	25	Unvaccinated	3.74696	0.000297917	0.00016875	0.000466667	4.89583e-05	0.000420833	0.00385625	1798.54	0.143	0.081	0.224	0.0235	0.202	1.851	17985.4	1.43	0.81	2.24	0.235	2.02	18.51
	5	alpha	1	60x8 weeks	PCR90	Daily	VAC70	25	Unvaccinated	3.74611	0.000275	0.0003625	0.0006375	7.60417e-05	0.000565625	0.00370208	1798.13	0.132	0.174	0.306	0.0365	0.2715	1.777	17981.3	1.32	1.74	3.06	0.365	2.715	17.77
	5	alpha	1.2	60x8 weeks	PCR90	Daily	VAC70	25	Unvaccinated	3.74432	0.000289583	0.000641667	0.00093125	0.000114583	0.000819792	0.00365104	1797.27	0.139	0.308	0.447	0.055	0.3935	1.7525	17972.7	1.39	3.08	4.47	0.55	3.935	17.525
	5	delta	0.6	60x8 weeks	PCR90	Daily	VAC70	25	Unvaccinated	3.74404	0.000257292	0.000765625	0.00102292	0.00019375	0.00080625	0.00380729	1797.14	0.1235	0.3675	0.491	0.093	0.387	1.8275	17971.4	1.235	3.675	4.91	0.93	3.87	18.275
	5	delta	1	60x8 weeks	PCR90	Daily	VAC70	25	Unvaccinated	3.72445	0.000277083	0.00431979	0.00459688	0.000880208	0.00363438	0.00370729	1787.73	0.133	2.0735	2.2065	0.4225	1.7445	1.7795	17877.3	1.33	20.735	22.065	4.225	17.445	17.795
	5	delta	1.2	60x8 weeks	PCR90	Daily	VAC70	25	Unvaccinated	3.71498	0.000302083	0.00628333	0.00658542	0.00125	0.00503125	0.00360625	1783.19	0.145	3.016	3.161	0.6	2.415	1.731	17831.9	1.45	30.16	31.61	6	24.15	17.31
	5	original	0.6	60x8 weeks	PCR90	Daily	VAC70	50	Unvaccinated	2.49853	0.000253125	3.64583e-05	0.000289583	5e-05	0.000209375	0.00246667	1199.29	0.1215	0.0175	0.139	0.024	0.1005	1.184	11992.9	1.215	0.175	1.39	0.24	1.005	11.84
	5	original	1	60x8 weeks	PCR90	Daily	VAC70	50	Unvaccinated	2.49835	0.000251042	7.08333e-05	0.000321875	4.27083e-05	0.000244792	0.00246667	1199.21	0.1205	0.034	0.1545	0.0205	0.1175	1.184	11992.1	1.205	0.34	1.545	0.205	1.175	11.84
	5	original	1.2	60x8 weeks	PCR90	Daily	VAC70	50	Unvaccinated	2.49859	0.000210417	7.08333e-05	0.00028125	4.89583e-05	0.0002	0.00247083	1199.33	0.101	0.034	0.135	0.0235	0.096	1.186	11993.3	1.01	0.34	1.35	0.235	0.96	11.86
	5	alpha	0.6	60x8 weeks	PCR90	Daily	VAC70	50	Unvaccinated	2.4983	0.00023125	0.000104167	0.000335417	6.04167e-05	0.000247917	0.00255104	1199.18	0.111	0.05	0.161	0.029	0.119	1.2245	11991.8	1.11	0.5	1.61	0.29	1.19	12.245
	5	alpha	1	60x8 weeks	PCR90	Daily	VAC70	50	Unvaccinated	2.49787	0.000225	0.000204167	0.000429167	8.95833e-05	0.000314583	0.00250937	1198.98	0.108	0.098	0.206	0.043	0.151	1.2045	11989.8	1.08	0.98	2.06	0.43	1.51	12.045
	5	alpha	1.2	60x8 weeks	PCR90	Daily	VAC70	50	Unvaccinated	2.49764	0.000202083	0.000248958	0.000451042	8.75e-05	0.000340625	0.0024375	1198.87	0.097	0.1195	0.2165	0.042	0.1635	1.17	11988.7	0.97	1.195	2.165	0.42	1.635	11.7
	5	delta	0.6	60x8 weeks	PCR90	Daily	VAC70	50	Unvaccinated	2.49661	0.00023125	0.000428125	0.000659375	0.000176042	0.000446875	0.00247396	1198.38	0.111	0.2055	0.3165	0.0845	0.2145	1.1875	11983.8	1.11	2.055	3.165	0.845	2.145	11.875
	5	delta	1	60x8 weeks	PCR90	Daily	VAC70	50	Unvaccinated	2.4882	0.00024375	0.00258646	0.00283021	0.0008	0.0016875	0.00239688	1194.34	0.117	1.2415	1.3585	0.384	0.81	1.1505	11943.4	1.17	12.415	13.585	3.84	8.1	11.505
	5	delta	1.2	60x8 weeks	PCR90	Daily	VAC70	50	Unvaccinated	2.48327	0.000245833	0.00374271	0.00398854	0.00118542	0.00233958	0.00246875	1191.97	0.118	1.7965	1.9145	0.569	1.123	1.185	11919.7	1.18	17.965	19.145	5.69	11.23	11.85
	5	original	0.6	60x8 weeks	PCR90	Daily	VAC70	75	Unvaccinated	1.24941	0.000166667	1.35417e-05	0.000180208	5.83333e-05	9.58333e-05	0.00126563	599.716	0.08	0.0065	0.0865	0.028	0.046	0.6075	5997.16	0.8	0.065	0.865	0.28	0.46	6.075
	5	original	1	60x8 weeks	PCR90	Daily	VAC70	75	Unvaccinated	1.24923	0.000177083	2.91667e-05	0.00020625	5.9375e-05	0.00010625	0.00125208	599.632	0.085	0.014	0.099	0.0285	0.051	0.601	5996.32	0.85	0.14	0.99	0.285	0.51	6.01
	5	original	1.2	60x8 weeks	PCR90	Daily	VAC70	75	Unvaccinated	1.24938	0.000178125	1.77083e-05	0.000195833	5.72917e-05	8.85417e-05	0.00119271	599.705	0.0855	0.0085	0.094	0.0275	0.0425	0.5725	5997.05	0.855	0.085	0.94	0.275	0.425	5.725
	5	alpha	0.6	60x8 weeks	PCR90	Daily	VAC70	75	Unvaccinated	1.24913	0.000180208	6.35417e-05	0.00024375	7.5e-05	0.000114583	0.00123958	599.582	0.0865	0.0305	0.117	0.036	0.055	0.595	5995.82	0.865	0.305	1.17	0.36	0.55	5.95
	5	alpha	1	60x8 weeks	PCR90	Daily	VAC70	75	Unvaccinated	1.24894	0.000158333	0.0001125	0.000270833	9.0625e-05	0.000147917	0.00130521	599.493	0.076	0.054	0.13	0.0435	0.071	0.6265	5994.93	0.76	0.54	1.3	0.435	0.71	6.265
	5	alpha	1.2	60x8 weeks	PCR90	Daily	VAC70	75	Unvaccinated	1.24905	0.000166667	0.000139583	0.00030625	0.000102083	0.00014375	0.00124792	599.542	0.08	0.067	0.147	0.049	0.069	0.599	5995.42	0.8	0.67	1.47	0.49	0.69	5.99
	5	delta	0.6	60x8 weeks	PCR90	Daily	VAC70	75	Unvaccinated	1.24844	0.000216667	0.00029375	0.000510417	0.000205208	0.00020625	0.00123646	599.251	0.104	0.141	0.245	0.0985	0.099	0.5935	5992.52	1.04	1.41	2.45	0.985	0.99	5.935
	5	delta	1	60x8 weeks	PCR90	Daily	VAC70	75	Unvaccinated	1.24697	0.000179167	0.000908333	0.0010875	0.000444792	0.000413542	0.00125625	598.547	0.086	0.436	0.522	0.2135	0.1985	0.603	5985.47	0.86	4.36	5.22	2.135	1.985	6.03
	5	delta	1.2	60x8 weeks	PCR90	Daily	VAC70	75	Unvaccinated	1.24525	0.000172917	0.00170417	0.00187708	0.00076875	0.000661458	0.00128229	597.721	0.083	0.818	0.901	0.369	0.3175	0.6155	5977.2	0.83	8.18	9.01	3.69	3.175	6.155
	5	original	0.6	60x8 weeks	PCR90	Daily	VAC70	100	Unvaccinated	0	0.000119792	1.04167e-06	0.000120833	5.72917e-05	0	0	0	0.0575	0.0005	0.058	0.0275	0	0	0	0.575	0.005	0.58	0.275	0	0
	5	original	1	60x8 weeks	PCR90	Daily	VAC70	100	Unvaccinated	0	0.000125	1.04167e-06	0.000126042	6.77083e-05	0	0	0	0.06	0.0005	0.0605	0.0325	0	0	0	0.6	0.005	0.605	0.325	0	0
	5	original	1.2	60x8 weeks	PCR90	Daily	VAC70	100	Unvaccinated	0	0.000111458	2.08333e-06	0.000113542	5.41667e-05	0	0	0	0.0535	0.001	0.0545	0.026	0	0	0	0.535	0.01	0.545	0.26	0	0
	5	alpha	0.6	60x8 weeks	PCR90	Daily	VAC70	100	Unvaccinated	0	0.000101042	2.29167e-05	0.000123958	7.70833e-05	0	0	0	0.0485	0.011	0.0595	0.037	0	0	0	0.485	0.11	0.595	0.37	0	0
	5	alpha	1	60x8 weeks	PCR90	Daily	VAC70	100	Unvaccinated	0	0.000130208	5.10417e-05	0.00018125	0.000104167	0	0	0	0.0625	0.0245	0.087	0.05	0	0	0	0.625	0.245	0.87	0.5	0	0
	5	alpha	1.2	60x8 weeks	PCR90	Daily	VAC70	100	Unvaccinated	0	0.000123958	7.08333e-05	0.000194792	0.000116667	0	0	0	0.0595	0.034	0.0935	0.056	0	0	0	0.595	0.34	0.935	0.56	0	0
	5	delta	0.6	60x8 weeks	PCR90	Daily	VAC70	100	Unvaccinated	0	0.00014375	0.0001125	0.00025625	0.000165625	0	0	0	0.069	0.054	0.123	0.0795	0	0	0	0.69	0.54	1.23	0.795	0	0
	5	delta	1	60x8 weeks	PCR90	Daily	VAC70	100	Unvaccinated	0	0.000154167	0.000285417	0.000439583	0.000276042	0	0	0	0.074	0.137	0.211	0.1325	0	0	0	0.74	1.37	2.11	1.325	0	0
	5	delta	1.2	60x8 weeks	PCR90	Daily	VAC70	100	Unvaccinated	0	0.000136458	0.000577083	0.000713542	0.00040625	0	0	0	0.0655	0.277	0.3425	0.195	0	0	0	0.655	2.77	3.425	1.95	0	0
	5	original	0.6	60x8 weeks	PCR90	Daily	VAC50	25	Unvaccinated	3.74818	0.000267708	5.10417e-05	0.00031875	4.89583e-05	0.000259375	0.00368646	1799.13	0.1285	0.0245	0.153	0.0235	0.1245	1.7695	17991.3	1.285	0.245	1.53	0.235	1.245	17.695
	5	original	1	60x8 weeks	PCR90	Daily	VAC50	25	Unvaccinated	3.74768	0.00029375	0.0001	0.00039375	4.0625e-05	0.00033125	0.00364063	1798.89	0.141	0.048	0.189	0.0195	0.159	1.7475	17988.9	1.41	0.48	1.89	0.195	1.59	17.475
	5	original	1.2	60x8 weeks	PCR90	Daily	VAC50	25	Unvaccinated	3.74754	0.000296875	0.000144792	0.000441667	5.10417e-05	0.000354167	0.00375625	1798.82	0.1425	0.0695	0.212	0.0245	0.17	1.803	17988.2	1.425	0.695	2.12	0.245	1.7	18.03
	5	alpha	0.6	60x8 weeks	PCR90	Daily	VAC50	25	Unvaccinated	3.74662	0.000342708	0.000201042	0.00054375	8.95833e-05	0.000471875	0.00393958	1798.38	0.1645	0.0965	0.261	0.043	0.2265	1.891	17983.8	1.645	0.965	2.61	0.43	2.265	18.91
	5	alpha	1	60x8 weeks	PCR90	Daily	VAC50	25	Unvaccinated	3.74524	0.000314583	0.000514583	0.000829167	0.000119792	0.000694792	0.00375208	1797.72	0.151	0.247	0.398	0.0575	0.3335	1.801	17977.2	1.51	2.47	3.98	0.575	3.335	18.01
	5	alpha	1.2	60x8 weeks	PCR90	Daily	VAC50	25	Unvaccinated	3.74295	0.00030625	0.000875	0.00118125	0.000172917	0.00101146	0.00375104	1796.62	0.147	0.42	0.567	0.083	0.4855	1.8005	17966.2	1.47	4.2	5.67	0.83	4.855	18.005
	5	delta	0.6	60x8 weeks	PCR90	Daily	VAC50	25	Unvaccinated	3.74029	0.000339583	0.00154062	0.00188021	0.000364583	0.00140833	0.00369583	1795.34	0.163	0.7395	0.9025	0.175	0.676	1.774	17953.4	1.63	7.395	9.025	1.75	6.76	17.74
	5	delta	1	60x8 weeks	PCR90	Daily	VAC50	25	Unvaccinated	3.71744	0.000322917	0.00608229	0.00640521	0.00134896	0.00474375	0.00369375	1784.37	0.155	2.9195	3.0745	0.6475	2.277	1.773	17843.7	1.55	29.195	30.745	6.475	22.77	17.73
	5	delta	1.2	60x8 weeks	PCR90	Daily	VAC50	25	Unvaccinated	3.70625	0.000322917	0.00831354	0.00863646	0.00188542	0.00628125	0.00355417	1779	0.155	3.9905	4.1455	0.905	3.015	1.706	17790	1.55	39.905	41.455	9.05	30.15	17.06
	5	original	0.6	60x8 weeks	PCR90	Daily	VAC50	50	Unvaccinated	2.49866	0.000267708	2.70833e-05	0.000294792	6.66667e-05	0.000189583	0.00243021	1199.36	0.1285	0.013	0.1415	0.032	0.091	1.1665	11993.5	1.285	0.13	1.415	0.32	0.91	11.665
	5	original	1	60x8 weeks	PCR90	Daily	VAC50	50	Unvaccinated	2.49868	0.000263542	4.375e-05	0.000307292	7.5e-05	0.000189583	0.00245625	1199.37	0.1265	0.021	0.1475	0.036	0.091	1.179	11993.7	1.265	0.21	1.475	0.36	0.91	11.79
	5	original	1.2	60x8 weeks	PCR90	Daily	VAC50	50	Unvaccinated	2.49831	0.000286458	9.27083e-05	0.000379167	8.4375e-05	0.000242708	0.002525	1199.19	0.1375	0.0445	0.182	0.0405	0.1165	1.212	11991.9	1.375	0.445	1.82	0.405	1.165	12.12
	5	alpha	0.6	60x8 weeks	PCR90	Daily	VAC50	50	Unvaccinated	2.4981	0.000267708	0.000145833	0.000413542	0.000108333	0.00026875	0.00258854	1199.09	0.1285	0.07	0.1985	0.052	0.129	1.2425	11990.9	1.285	0.7	1.985	0.52	1.29	12.425
	5	alpha	1	60x8 weeks	PCR90	Daily	VAC50	50	Unvaccinated	2.49729	0.000266667	0.000326042	0.000592708	0.000155208	0.000384375	0.00252917	1198.7	0.128	0.1565	0.2845	0.0745	0.1845	1.214	11987	1.28	1.565	2.845	0.745	1.845	12.14
	5	alpha	1.2	60x8 weeks	PCR90	Daily	VAC50	50	Unvaccinated	2.49672	0.000260417	0.000476042	0.000736458	0.000195833	0.000486458	0.00243854	1198.42	0.125	0.2285	0.3535	0.094	0.2335	1.1705	11984.2	1.25	2.285	3.535	0.94	2.335	11.705
	5	delta	0.6	60x8 weeks	PCR90	Daily	VAC50	50	Unvaccinated	2.4947	0.000290625	0.00106667	0.00135729	0.0004125	0.000759375	0.00252083	1197.45	0.1395	0.512	0.6515	0.198	0.3645	1.21	11974.5	1.395	5.12	6.515	1.98	3.645	12.1
	5	delta	1	60x8 weeks	PCR90	Daily	VAC50	50	Unvaccinated	2.4846	0.00025625	0.00403854	0.00429479	0.00141146	0.00224896	0.00250417	1192.61	0.123	1.9385	2.0615	0.6775	1.0795	1.202	11926.1	1.23	19.385	20.615	6.775	10.795	12.02
	5	delta	1.2	60x8 weeks	PCR90	Daily	VAC50	50	Unvaccinated	2.48011	0.000258333	0.00538854	0.00564687	0.00188229	0.00287604	0.00253229	1190.45	0.124	2.5865	2.7105	0.9035	1.3805	1.2155	11904.5	1.24	25.865	27.105	9.035	13.805	12.155
	5	original	0.6	60x8 weeks	PCR90	Daily	VAC50	75	Unvaccinated	1.24937	0.000219792	1.97917e-05	0.000239583	7.60417e-05	8.95833e-05	0.00125104	599.697	0.1055	0.0095	0.115	0.0365	0.043	0.6005	5996.97	1.055	0.095	1.15	0.365	0.43	6.005
	5	original	1	60x8 weeks	PCR90	Daily	VAC50	75	Unvaccinated	1.24931	0.000234375	2.70833e-05	0.000261458	8.22917e-05	9.79167e-05	0.00117187	599.669	0.1125	0.013	0.1255	0.0395	0.047	0.5625	5996.69	1.125	0.13	1.255	0.395	0.47	5.625
	5	original	1.2	60x8 weeks	PCR90	Daily	VAC50	75	Unvaccinated	1.24922	0.000232292	3.22917e-05	0.000264583	7.39583e-05	0.000111458	0.00131042	599.624	0.1115	0.0155	0.127	0.0355	0.0535	0.629	5996.23	1.115	0.155	1.27	0.355	0.535	6.29
	5	alpha	0.6	60x8 weeks	PCR90	Daily	VAC50	75	Unvaccinated	1.24914	0.000233333	0.00010625	0.000339583	0.000128125	0.000129167	0.00124896	599.586	0.112	0.051	0.163	0.0615	0.062	0.5995	5995.85	1.12	0.51	1.63	0.615	0.62	5.995
	5	alpha	1	60x8 weeks	PCR90	Daily	VAC50	75	Unvaccinated	1.24885	0.00021875	0.000208333	0.000427083	0.000180208	0.000161458	0.001225	599.448	0.105	0.1	0.205	0.0865	0.0775	0.588	5994.48	1.05	1	2.05	0.865	0.775	5.88
	5	alpha	1.2	60x8 weeks	PCR90	Daily	VAC50	75	Unvaccinated	1.24873	0.00021875	0.000273958	0.000492708	0.000204167	0.000176042	0.00129271	599.391	0.105	0.1315	0.2365	0.098	0.0845	0.6205	5993.91	1.05	1.315	2.365	0.98	0.845	6.205
	5	delta	0.6	60x8 weeks	PCR90	Daily	VAC50	75	Unvaccinated	1.24761	0.000282292	0.000836458	0.00111875	0.0005375	0.000321875	0.00129792	598.851	0.1355	0.4015	0.537	0.258	0.1545	0.623	5988.51	1.355	4.015	5.37	2.58	1.545	6.23
	5	delta	1	60x8 weeks	PCR90	Daily	VAC50	75	Unvaccinated	1.24166	0.000265625	0.00398125	0.00424687	0.00201146	0.00115521	0.00119271	595.999	0.1275	1.911	2.0385	0.9655	0.5545	0.5725	5959.98	1.275	19.11	20.385	9.655	5.545	5.725
	5	delta	1.2	60x8 weeks	PCR90	Daily	VAC50	75	Unvaccinated	1.23828	0.000261458	0.0060875	0.00634896	0.00305521	0.00164792	0.00128229	594.375	0.1255	2.922	3.0475	1.4665	0.791	0.6155	5943.75	1.255	29.22	30.475	14.665	7.91	6.155
	5	original	0.6	60x8 weeks	PCR90	Daily	VAC50	100	Unvaccinated	0	0.000190625	2.08333e-06	0.000192708	0.00010625	0	0	0	0.0915	0.001	0.0925	0.051	0	0	0	0.915	0.01	0.925	0.51	0	0
	5	original	1	60x8 weeks	PCR90	Daily	VAC50	100	Unvaccinated	0	0.000175	2.08333e-06	0.000177083	8.64583e-05	0	0	0	0.084	0.001	0.085	0.0415	0	0	0	0.84	0.01	0.85	0.415	0	0
	5	original	1.2	60x8 weeks	PCR90	Daily	VAC50	100	Unvaccinated	0	0.00018125	5.20833e-06	0.000186458	8.95833e-05	0	0	0	0.087	0.0025	0.0895	0.043	0	0	0	0.87	0.025	0.895	0.43	0	0
	5	alpha	0.6	60x8 weeks	PCR90	Daily	VAC50	100	Unvaccinated	0	0.000192708	7.70833e-05	0.000269792	0.0001625	0	0	0	0.0925	0.037	0.1295	0.078	0	0	0	0.925	0.37	1.295	0.78	0	0
	5	alpha	1	60x8 weeks	PCR90	Daily	VAC50	100	Unvaccinated	0	0.000189583	0.000128125	0.000317708	0.000176042	0	0	0	0.091	0.0615	0.1525	0.0845	0	0	0	0.91	0.615	1.525	0.845	0	0
	5	alpha	1.2	60x8 weeks	PCR90	Daily	VAC50	100	Unvaccinated	0	0.000190625	0.000251042	0.000441667	0.000272917	0	0	0	0.0915	0.1205	0.212	0.131	0	0	0	0.915	1.205	2.12	1.31	0	0
	5	delta	0.6	60x8 weeks	PCR90	Daily	VAC50	100	Unvaccinated	0	0.000235417	0.000469792	0.000705208	0.000440625	0	0	0	0.113	0.2255	0.3385	0.2115	0	0	0	1.13	2.255	3.385	2.115	0	0
	5	delta	1	60x8 weeks	PCR90	Daily	VAC50	100	Unvaccinated	0	0.000221875	0.00242083	0.00264271	0.00154062	0	0	0	0.1065	1.162	1.2685	0.7395	0	0	0	1.065	11.62	12.685	7.395	0	0
	5	delta	1.2	60x8 weeks	PCR90	Daily	VAC50	100	Unvaccinated	0	0.000258333	0.00441875	0.00467708	0.00288958	0	0	0	0.124	2.121	2.245	1.387	0	0	0	1.24	21.21	22.45	13.87	0	0
	5	original	0.6	60x8 weeks	PCR90	MWF	NOVAC	0	Unvaccinated	2.99827	0.000330208	0.000145833	0.000476042	4.58333e-05	0.000445833	0.00300521	1439.17	0.1585	0.07	0.2285	0.022	0.214	1.4425	14391.7	1.585	0.7	2.285	0.22	2.14	14.425
	5	original	1	60x8 weeks	PCR90	MWF	NOVAC	0	Unvaccinated	2.99771	0.0003125	0.000296875	0.000609375	5.20833e-05	0.000583333	0.00291562	1438.9	0.15	0.1425	0.2925	0.025	0.28	1.3995	14389	1.5	1.425	2.925	0.25	2.8	13.995
	5	original	1.2	60x8 weeks	PCR90	MWF	NOVAC	0	Unvaccinated	2.99703	0.00038125	0.000451042	0.000832292	7.91667e-05	0.00075625	0.00302917	1438.58	0.183	0.2165	0.3995	0.038	0.363	1.454	14385.8	1.83	2.165	3.995	0.38	3.63	14.54
	5	alpha	0.6	60x8 weeks	PCR90	MWF	NOVAC	0	Unvaccinated	2.99716	0.000351042	0.000415625	0.000766667	6.45833e-05	0.0007375	0.00294583	1438.64	0.1685	0.1995	0.368	0.031	0.354	1.414	14386.4	1.685	1.995	3.68	0.31	3.54	14.14
	5	alpha	1	60x8 weeks	PCR90	MWF	NOVAC	0	Unvaccinated	2.99395	0.000354167	0.00130729	0.00166146	0.000153125	0.00159375	0.00306667	1437.1	0.17	0.6275	0.7975	0.0735	0.765	1.472	14371	1.7	6.275	7.975	0.735	7.65	14.72
	5	alpha	1.2	60x8 weeks	PCR90	MWF	NOVAC	0	Unvaccinated	2.9891	0.000341667	0.00261354	0.00295521	0.00035	0.00272917	0.00306667	1434.77	0.164	1.2545	1.4185	0.168	1.31	1.472	14347.7	1.64	12.545	14.185	1.68	13.1	14.72
	5	delta	0.6	60x8 weeks	PCR90	MWF	NOVAC	0	Unvaccinated	2.98289	0.000358333	0.00433646	0.00469479	0.000846875	0.00400937	0.00296042	1431.79	0.172	2.0815	2.2535	0.4065	1.9245	1.421	14317.9	1.72	20.815	22.535	4.065	19.245	14.21
	5	delta	1	60x8 weeks	PCR90	MWF	NOVAC	0	Unvaccinated	2.9633	0.000321875	0.00994062	0.0102625	0.00165833	0.00890208	0.00294583	1422.38	0.1545	4.7715	4.926	0.796	4.273	1.414	14223.8	1.545	47.715	49.26	7.96	42.73	14.14
	5	delta	1.2	60x8 weeks	PCR90	MWF	NOVAC	0	Unvaccinated	2.95392	0.00029375	0.0119979	0.0122917	0.00208854	0.0107448	0.00288646	1417.88	0.141	5.759	5.9	1.0025	5.1575	1.3855	14178.8	1.41	57.59	59	10.025	51.575	13.855
	5	original	0.6	60x8 weeks	PCR90	MWF	VAC95	25	Unvaccinated	2.24869	0.000288542	6.875e-05	0.000357292	3.95833e-05	0.000333333	0.00236979	1079.37	0.1385	0.033	0.1715	0.019	0.16	1.1375	10793.7	1.385	0.33	1.715	0.19	1.6	11.375
	5	original	1	60x8 weeks	PCR90	MWF	VAC95	25	Unvaccinated	2.24857	0.00025	0.000147917	0.000397917	5.20833e-05	0.000351042	0.00225208	1079.32	0.12	0.071	0.191	0.025	0.1685	1.081	10793.2	1.2	0.71	1.91	0.25	1.685	10.81
	5	original	1.2	60x8 weeks	PCR90	MWF	VAC95	25	Unvaccinated	2.24838	0.000259375	0.000214583	0.000473958	4.47917e-05	0.000430208	0.0021625	1079.22	0.1245	0.103	0.2275	0.0215	0.2065	1.038	10792.2	1.245	1.03	2.275	0.215	2.065	10.38
	5	alpha	0.6	60x8 weeks	PCR90	MWF	VAC95	25	Unvaccinated	2.24843	0.000269792	0.000160417	0.000430208	5.83333e-05	0.000382292	0.0022875	1079.25	0.1295	0.077	0.2065	0.028	0.1835	1.098	10792.5	1.295	0.77	2.065	0.28	1.835	10.98
	5	alpha	1	60x8 weeks	PCR90	MWF	VAC95	25	Unvaccinated	2.24712	0.000283333	0.000527083	0.000810417	0.000103125	0.00073125	0.00219688	1078.62	0.136	0.253	0.389	0.0495	0.351	1.0545	10786.2	1.36	2.53	3.89	0.495	3.51	10.545
	5	alpha	1.2	60x8 weeks	PCR90	MWF	VAC95	25	Unvaccinated	2.24626	0.000275	0.000773958	0.00104896	0.000117708	0.000963542	0.00221146	1078.2	0.132	0.3715	0.5035	0.0565	0.4625	1.0615	10782	1.32	3.715	5.035	0.565	4.625	10.615
	5	delta	0.6	60x8 weeks	PCR90	MWF	VAC95	25	Unvaccinated	2.24422	0.000304167	0.0013875	0.00169167	0.000295833	0.00139062	0.00217292	1077.22	0.146	0.666	0.812	0.142	0.6675	1.043	10772.2	1.46	6.66	8.12	1.42	6.675	10.43
	5	delta	1	60x8 weeks	PCR90	MWF	VAC95	25	Unvaccinated	2.23476	0.000253125	0.00442083	0.00467396	0.000864583	0.003725	0.00220104	1072.68	0.1215	2.122	2.2435	0.415	1.788	1.0565	10726.8	1.215	21.22	22.435	4.15	17.88	10.565
	5	delta	1.2	60x8 weeks	PCR90	MWF	VAC95	25	Unvaccinated	2.22657	0.000282292	0.00680104	0.00708333	0.00146667	0.00556563	0.00224375	1068.75	0.1355	3.2645	3.4	0.704	2.6715	1.077	10687.5	1.355	32.645	34	7.04	26.715	10.77
	5	original	0.6	60x8 weeks	PCR90	MWF	VAC95	50	Unvaccinated	1.49927	0.000186458	4.0625e-05	0.000227083	2.60417e-05	0.000189583	0.001475	719.65	0.0895	0.0195	0.109	0.0125	0.091	0.708	7196.5	0.895	0.195	1.09	0.125	0.91	7.08
	5	original	1	60x8 weeks	PCR90	MWF	VAC95	50	Unvaccinated	1.49928	0.0001625	4.58333e-05	0.000208333	2.8125e-05	0.000179167	0.0014375	719.655	0.078	0.022	0.1	0.0135	0.086	0.69	7196.55	0.78	0.22	1	0.135	0.86	6.9
	5	original	1.2	60x8 weeks	PCR90	MWF	VAC95	50	Unvaccinated	1.49919	0.000167708	4.89583e-05	0.000216667	3.02083e-05	0.000191667	0.00154062	719.61	0.0805	0.0235	0.104	0.0145	0.092	0.7395	7196.1	0.805	0.235	1.04	0.145	0.92	7.395
	5	alpha	0.6	60x8 weeks	PCR90	MWF	VAC95	50	Unvaccinated	1.4991	0.000179167	7.1875e-05	0.000251042	3.54167e-05	0.000216667	0.00152396	719.567	0.086	0.0345	0.1205	0.017	0.104	0.7315	7195.66	0.86	0.345	1.205	0.17	1.04	7.315
	5	alpha	1	60x8 weeks	PCR90	MWF	VAC95	50	Unvaccinated	1.49891	0.000191667	0.000160417	0.000352083	5.10417e-05	0.000296875	0.00147396	719.477	0.092	0.077	0.169	0.0245	0.1425	0.7075	7194.77	0.92	0.77	1.69	0.245	1.425	7.075
	5	alpha	1.2	60x8 weeks	PCR90	MWF	VAC95	50	Unvaccinated	1.4987	0.000196875	0.000188542	0.000385417	6.77083e-05	0.000323958	0.00154167	719.375	0.0945	0.0905	0.185	0.0325	0.1555	0.74	7193.75	0.945	0.905	1.85	0.325	1.555	7.4
	5	delta	0.6	60x8 weeks	PCR90	MWF	VAC95	50	Unvaccinated	1.49795	0.000192708	0.000447917	0.000640625	0.000141667	0.000471875	0.0014625	719.018	0.0925	0.215	0.3075	0.068	0.2265	0.702	7190.18	0.925	2.15	3.075	0.68	2.265	7.02
	5	delta	1	60x8 weeks	PCR90	MWF	VAC95	50	Unvaccinated	1.49495	0.0002	0.00143646	0.00163646	0.00035625	0.00120312	0.00148438	717.574	0.096	0.6895	0.7855	0.171	0.5775	0.7125	7175.74	0.96	6.895	7.855	1.71	5.775	7.125
	5	delta	1.2	60x8 weeks	PCR90	MWF	VAC95	50	Unvaccinated	1.49208	0.000211458	0.00235104	0.0025625	0.000611458	0.00182396	0.00152812	716.198	0.1015	1.1285	1.23	0.2935	0.8755	0.7335	7161.98	1.015	11.285	12.3	2.935	8.755	7.335
	5	original	0.6	60x8 weeks	PCR90	MWF	VAC95	75	Unvaccinated	0.749661	0.00010625	8.33333e-06	0.000114583	2.29167e-05	7.70833e-05	0.000714583	359.837	0.051	0.004	0.055	0.011	0.037	0.343	3598.38	0.51	0.04	0.55	0.11	0.37	3.43
	5	original	1	60x8 weeks	PCR90	MWF	VAC95	75	Unvaccinated	0.74966	9.89583e-05	1.35417e-05	0.0001125	1.14583e-05	8.75e-05	0.000727083	359.837	0.0475	0.0065	0.054	0.0055	0.042	0.349	3598.37	0.475	0.065	0.54	0.055	0.42	3.49
	5	original	1.2	60x8 weeks	PCR90	MWF	VAC95	75	Unvaccinated	0.749661	0.000105208	1.5625e-05	0.000120833	1.04167e-05	8.85417e-05	0.000734375	359.837	0.0505	0.0075	0.058	0.005	0.0425	0.3525	3598.38	0.505	0.075	0.58	0.05	0.425	3.525
	5	alpha	0.6	60x8 weeks	PCR90	MWF	VAC95	75	Unvaccinated	0.749528	0.000122917	2.91667e-05	0.000152083	3.4375e-05	0.000113542	0.000735417	359.774	0.059	0.014	0.073	0.0165	0.0545	0.353	3597.74	0.59	0.14	0.73	0.165	0.545	3.53
	5	alpha	1	60x8 weeks	PCR90	MWF	VAC95	75	Unvaccinated	0.749566	0.000111458	3.85417e-05	0.00015	2.60417e-05	0.0001125	0.000771875	359.791	0.0535	0.0185	0.072	0.0125	0.054	0.3705	3597.91	0.535	0.185	0.72	0.125	0.54	3.705
	5	alpha	1.2	60x8 weeks	PCR90	MWF	VAC95	75	Unvaccinated	0.749584	9.79167e-05	4.79167e-05	0.000145833	2.39583e-05	0.00010625	0.000688542	359.8	0.047	0.023	0.07	0.0115	0.051	0.3305	3598.01	0.47	0.23	0.7	0.115	0.51	3.305
	5	delta	0.6	60x8 weeks	PCR90	MWF	VAC95	75	Unvaccinated	0.74944	0.000116667	8.4375e-05	0.000201042	5.20833e-05	0.000122917	0.000747917	359.731	0.056	0.0405	0.0965	0.025	0.059	0.359	3597.31	0.56	0.405	0.965	0.25	0.59	3.59
	5	delta	1	60x8 weeks	PCR90	MWF	VAC95	75	Unvaccinated	0.748974	0.000148958	0.0002625	0.000411458	0.000113542	0.000238542	0.000716667	359.507	0.0715	0.126	0.1975	0.0545	0.1145	0.344	3595.07	0.715	1.26	1.975	0.545	1.145	3.44
	5	delta	1.2	60x8 weeks	PCR90	MWF	VAC95	75	Unvaccinated	0.749106	0.000138542	0.000279167	0.000417708	0.000107292	0.000235417	0.000746875	359.571	0.0665	0.134	0.2005	0.0515	0.113	0.3585	3595.71	0.665	1.34	2.005	0.515	1.13	3.585
	5	original	0.6	60x8 weeks	PCR90	MWF	VAC95	100	Unvaccinated	0	2.60417e-05	1.04167e-06	2.70833e-05	1.14583e-05	0	0	0	0.0125	0.0005	0.013	0.0055	0	0	0	0.125	0.005	0.13	0.055	0	0
	5	original	1	60x8 weeks	PCR90	MWF	VAC95	100	Unvaccinated	0	3.4375e-05	0	3.4375e-05	1.45833e-05	0	0	0	0.0165	0	0.0165	0.007	0	0	0	0.165	0	0.165	0.07	0	0
	5	original	1.2	60x8 weeks	PCR90	MWF	VAC95	100	Unvaccinated	0	1.66667e-05	0	1.66667e-05	6.25e-06	0	0	0	0.008	0	0.008	0.003	0	0	0	0.08	0	0.08	0.03	0	0
	5	alpha	0.6	60x8 weeks	PCR90	MWF	VAC95	100	Unvaccinated	0	3.125e-05	2.08333e-06	3.33333e-05	1.77083e-05	0	0	0	0.015	0.001	0.016	0.0085	0	0	0	0.15	0.01	0.16	0.085	0	0
	5	alpha	1	60x8 weeks	PCR90	MWF	VAC95	100	Unvaccinated	0	3.75e-05	2.08333e-06	3.95833e-05	1.5625e-05	0	0	0	0.018	0.001	0.019	0.0075	0	0	0	0.18	0.01	0.19	0.075	0	0
	5	alpha	1.2	60x8 weeks	PCR90	MWF	VAC95	100	Unvaccinated	0	3.95833e-05	4.16667e-06	4.375e-05	1.66667e-05	0	0	0	0.019	0.002	0.021	0.008	0	0	0	0.19	0.02	0.21	0.08	0	0
	5	delta	0.6	60x8 weeks	PCR90	MWF	VAC95	100	Unvaccinated	0	5.52083e-05	8.33333e-06	6.35417e-05	3.54167e-05	0	0	0	0.0265	0.004	0.0305	0.017	0	0	0	0.265	0.04	0.305	0.17	0	0
	5	delta	1	60x8 weeks	PCR90	MWF	VAC95	100	Unvaccinated	0	5e-05	9.375e-06	5.9375e-05	2.1875e-05	0	0	0	0.024	0.0045	0.0285	0.0105	0	0	0	0.24	0.045	0.285	0.105	0	0
	5	delta	1.2	60x8 weeks	PCR90	MWF	VAC95	100	Unvaccinated	0	5.20833e-05	2.8125e-05	8.02083e-05	4.0625e-05	0	0	0	0.025	0.0135	0.0385	0.0195	0	0	0	0.25	0.135	0.385	0.195	0	0
	5	original	0.6	60x8 weeks	PCR90	MWF	VAC70	25	Unvaccinated	2.24899	0.000272917	5.52083e-05	0.000328125	5.10417e-05	0.000257292	0.00219375	1079.52	0.131	0.0265	0.1575	0.0245	0.1235	1.053	10795.2	1.31	0.265	1.575	0.245	1.235	10.53
	5	original	1	60x8 weeks	PCR90	MWF	VAC70	25	Unvaccinated	2.24837	0.000296875	0.000169792	0.000466667	5.625e-05	0.000420833	0.00219583	1079.22	0.1425	0.0815	0.224	0.027	0.202	1.054	10792.2	1.425	0.815	2.24	0.27	2.02	10.54
	5	original	1.2	60x8 weeks	PCR90	MWF	VAC70	25	Unvaccinated	2.24838	0.000302083	0.000190625	0.000492708	6.35417e-05	0.000428125	0.00225938	1079.22	0.145	0.0915	0.2365	0.0305	0.2055	1.0845	10792.2	1.45	0.915	2.365	0.305	2.055	10.845
	5	alpha	0.6	60x8 weeks	PCR90	MWF	VAC70	25	Unvaccinated	2.24806	0.000303125	0.000246875	0.00055	9.58333e-05	0.000464583	0.00223021	1079.07	0.1455	0.1185	0.264	0.046	0.223	1.0705	10790.7	1.455	1.185	2.64	0.46	2.23	10.705
	5	alpha	1	60x8 weeks	PCR90	MWF	VAC70	25	Unvaccinated	2.246	0.0003375	0.000854167	0.00119167	0.000196875	0.000990625	0.00231042	1078.08	0.162	0.41	0.572	0.0945	0.4755	1.109	10780.8	1.62	4.1	5.72	0.945	4.755	11.09
	5	alpha	1.2	60x8 weeks	PCR90	MWF	VAC70	25	Unvaccinated	2.24488	0.000289583	0.00126146	0.00155104	0.000254167	0.00126979	0.0021875	1077.54	0.139	0.6055	0.7445	0.122	0.6095	1.05	10775.4	1.39	6.055	7.445	1.22	6.095	10.5
	5	delta	0.6	60x8 weeks	PCR90	MWF	VAC70	25	Unvaccinated	2.2433	0.000320833	0.00183333	0.00215417	0.00045625	0.00165625	0.00225208	1076.79	0.154	0.88	1.034	0.219	0.795	1.081	10767.9	1.54	8.8	10.34	2.19	7.95	10.81
	5	delta	1	60x8 weeks	PCR90	MWF	VAC70	25	Unvaccinated	2.22925	0.00029375	0.00701667	0.00731042	0.00180313	0.00505937	0.00223646	1070.04	0.141	3.368	3.509	0.8655	2.4285	1.0735	10700.4	1.41	33.68	35.09	8.655	24.285	10.735
	5	delta	1.2	60x8 weeks	PCR90	MWF	VAC70	25	Unvaccinated	2.22673	0.000273958	0.00797292	0.00824688	0.00197188	0.00579687	0.0022625	1068.83	0.1315	3.827	3.9585	0.9465	2.7825	1.086	10688.3	1.315	38.27	39.585	9.465	27.825	10.86
	5	original	0.6	60x8 weeks	PCR90	MWF	VAC70	50	Unvaccinated	1.49912	0.000251042	5e-05	0.000301042	4.58333e-05	0.000228125	0.00157604	719.576	0.1205	0.024	0.1445	0.022	0.1095	0.7565	7195.76	1.205	0.24	1.445	0.22	1.095	7.565
	5	original	1	60x8 weeks	PCR90	MWF	VAC70	50	Unvaccinated	1.49905	0.000252083	8.02083e-05	0.000332292	7.08333e-05	0.000236458	0.00152188	719.544	0.121	0.0385	0.1595	0.034	0.1135	0.7305	7195.44	1.21	0.385	1.595	0.34	1.135	7.305
	5	original	1.2	60x8 weeks	PCR90	MWF	VAC70	50	Unvaccinated	1.49913	0.000232292	6.04167e-05	0.000292708	6.04167e-05	0.000211458	0.00150104	719.582	0.1115	0.029	0.1405	0.029	0.1015	0.7205	7195.82	1.115	0.29	1.405	0.29	1.015	7.205
	5	alpha	0.6	60x8 weeks	PCR90	MWF	VAC70	50	Unvaccinated	1.49899	0.000226042	0.000125	0.000351042	8.54167e-05	0.000246875	0.00143646	719.516	0.1085	0.06	0.1685	0.041	0.1185	0.6895	7195.16	1.085	0.6	1.685	0.41	1.185	6.895
	5	alpha	1	60x8 weeks	PCR90	MWF	VAC70	50	Unvaccinated	1.49866	0.000214583	0.000283333	0.000497917	0.0001125	0.000333333	0.00154896	719.359	0.103	0.136	0.239	0.054	0.16	0.7435	7193.59	1.03	1.36	2.39	0.54	1.6	7.435
	5	alpha	1.2	60x8 weeks	PCR90	MWF	VAC70	50	Unvaccinated	1.49818	0.000213542	0.000460417	0.000673958	0.000142708	0.000495833	0.0015125	719.126	0.1025	0.221	0.3235	0.0685	0.238	0.726	7191.27	1.025	2.21	3.235	0.685	2.38	7.26
	5	delta	0.6	60x8 weeks	PCR90	MWF	VAC70	50	Unvaccinated	1.4972	0.000241667	0.000857292	0.00109896	0.000313542	0.000661458	0.001525	718.657	0.116	0.4115	0.5275	0.1505	0.3175	0.732	7186.56	1.16	4.115	5.275	1.505	3.175	7.32
	5	delta	1	60x8 weeks	PCR90	MWF	VAC70	50	Unvaccinated	1.49394	0.000233333	0.00257813	0.00281146	0.000883333	0.00153542	0.00147083	717.093	0.112	1.2375	1.3495	0.424	0.737	0.706	7170.94	1.12	12.375	13.495	4.24	7.37	7.06
	5	delta	1.2	60x8 weeks	PCR90	MWF	VAC70	50	Unvaccinated	1.48863	0.00023125	0.00511875	0.00535	0.0018625	0.00277083	0.00143854	714.543	0.111	2.457	2.568	0.894	1.33	0.6905	7145.43	1.11	24.57	25.68	8.94	13.3	6.905
	5	original	0.6	60x8 weeks	PCR90	MWF	VAC70	75	Unvaccinated	0.749652	0.000173958	1.45833e-05	0.000188542	6.25e-05	8.54167e-05	0.000760417	359.833	0.0835	0.007	0.0905	0.03	0.041	0.365	3598.33	0.835	0.07	0.905	0.3	0.41	3.65
	5	original	1	60x8 weeks	PCR90	MWF	VAC70	75	Unvaccinated	0.749621	0.000183333	2.5e-05	0.000208333	5.9375e-05	9.89583e-05	0.000773958	359.818	0.088	0.012	0.1	0.0285	0.0475	0.3715	3598.18	0.88	0.12	1	0.285	0.475	3.715
	5	original	1.2	60x8 weeks	PCR90	MWF	VAC70	75	Unvaccinated	0.749523	0.000183333	3.22917e-05	0.000215625	4.58333e-05	0.000121875	0.000777083	359.771	0.088	0.0155	0.1035	0.022	0.0585	0.373	3597.71	0.88	0.155	1.035	0.22	0.585	3.73
	5	alpha	0.6	60x8 weeks	PCR90	MWF	VAC70	75	Unvaccinated	0.749468	0.000189583	8.33333e-05	0.000272917	8.75e-05	0.000128125	0.000784375	359.745	0.091	0.04	0.131	0.042	0.0615	0.3765	3597.45	0.91	0.4	1.31	0.42	0.615	3.765
	5	alpha	1	60x8 weeks	PCR90	MWF	VAC70	75	Unvaccinated	0.749481	0.00016875	0.0001375	0.00030625	0.000121875	0.000123958	0.000751042	359.751	0.081	0.066	0.147	0.0585	0.0595	0.3605	3597.51	0.81	0.66	1.47	0.585	0.595	3.605
	5	alpha	1.2	60x8 weeks	PCR90	MWF	VAC70	75	Unvaccinated	0.749284	0.000182292	0.000201042	0.000383333	0.000119792	0.000177083	0.000770833	359.656	0.0875	0.0965	0.184	0.0575	0.085	0.37	3596.57	0.875	0.965	1.84	0.575	0.85	3.7
	5	delta	0.6	60x8 weeks	PCR90	MWF	VAC70	75	Unvaccinated	0.749228	0.000213542	0.000294792	0.000508333	0.000223958	0.000175	0.000745833	359.63	0.1025	0.1415	0.244	0.1075	0.084	0.358	3596.3	1.025	1.415	2.44	1.075	0.84	3.58
	5	delta	1	60x8 weeks	PCR90	MWF	VAC70	75	Unvaccinated	0.748269	0.000205208	0.00094375	0.00114896	0.000451042	0.000434375	0.00071875	359.169	0.0985	0.453	0.5515	0.2165	0.2085	0.345	3591.69	0.985	4.53	5.515	2.165	2.085	3.45
	5	delta	1.2	60x8 weeks	PCR90	MWF	VAC70	75	Unvaccinated	0.746601	0.000192708	0.00228646	0.00247917	0.0011	0.000795833	0.000753125	358.368	0.0925	1.0975	1.19	0.528	0.382	0.3615	3583.68	0.925	10.975	11.9	5.28	3.82	3.615
	5	original	0.6	60x8 weeks	PCR90	MWF	VAC70	100	Unvaccinated	0	0.000116667	2.08333e-06	0.00011875	6.04167e-05	0	0	0	0.056	0.001	0.057	0.029	0	0	0	0.56	0.01	0.57	0.29	0	0
	5	original	1	60x8 weeks	PCR90	MWF	VAC70	100	Unvaccinated	0	0.000123958	5.20833e-06	0.000129167	6.14583e-05	0	0	0	0.0595	0.0025	0.062	0.0295	0	0	0	0.595	0.025	0.62	0.295	0	0
	5	original	1.2	60x8 weeks	PCR90	MWF	VAC70	100	Unvaccinated	0	0.000103125	1.04167e-06	0.000104167	4.6875e-05	0	0	0	0.0495	0.0005	0.05	0.0225	0	0	0	0.495	0.005	0.5	0.225	0	0
	5	alpha	0.6	60x8 weeks	PCR90	MWF	VAC70	100	Unvaccinated	0	0.000101042	2.1875e-05	0.000122917	6.35417e-05	0	0	0	0.0485	0.0105	0.059	0.0305	0	0	0	0.485	0.105	0.59	0.305	0	0
	5	alpha	1	60x8 weeks	PCR90	MWF	VAC70	100	Unvaccinated	0	0.000111458	4.375e-05	0.000155208	0.000102083	0	0	0	0.0535	0.021	0.0745	0.049	0	0	0	0.535	0.21	0.745	0.49	0	0
	5	alpha	1.2	60x8 weeks	PCR90	MWF	VAC70	100	Unvaccinated	0	0.000105208	8.02083e-05	0.000185417	0.000105208	0	0	0	0.0505	0.0385	0.089	0.0505	0	0	0	0.505	0.385	0.89	0.505	0	0
	5	delta	0.6	60x8 weeks	PCR90	MWF	VAC70	100	Unvaccinated	0	0.000141667	0.000116667	0.000258333	0.000158333	0	0	0	0.068	0.056	0.124	0.076	0	0	0	0.68	0.56	1.24	0.76	0	0
	5	delta	1	60x8 weeks	PCR90	MWF	VAC70	100	Unvaccinated	0	0.000166667	0.00045625	0.000622917	0.000353125	0	0	0	0.08	0.219	0.299	0.1695	0	0	0	0.8	2.19	2.99	1.695	0	0
	5	delta	1.2	60x8 weeks	PCR90	MWF	VAC70	100	Unvaccinated	0	0.000125	0.000591667	0.000716667	0.00043125	0	0	0	0.06	0.284	0.344	0.207	0	0	0	0.6	2.84	3.44	2.07	0	0
	5	original	0.6	60x8 weeks	PCR90	MWF	VAC50	25	Unvaccinated	2.24879	0.000302083	7.1875e-05	0.000373958	5.41667e-05	0.00030625	0.00220937	1079.42	0.145	0.0345	0.1795	0.026	0.147	1.0605	10794.2	1.45	0.345	1.795	0.26	1.47	10.605
	5	original	1	60x8 weeks	PCR90	MWF	VAC50	25	Unvaccinated	2.24874	0.000288542	0.000126042	0.000414583	5.41667e-05	0.000328125	0.00221771	1079.4	0.1385	0.0605	0.199	0.026	0.1575	1.0645	10794	1.385	0.605	1.99	0.26	1.575	10.645
	5	original	1.2	60x8 weeks	PCR90	MWF	VAC50	25	Unvaccinated	2.24822	0.000336458	0.000235417	0.000571875	0.000108333	0.000440625	0.00229167	1079.14	0.1615	0.113	0.2745	0.052	0.2115	1.1	10791.5	1.615	1.13	2.745	0.52	2.115	11
	5	alpha	0.6	60x8 weeks	PCR90	MWF	VAC50	25	Unvaccinated	2.24804	0.000332292	0.000285417	0.000617708	0.000108333	0.000502083	0.00222917	1079.06	0.1595	0.137	0.2965	0.052	0.241	1.07	10790.6	1.595	1.37	2.965	0.52	2.41	10.7
	5	alpha	1	60x8 weeks	PCR90	MWF	VAC50	25	Unvaccinated	2.24695	0.000295833	0.000744792	0.00104063	0.000180208	0.0008	0.00220417	1078.54	0.142	0.3575	0.4995	0.0865	0.384	1.058	10785.4	1.42	3.575	4.995	0.865	3.84	10.58
	5	alpha	1.2	60x8 weeks	PCR90	MWF	VAC50	25	Unvaccinated	2.24527	0.000297917	0.00125938	0.00155729	0.000270833	0.00121667	0.00220312	1077.73	0.143	0.6045	0.7475	0.13	0.584	1.0575	10777.3	1.43	6.045	7.475	1.3	5.84	10.575
	5	delta	0.6	60x8 weeks	PCR90	MWF	VAC50	25	Unvaccinated	2.24304	0.00029375	0.00214792	0.00244167	0.000675	0.00166979	0.00217604	1076.66	0.141	1.031	1.172	0.324	0.8015	1.0445	10766.6	1.41	10.31	11.72	3.24	8.015	10.445
	5	delta	1	60x8 weeks	PCR90	MWF	VAC50	25	Unvaccinated	2.2276	0.000294792	0.00797292	0.00826771	0.00224271	0.00544792	0.0020875	1069.25	0.1415	3.827	3.9685	1.0765	2.615	1.002	10692.5	1.415	38.27	39.685	10.765	26.15	10.02
	5	delta	1.2	60x8 weeks	PCR90	MWF	VAC50	25	Unvaccinated	2.22118	0.000289583	0.0103365	0.010626	0.00293854	0.00702604	0.00215417	1066.17	0.139	4.9615	5.1005	1.4105	3.3725	1.034	10661.7	1.39	49.615	51.005	14.105	33.725	10.34
	5	original	0.6	60x8 weeks	PCR90	MWF	VAC50	50	Unvaccinated	1.49921	0.000244792	4.58333e-05	0.000290625	6.25e-05	0.000194792	0.00154271	719.622	0.1175	0.022	0.1395	0.03	0.0935	0.7405	7196.22	1.175	0.22	1.395	0.3	0.935	7.405
	5	original	1	60x8 weeks	PCR90	MWF	VAC50	50	Unvaccinated	1.49916	0.000270833	9.0625e-05	0.000361458	8.64583e-05	0.000214583	0.00147604	719.599	0.13	0.0435	0.1735	0.0415	0.103	0.7085	7195.99	1.3	0.435	1.735	0.415	1.03	7.085
	5	original	1.2	60x8 weeks	PCR90	MWF	VAC50	50	Unvaccinated	1.49916	0.000263542	9.58333e-05	0.000359375	8.22917e-05	0.000213542	0.00153958	719.598	0.1265	0.046	0.1725	0.0395	0.1025	0.739	7195.98	1.265	0.46	1.725	0.395	1.025	7.39
	5	alpha	0.6	60x8 weeks	PCR90	MWF	VAC50	50	Unvaccinated	1.49903	0.000255208	0.000152083	0.000407292	0.0001125	0.000259375	0.00146458	719.533	0.1225	0.073	0.1955	0.054	0.1245	0.703	7195.33	1.225	0.73	1.955	0.54	1.245	7.03
	5	alpha	1	60x8 weeks	PCR90	MWF	VAC50	50	Unvaccinated	1.49841	0.000234375	0.000392708	0.000627083	0.000192708	0.000376042	0.00144688	719.237	0.1125	0.1885	0.301	0.0925	0.1805	0.6945	7192.38	1.125	1.885	3.01	0.925	1.805	6.945
	5	alpha	1.2	60x8 weeks	PCR90	MWF	VAC50	50	Unvaccinated	1.49749	0.000255208	0.000798958	0.00105417	0.0002875	0.000615625	0.00150312	718.797	0.1225	0.3835	0.506	0.138	0.2955	0.7215	7187.97	1.225	3.835	5.06	1.38	2.955	7.215
	5	delta	0.6	60x8 weeks	PCR90	MWF	VAC50	50	Unvaccinated	1.4966	0.000277083	0.00148333	0.00176042	0.000658333	0.000823958	0.00149375	718.369	0.133	0.712	0.845	0.316	0.3955	0.717	7183.69	1.33	7.12	8.45	3.16	3.955	7.17
	5	delta	1	60x8 weeks	PCR90	MWF	VAC50	50	Unvaccinated	1.48689	0.00029375	0.00663542	0.00692917	0.00258646	0.00315521	0.00151042	713.706	0.141	3.185	3.326	1.2415	1.5145	0.725	7137.06	1.41	31.85	33.26	12.415	15.145	7.25
	5	delta	1.2	60x8 weeks	PCR90	MWF	VAC50	50	Unvaccinated	1.48146	0.000325	0.00956354	0.00988854	0.00376458	0.00440417	0.00146562	711.1	0.156	4.5905	4.7465	1.807	2.114	0.7035	7111	1.56	45.905	47.465	18.07	21.14	7.035
	5	original	0.6	60x8 weeks	PCR90	MWF	VAC50	75	Unvaccinated	0.749659	0.00023125	2.39583e-05	0.000255208	9.16667e-05	8.125e-05	0.000754167	359.837	0.111	0.0115	0.1225	0.044	0.039	0.362	3598.36	1.11	0.115	1.225	0.44	0.39	3.62
	5	original	1	60x8 weeks	PCR90	MWF	VAC50	75	Unvaccinated	0.749636	0.0002375	4.58333e-05	0.000283333	0.000109375	9.47917e-05	0.000791667	359.825	0.114	0.022	0.136	0.0525	0.0455	0.38	3598.26	1.14	0.22	1.36	0.525	0.455	3.8
	5	original	1.2	60x8 weeks	PCR90	MWF	VAC50	75	Unvaccinated	0.749619	0.000239583	3.95833e-05	0.000279167	8.4375e-05	0.000108333	0.000798958	359.817	0.115	0.019	0.134	0.0405	0.052	0.3835	3598.17	1.15	0.19	1.34	0.405	0.52	3.835
	5	alpha	0.6	60x8 weeks	PCR90	MWF	VAC50	75	Unvaccinated	0.74945	0.00024375	0.000121875	0.000365625	0.000152083	0.000139583	0.000794792	359.736	0.117	0.0585	0.1755	0.073	0.067	0.3815	3597.36	1.17	0.585	1.755	0.73	0.67	3.815
	5	alpha	1	60x8 weeks	PCR90	MWF	VAC50	75	Unvaccinated	0.749273	0.000221875	0.000280208	0.000502083	0.000207292	0.000175	0.000764583	359.651	0.1065	0.1345	0.241	0.0995	0.084	0.367	3596.51	1.065	1.345	2.41	0.995	0.84	3.67
	5	alpha	1.2	60x8 weeks	PCR90	MWF	VAC50	75	Unvaccinated	0.74919	0.000210417	0.000365625	0.000576042	0.000254167	0.000194792	0.000748958	359.611	0.101	0.1755	0.2765	0.122	0.0935	0.3595	3596.11	1.01	1.755	2.765	1.22	0.935	3.595
	5	delta	0.6	60x8 weeks	PCR90	MWF	VAC50	75	Unvaccinated	0.748529	0.000273958	0.000961458	0.00123542	0.000594792	0.000367708	0.000725	359.294	0.1315	0.4615	0.593	0.2855	0.1765	0.348	3592.94	1.315	4.615	5.93	2.855	1.765	3.48
	5	delta	1	60x8 weeks	PCR90	MWF	VAC50	75	Unvaccinated	0.7449	0.00026875	0.00467604	0.00494479	0.00236146	0.00125312	0.000745833	357.552	0.129	2.2445	2.3735	1.1335	0.6015	0.358	3575.52	1.29	22.445	23.735	11.335	6.015	3.58
	5	delta	1.2	60x8 weeks	PCR90	MWF	VAC50	75	Unvaccinated	0.742978	0.000266667	0.00698021	0.00724687	0.00356354	0.00171562	0.000775	356.63	0.128	3.3505	3.4785	1.7105	0.8235	0.372	3566.3	1.28	33.505	34.785	17.105	8.235	3.72
	5	original	0.6	60x8 weeks	PCR90	MWF	VAC50	100	Unvaccinated	0	0.000164583	3.125e-06	0.000167708	8.4375e-05	0	0	0	0.079	0.0015	0.0805	0.0405	0	0	0	0.79	0.015	0.805	0.405	0	0
	5	original	1	60x8 weeks	PCR90	MWF	VAC50	100	Unvaccinated	0	0.000180208	3.125e-06	0.000183333	9.0625e-05	0	0	0	0.0865	0.0015	0.088	0.0435	0	0	0	0.865	0.015	0.88	0.435	0	0
	5	original	1.2	60x8 weeks	PCR90	MWF	VAC50	100	Unvaccinated	0	0.000186458	5.20833e-06	0.000191667	9.375e-05	0	0	0	0.0895	0.0025	0.092	0.045	0	0	0	0.895	0.025	0.92	0.45	0	0
	5	alpha	0.6	60x8 weeks	PCR90	MWF	VAC50	100	Unvaccinated	0	0.000196875	7.5e-05	0.000271875	0.000179167	0	0	0	0.0945	0.036	0.1305	0.086	0	0	0	0.945	0.36	1.305	0.86	0	0
	5	alpha	1	60x8 weeks	PCR90	MWF	VAC50	100	Unvaccinated	0	0.000207292	0.000148958	0.00035625	0.000204167	0	0	0	0.0995	0.0715	0.171	0.098	0	0	0	0.995	0.715	1.71	0.98	0	0
	5	alpha	1.2	60x8 weeks	PCR90	MWF	VAC50	100	Unvaccinated	0	0.00019375	0.000242708	0.000436458	0.000255208	0	0	0	0.093	0.1165	0.2095	0.1225	0	0	0	0.93	1.165	2.095	1.225	0	0
	5	delta	0.6	60x8 weeks	PCR90	MWF	VAC50	100	Unvaccinated	0	0.0002125	0.000408333	0.000620833	0.000364583	0	0	0	0.102	0.196	0.298	0.175	0	0	0	1.02	1.96	2.98	1.75	0	0
	5	delta	1	60x8 weeks	PCR90	MWF	VAC50	100	Unvaccinated	0	0.000223958	0.00236771	0.00259167	0.00164062	0	0	0	0.1075	1.1365	1.244	0.7875	0	0	0	1.075	11.365	12.44	7.875	0	0
	5	delta	1.2	60x8 weeks	PCR90	MWF	VAC50	100	Unvaccinated	0	0.000259375	0.00461146	0.00487083	0.00293437	0	0	0	0.1245	2.2135	2.338	1.4085	0	0	0	1.245	22.135	23.38	14.085	0	0
	5	original	0.6	60x8 weeks	PCR90	M	NOVAC	0	Unvaccinated	0.999485	0.000377083	0.00026875	0.000645833	0.000215625	0.000284375	0.00105521	479.753	0.181	0.129	0.31	0.1035	0.1365	0.5065	4797.53	1.81	1.29	3.1	1.035	1.365	5.065
	5	original	1	60x8 weeks	PCR90	M	NOVAC	0	Unvaccinated	0.999193	0.000339583	0.000625	0.000964583	0.000302083	0.0004375	0.000958333	479.613	0.163	0.3	0.463	0.145	0.21	0.46	4796.12	1.63	3	4.63	1.45	2.1	4.6
	5	original	1.2	60x8 weeks	PCR90	M	NOVAC	0	Unvaccinated	0.99896	0.000338542	0.000952083	0.00129063	0.000410417	0.000586458	0.00102917	479.501	0.1625	0.457	0.6195	0.197	0.2815	0.494	4795.01	1.625	4.57	6.195	1.97	2.815	4.94
	5	alpha	0.6	60x8 weeks	PCR90	M	NOVAC	0	Unvaccinated	0.998852	0.00033125	0.000984375	0.00131562	0.000489583	0.000628125	0.00100625	479.449	0.159	0.4725	0.6315	0.235	0.3015	0.483	4794.49	1.59	4.725	6.315	2.35	3.015	4.83
	5	alpha	1	60x8 weeks	PCR90	M	NOVAC	0	Unvaccinated	0.99437	0.000332292	0.00609583	0.00642812	0.00246875	0.00300313	0.000976042	477.298	0.1595	2.926	3.0855	1.185	1.4415	0.4685	4772.98	1.595	29.26	30.855	11.85	14.415	4.685
	5	alpha	1.2	60x8 weeks	PCR90	M	NOVAC	0	Unvaccinated	0.992114	0.00036875	0.00866562	0.00903438	0.00346042	0.00415625	0.000965625	476.214	0.177	4.1595	4.3365	1.661	1.995	0.4635	4762.15	1.77	41.595	43.365	16.61	19.95	4.635
	5	delta	0.6	60x8 weeks	PCR90	M	NOVAC	0	Unvaccinated	0.99128	0.000335417	0.00956562	0.00990104	0.00404688	0.00433333	0.00100521	475.815	0.161	4.5915	4.7525	1.9425	2.08	0.4825	4758.15	1.61	45.915	47.525	19.425	20.8	4.825
	5	delta	1	60x8 weeks	PCR90	M	NOVAC	0	Unvaccinated	0.98821	0.000304167	0.0123313	0.0126354	0.00546562	0.00552083	0.000985417	474.341	0.146	5.919	6.065	2.6235	2.65	0.473	4743.41	1.46	59.19	60.65	26.235	26.5	4.73
	5	delta	1.2	60x8 weeks	PCR90	M	NOVAC	0	Unvaccinated	0.986174	0.000332292	0.0143417	0.014674	0.00621042	0.00646042	0.000975	473.363	0.1595	6.884	7.0435	2.981	3.101	0.468	4733.64	1.595	68.84	70.435	29.81	31.01	4.68
	5	original	0.6	60x8 weeks	PCR90	M	VAC95	25	Unvaccinated	0.749657	0.0002625	0.000122917	0.000385417	0.000132292	0.000182292	0.000805208	359.836	0.126	0.059	0.185	0.0635	0.0875	0.3865	3598.36	1.26	0.59	1.85	0.635	0.875	3.865
	5	original	1	60x8 weeks	PCR90	M	VAC95	25	Unvaccinated	0.749567	0.000272917	0.000279167	0.000552083	0.000186458	0.000253125	0.000730208	359.792	0.131	0.134	0.265	0.0895	0.1215	0.3505	3597.92	1.31	1.34	2.65	0.895	1.215	3.505
	5	original	1.2	60x8 weeks	PCR90	M	VAC95	25	Unvaccinated	0.749445	0.0003	0.000414583	0.000714583	0.000247917	0.000303125	0.000775	359.733	0.144	0.199	0.343	0.119	0.1455	0.372	3597.34	1.44	1.99	3.43	1.19	1.455	3.72
	5	alpha	0.6	60x8 weeks	PCR90	M	VAC95	25	Unvaccinated	0.749279	0.000264583	0.000534375	0.000798958	0.000317708	0.000372917	0.000747917	359.654	0.127	0.2565	0.3835	0.1525	0.179	0.359	3596.54	1.27	2.565	3.835	1.525	1.79	3.59
	5	alpha	1	60x8 weeks	PCR90	M	VAC95	25	Unvaccinated	0.748278	0.000282292	0.00184687	0.00212917	0.000817708	0.000884375	0.000708333	359.173	0.1355	0.8865	1.022	0.3925	0.4245	0.34	3591.74	1.355	8.865	10.22	3.925	4.245	3.4
	5	alpha	1.2	60x8 weeks	PCR90	M	VAC95	25	Unvaccinated	0.747509	0.000284375	0.00270312	0.0029875	0.00115833	0.00128854	0.000710417	358.805	0.1365	1.2975	1.434	0.556	0.6185	0.341	3588.05	1.365	12.975	14.34	5.56	6.185	3.41
	5	delta	0.6	60x8 weeks	PCR90	M	VAC95	25	Unvaccinated	0.747043	0.000265625	0.00330521	0.00357083	0.00154792	0.00141146	0.00074375	358.58	0.1275	1.5865	1.714	0.743	0.6775	0.357	3585.8	1.275	15.865	17.14	7.43	6.775	3.57
	5	delta	1	60x8 weeks	PCR90	M	VAC95	25	Unvaccinated	0.743561	0.000253125	0.00752396	0.00777708	0.00347604	0.00301563	0.000734375	356.909	0.1215	3.6115	3.733	1.6685	1.4475	0.3525	3569.09	1.215	36.115	37.33	16.685	14.475	3.525
	5	delta	1.2	60x8 weeks	PCR90	M	VAC95	25	Unvaccinated	0.742432	0.000272917	0.0091625	0.00943542	0.004125	0.00364375	0.000736458	356.368	0.131	4.398	4.529	1.98	1.749	0.3535	3563.68	1.31	43.98	45.29	19.8	17.49	3.535
	5	original	0.6	60x8 weeks	PCR90	M	VAC95	50	Unvaccinated	0.499796	0.000192708	5.3125e-05	0.000245833	9.89583e-05	9.6875e-05	0.000511458	239.902	0.0925	0.0255	0.118	0.0475	0.0465	0.2455	2399.02	0.925	0.255	1.18	0.475	0.465	2.455
	5	original	1	60x8 weeks	PCR90	M	VAC95	50	Unvaccinated	0.499757	0.000194792	0.000103125	0.000297917	9.0625e-05	0.000142708	0.000509375	239.883	0.0935	0.0495	0.143	0.0435	0.0685	0.2445	2398.84	0.935	0.495	1.43	0.435	0.685	2.445
	5	original	1.2	60x8 weeks	PCR90	M	VAC95	50	Unvaccinated	0.499768	0.000183333	0.00011875	0.000302083	0.00011875	0.000108333	0.000525	239.888	0.088	0.057	0.145	0.057	0.052	0.252	2398.89	0.88	0.57	1.45	0.57	0.52	2.52
	5	alpha	0.6	60x8 weeks	PCR90	M	VAC95	50	Unvaccinated	0.499708	0.000191667	0.000134375	0.000326042	0.000122917	0.000148958	0.000497917	239.86	0.092	0.0645	0.1565	0.059	0.0715	0.239	2398.6	0.92	0.645	1.565	0.59	0.715	2.39
	5	alpha	1	60x8 weeks	PCR90	M	VAC95	50	Unvaccinated	0.499531	0.000188542	0.000395833	0.000584375	0.000233333	0.000239583	0.000484375	239.775	0.0905	0.19	0.2805	0.112	0.115	0.2325	2397.75	0.905	1.9	2.805	1.12	1.15	2.325
	5	alpha	1.2	60x8 weeks	PCR90	M	VAC95	50	Unvaccinated	0.49934	0.000207292	0.000585417	0.000792708	0.000317708	0.000355208	0.000514583	239.683	0.0995	0.281	0.3805	0.1525	0.1705	0.247	2396.83	0.995	2.81	3.805	1.525	1.705	2.47
	5	delta	0.6	60x8 weeks	PCR90	M	VAC95	50	Unvaccinated	0.499083	0.00018125	0.000923958	0.00110521	0.000498958	0.00041875	0.000519792	239.56	0.087	0.4435	0.5305	0.2395	0.201	0.2495	2395.6	0.87	4.435	5.305	2.395	2.01	2.495
	5	delta	1	60x8 weeks	PCR90	M	VAC95	50	Unvaccinated	0.497866	0.000204167	0.00282917	0.00303333	0.00134896	0.00102187	0.000471875	238.976	0.098	1.358	1.456	0.6475	0.4905	0.2265	2389.76	0.98	13.58	14.56	6.475	4.905	2.265
	5	delta	1.2	60x8 weeks	PCR90	M	VAC95	50	Unvaccinated	0.496762	0.000216667	0.00424896	0.00446562	0.00201146	0.00148229	0.000494792	238.446	0.104	2.0395	2.1435	0.9655	0.7115	0.2375	2384.46	1.04	20.395	21.435	9.655	7.115	2.375
	5	original	0.6	60x8 weeks	PCR90	M	VAC95	75	Unvaccinated	0.249914	0.000109375	1.04167e-05	0.000119792	3.95833e-05	4.47917e-05	0.000244792	119.959	0.0525	0.005	0.0575	0.019	0.0215	0.1175	1199.59	0.525	0.05	0.575	0.19	0.215	1.175
	5	original	1	60x8 weeks	PCR90	M	VAC95	75	Unvaccinated	0.24991	0.000102083	2.08333e-05	0.000122917	4.0625e-05	5.625e-05	0.000264583	119.957	0.049	0.01	0.059	0.0195	0.027	0.127	1199.57	0.49	0.1	0.59	0.195	0.27	1.27
	5	original	1.2	60x8 weeks	PCR90	M	VAC95	75	Unvaccinated	0.249919	9.79167e-05	1.45833e-05	0.0001125	4.47917e-05	3.54167e-05	0.000248958	119.961	0.047	0.007	0.054	0.0215	0.017	0.1195	1199.61	0.47	0.07	0.54	0.215	0.17	1.195
	5	alpha	0.6	60x8 weeks	PCR90	M	VAC95	75	Unvaccinated	0.249899	0.000104167	3.54167e-05	0.000139583	5.72917e-05	4.89583e-05	0.000263542	119.951	0.05	0.017	0.067	0.0275	0.0235	0.1265	1199.52	0.5	0.17	0.67	0.275	0.235	1.265
	5	alpha	1	60x8 weeks	PCR90	M	VAC95	75	Unvaccinated	0.249853	0.000108333	7.39583e-05	0.000182292	6.66667e-05	8.4375e-05	0.0002625	119.93	0.052	0.0355	0.0875	0.032	0.0405	0.126	1199.3	0.52	0.355	0.875	0.32	0.405	1.26
	5	alpha	1.2	60x8 weeks	PCR90	M	VAC95	75	Unvaccinated	0.249809	0.000139583	0.000102083	0.000241667	0.000104167	8.125e-05	0.000263542	119.909	0.067	0.049	0.116	0.05	0.039	0.1265	1199.09	0.67	0.49	1.16	0.5	0.39	1.265
	5	delta	0.6	60x8 weeks	PCR90	M	VAC95	75	Unvaccinated	0.249806	0.000114583	0.000179167	0.00029375	0.00013125	8.95833e-05	0.000254167	119.907	0.055	0.086	0.141	0.063	0.043	0.122	1199.07	0.55	0.86	1.41	0.63	0.43	1.22
	5	delta	1	60x8 weeks	PCR90	M	VAC95	75	Unvaccinated	0.249598	0.000139583	0.000490625	0.000630208	0.000277083	0.000209375	0.000235417	119.807	0.067	0.2355	0.3025	0.133	0.1005	0.113	1198.07	0.67	2.355	3.025	1.33	1.005	1.13
	5	delta	1.2	60x8 weeks	PCR90	M	VAC95	75	Unvaccinated	0.249575	0.000134375	0.000690625	0.000825	0.00040625	0.000186458	0.000234375	119.796	0.0645	0.3315	0.396	0.195	0.0895	0.1125	1197.96	0.645	3.315	3.96	1.95	0.895	1.125
	5	original	0.6	60x8 weeks	PCR90	M	VAC95	100	Unvaccinated	0	2.1875e-05	0	2.1875e-05	7.29167e-06	0	0	0	0.0105	0	0.0105	0.0035	0	0	0	0.105	0	0.105	0.035	0	0
	5	original	1	60x8 weeks	PCR90	M	VAC95	100	Unvaccinated	0	2.1875e-05	0	2.1875e-05	5.20833e-06	0	0	0	0.0105	0	0.0105	0.0025	0	0	0	0.105	0	0.105	0.025	0	0
	5	original	1.2	60x8 weeks	PCR90	M	VAC95	100	Unvaccinated	0	3.22917e-05	0	3.22917e-05	1.14583e-05	0	0	0	0.0155	0	0.0155	0.0055	0	0	0	0.155	0	0.155	0.055	0	0
	5	alpha	0.6	60x8 weeks	PCR90	M	VAC95	100	Unvaccinated	0	2.91667e-05	0	2.91667e-05	1.5625e-05	0	0	0	0.014	0	0.014	0.0075	0	0	0	0.14	0	0.14	0.075	0	0
	5	alpha	1	60x8 weeks	PCR90	M	VAC95	100	Unvaccinated	0	3.125e-05	4.16667e-06	3.54167e-05	1.5625e-05	0	0	0	0.015	0.002	0.017	0.0075	0	0	0	0.15	0.02	0.17	0.075	0	0
	5	alpha	1.2	60x8 weeks	PCR90	M	VAC95	100	Unvaccinated	0	3.4375e-05	3.125e-06	3.75e-05	1.97917e-05	0	0	0	0.0165	0.0015	0.018	0.0095	0	0	0	0.165	0.015	0.18	0.095	0	0
	5	delta	0.6	60x8 weeks	PCR90	M	VAC95	100	Unvaccinated	0	4.79167e-05	7.29167e-06	5.52083e-05	2.29167e-05	0	0	0	0.023	0.0035	0.0265	0.011	0	0	0	0.23	0.035	0.265	0.11	0	0
	5	delta	1	60x8 weeks	PCR90	M	VAC95	100	Unvaccinated	0	4.47917e-05	5.20833e-06	5e-05	2.39583e-05	0	0	0	0.0215	0.0025	0.024	0.0115	0	0	0	0.215	0.025	0.24	0.115	0	0
	5	delta	1.2	60x8 weeks	PCR90	M	VAC95	100	Unvaccinated	0	6.04167e-05	3.85417e-05	9.89583e-05	5.3125e-05	0	0	0	0.029	0.0185	0.0475	0.0255	0	0	0	0.29	0.185	0.475	0.255	0	0
	5	original	0.6	60x8 weeks	PCR90	M	VAC70	25	Unvaccinated	0.749686	0.000296875	0.000121875	0.00041875	0.000151042	0.00016875	0.000780208	359.849	0.1425	0.0585	0.201	0.0725	0.081	0.3745	3598.49	1.425	0.585	2.01	0.725	0.81	3.745
	5	original	1	60x8 weeks	PCR90	M	VAC70	25	Unvaccinated	0.749596	0.0002625	0.000265625	0.000528125	0.000180208	0.00021875	0.000761458	359.806	0.126	0.1275	0.2535	0.0865	0.105	0.3655	3598.06	1.26	1.275	2.535	0.865	1.05	3.655
	5	original	1.2	60x8 weeks	PCR90	M	VAC70	25	Unvaccinated	0.749574	0.000269792	0.000330208	0.0006	0.0002125	0.000228125	0.000791667	359.796	0.1295	0.1585	0.288	0.102	0.1095	0.38	3597.95	1.295	1.585	2.88	1.02	1.095	3.8
	5	alpha	0.6	60x8 weeks	PCR90	M	VAC70	25	Unvaccinated	0.74923	0.000307292	0.000605208	0.0009125	0.000380208	0.000389583	0.000751042	359.63	0.1475	0.2905	0.438	0.1825	0.187	0.3605	3596.3	1.475	2.905	4.38	1.825	1.87	3.605
	5	alpha	1	60x8 weeks	PCR90	M	VAC70	25	Unvaccinated	0.748012	0.000320833	0.00222396	0.00254479	0.00100938	0.00106458	0.000790625	359.046	0.154	1.0675	1.2215	0.4845	0.511	0.3795	3590.46	1.54	10.675	12.215	4.845	5.11	3.795
	5	alpha	1.2	60x8 weeks	PCR90	M	VAC70	25	Unvaccinated	0.747701	0.0002375	0.00298229	0.00321979	0.00124271	0.00130833	0.000758333	358.897	0.114	1.4315	1.5455	0.5965	0.628	0.364	3588.97	1.14	14.315	15.455	5.965	6.28	3.64
	5	delta	0.6	60x8 weeks	PCR90	M	VAC70	25	Unvaccinated	0.74575	0.0003125	0.00505729	0.00536979	0.00241042	0.00205104	0.000755208	357.96	0.15	2.4275	2.5775	1.157	0.9845	0.3625	3579.6	1.5	24.275	25.775	11.57	9.845	3.625
	5	delta	1	60x8 weeks	PCR90	M	VAC70	25	Unvaccinated	0.741443	0.000301042	0.011201	0.0115021	0.00530521	0.00415312	0.000720833	355.892	0.1445	5.3765	5.521	2.5465	1.9935	0.346	3558.93	1.445	53.765	55.21	25.465	19.935	3.46
	5	delta	1.2	60x8 weeks	PCR90	M	VAC70	25	Unvaccinated	0.741181	0.000291667	0.0121281	0.0124198	0.00564271	0.00432604	0.000665625	355.767	0.14	5.8215	5.9615	2.7085	2.0765	0.3195	3557.67	1.4	58.215	59.615	27.085	20.765	3.195
	5	original	0.6	60x8 weeks	PCR90	M	VAC70	50	Unvaccinated	0.499791	0.0002375	7.1875e-05	0.000309375	0.000111458	0.000119792	0.000545833	239.899	0.114	0.0345	0.1485	0.0535	0.0575	0.262	2398.99	1.14	0.345	1.485	0.535	0.575	2.62
	5	original	1	60x8 weeks	PCR90	M	VAC70	50	Unvaccinated	0.499793	0.000216667	0.000123958	0.000340625	0.000111458	0.000125	0.000490625	239.9	0.104	0.0595	0.1635	0.0535	0.06	0.2355	2399.01	1.04	0.595	1.635	0.535	0.6	2.355
	5	original	1.2	60x8 weeks	PCR90	M	VAC70	50	Unvaccinated	0.499721	0.000229167	0.000178125	0.000407292	0.000167708	0.000141667	0.000482292	239.866	0.11	0.0855	0.1955	0.0805	0.068	0.2315	2398.66	1.1	0.855	1.955	0.805	0.68	2.315
	5	alpha	0.6	60x8 weeks	PCR90	M	VAC70	50	Unvaccinated	0.499735	0.000241667	0.000183333	0.000425	0.000189583	0.000141667	0.000458333	239.873	0.116	0.088	0.204	0.091	0.068	0.22	2398.73	1.16	0.88	2.04	0.91	0.68	2.2
	5	alpha	1	60x8 weeks	PCR90	M	VAC70	50	Unvaccinated	0.499386	0.000229167	0.000709375	0.000938542	0.000401042	0.000338542	0.000522917	239.706	0.11	0.3405	0.4505	0.1925	0.1625	0.251	2397.05	1.1	3.405	4.505	1.925	1.625	2.51
	5	alpha	1.2	60x8 weeks	PCR90	M	VAC70	50	Unvaccinated	0.499222	0.0002125	0.00103021	0.00124271	0.000529167	0.0004375	0.000517708	239.626	0.102	0.4945	0.5965	0.254	0.21	0.2485	2396.26	1.02	4.945	5.965	2.54	2.1	2.485
	5	delta	0.6	60x8 weeks	PCR90	M	VAC70	50	Unvaccinated	0.498993	0.000253125	0.00156562	0.00181875	0.000857292	0.0005	0.000463542	239.517	0.1215	0.7515	0.873	0.4115	0.24	0.2225	2395.16	1.215	7.515	8.73	4.115	2.4	2.225
	5	delta	1	60x8 weeks	PCR90	M	VAC70	50	Unvaccinated	0.497252	0.00021875	0.00518854	0.00540729	0.00261875	0.00130417	0.000475	238.681	0.105	2.4905	2.5955	1.257	0.626	0.228	2386.81	1.05	24.905	25.955	12.57	6.26	2.28
	5	delta	1.2	60x8 weeks	PCR90	M	VAC70	50	Unvaccinated	0.496066	0.000238542	0.00734792	0.00758646	0.00380313	0.00184375	0.000501042	238.112	0.1145	3.527	3.6415	1.8255	0.885	0.2405	2381.11	1.145	35.27	36.415	18.255	8.85	2.405
	5	original	0.6	60x8 weeks	PCR90	M	VAC70	75	Unvaccinated	0.249905	0.000196875	3.22917e-05	0.000229167	9.58333e-05	5e-05	0.000261458	119.954	0.0945	0.0155	0.11	0.046	0.024	0.1255	1199.55	0.945	0.155	1.1	0.46	0.24	1.255
	5	original	1	60x8 weeks	PCR90	M	VAC70	75	Unvaccinated	0.249924	0.000141667	3.54167e-05	0.000177083	7.39583e-05	3.64583e-05	0.000227083	119.963	0.068	0.017	0.085	0.0355	0.0175	0.109	1199.63	0.68	0.17	0.85	0.355	0.175	1.09
	5	original	1.2	60x8 weeks	PCR90	M	VAC70	75	Unvaccinated	0.249918	0.0001875	4.47917e-05	0.000232292	8.75e-05	4.47917e-05	0.000235417	119.96	0.09	0.0215	0.1115	0.042	0.0215	0.113	1199.61	0.9	0.215	1.115	0.42	0.215	1.13
	5	alpha	0.6	60x8 weeks	PCR90	M	VAC70	75	Unvaccinated	0.249871	0.000198958	9.0625e-05	0.000289583	0.000138542	7.5e-05	0.000229167	119.938	0.0955	0.0435	0.139	0.0665	0.036	0.11	1199.38	0.955	0.435	1.39	0.665	0.36	1.1
	5	alpha	1	60x8 weeks	PCR90	M	VAC70	75	Unvaccinated	0.249859	0.00014375	0.000138542	0.000282292	0.000134375	7.08333e-05	0.000259375	119.933	0.069	0.0665	0.1355	0.0645	0.034	0.1245	1199.33	0.69	0.665	1.355	0.645	0.34	1.245
	5	alpha	1.2	60x8 weeks	PCR90	M	VAC70	75	Unvaccinated	0.249821	0.000154167	0.000278125	0.000432292	0.000196875	8.95833e-05	0.000269792	119.914	0.074	0.1335	0.2075	0.0945	0.043	0.1295	1199.14	0.74	1.335	2.075	0.945	0.43	1.295
	5	delta	0.6	60x8 weeks	PCR90	M	VAC70	75	Unvaccinated	0.249739	0.000188542	0.000471875	0.000660417	0.000360417	0.0001125	0.000253125	119.874	0.0905	0.2265	0.317	0.173	0.054	0.1215	1198.74	0.905	2.265	3.17	1.73	0.54	1.215
	5	delta	1	60x8 weeks	PCR90	M	VAC70	75	Unvaccinated	0.249374	0.000172917	0.00190417	0.00207708	0.00108958	0.000291667	0.000248958	119.7	0.083	0.914	0.997	0.523	0.14	0.1195	1196.99	0.83	9.14	9.97	5.23	1.4	1.195
	5	delta	1.2	60x8 weeks	PCR90	M	VAC70	75	Unvaccinated	0.249004	0.000169792	0.00303229	0.00320208	0.00171354	0.000484375	0.000233333	119.522	0.0815	1.4555	1.537	0.8225	0.2325	0.112	1195.22	0.815	14.555	15.37	8.225	2.325	1.12
	5	original	0.6	60x8 weeks	PCR90	M	VAC70	100	Unvaccinated	0	0.000111458	0	0.000111458	5.52083e-05	0	0	0	0.0535	0	0.0535	0.0265	0	0	0	0.535	0	0.535	0.265	0	0
	5	original	1	60x8 weeks	PCR90	M	VAC70	100	Unvaccinated	0	9.58333e-05	4.16667e-06	0.0001	4.58333e-05	0	0	0	0.046	0.002	0.048	0.022	0	0	0	0.46	0.02	0.48	0.22	0	0
	5	original	1.2	60x8 weeks	PCR90	M	VAC70	100	Unvaccinated	0	0.000121875	4.16667e-06	0.000126042	5.625e-05	0	0	0	0.0585	0.002	0.0605	0.027	0	0	0	0.585	0.02	0.605	0.27	0	0
	5	alpha	0.6	60x8 weeks	PCR90	M	VAC70	100	Unvaccinated	0	0.000122917	2.29167e-05	0.000145833	9.375e-05	0	0	0	0.059	0.011	0.07	0.045	0	0	0	0.59	0.11	0.7	0.45	0	0
	5	alpha	1	60x8 weeks	PCR90	M	VAC70	100	Unvaccinated	0	0.000109375	5e-05	0.000159375	9.27083e-05	0	0	0	0.0525	0.024	0.0765	0.0445	0	0	0	0.525	0.24	0.765	0.445	0	0
	5	alpha	1.2	60x8 weeks	PCR90	M	VAC70	100	Unvaccinated	0	0.000107292	3.95833e-05	0.000146875	9.27083e-05	0	0	0	0.0515	0.019	0.0705	0.0445	0	0	0	0.515	0.19	0.705	0.445	0	0
	5	delta	0.6	60x8 weeks	PCR90	M	VAC70	100	Unvaccinated	0	0.00015	0.000148958	0.000298958	0.000182292	0	0	0	0.072	0.0715	0.1435	0.0875	0	0	0	0.72	0.715	1.435	0.875	0	0
	5	delta	1	60x8 weeks	PCR90	M	VAC70	100	Unvaccinated	0	0.000159375	0.000405208	0.000564583	0.000335417	0	0	0	0.0765	0.1945	0.271	0.161	0	0	0	0.765	1.945	2.71	1.61	0	0
	5	delta	1.2	60x8 weeks	PCR90	M	VAC70	100	Unvaccinated	0	0.000144792	0.000601042	0.000745833	0.000451042	0	0	0	0.0695	0.2885	0.358	0.2165	0	0	0	0.695	2.885	3.58	2.165	0	0
	5	original	0.6	60x8 weeks	PCR90	M	VAC50	25	Unvaccinated	0.749657	0.000292708	0.000152083	0.000444792	0.00015625	0.000184375	0.000791667	359.836	0.1405	0.073	0.2135	0.075	0.0885	0.38	3598.36	1.405	0.73	2.135	0.75	0.885	3.8
	5	original	1	60x8 weeks	PCR90	M	VAC50	25	Unvaccinated	0.749475	0.00030625	0.000417708	0.000723958	0.000267708	0.000275	0.000740625	359.748	0.147	0.2005	0.3475	0.1285	0.132	0.3555	3597.48	1.47	2.005	3.475	1.285	1.32	3.555
	5	original	1.2	60x8 weeks	PCR90	M	VAC50	25	Unvaccinated	0.749354	0.000302083	0.000576042	0.000878125	0.000342708	0.000323958	0.00078125	359.69	0.145	0.2765	0.4215	0.1645	0.1555	0.375	3596.9	1.45	2.765	4.215	1.645	1.555	3.75
	5	alpha	0.6	60x8 weeks	PCR90	M	VAC50	25	Unvaccinated	0.749328	0.000309375	0.000541667	0.000851042	0.000342708	0.000360417	0.000713542	359.678	0.1485	0.26	0.4085	0.1645	0.173	0.3425	3596.78	1.485	2.6	4.085	1.645	1.73	3.425
	5	alpha	1	60x8 weeks	PCR90	M	VAC50	25	Unvaccinated	0.747609	0.0003375	0.00317396	0.00351146	0.00142396	0.00130417	0.000714583	358.853	0.162	1.5235	1.6855	0.6835	0.626	0.343	3588.53	1.62	15.235	16.855	6.835	6.26	3.43
	5	alpha	1.2	60x8 weeks	PCR90	M	VAC50	25	Unvaccinated	0.74635	0.000316667	0.00456875	0.00488542	0.00208125	0.00184479	0.000747917	358.248	0.152	2.193	2.345	0.999	0.8855	0.359	3582.48	1.52	21.93	23.45	9.99	8.855	3.59
	5	delta	0.6	60x8 weeks	PCR90	M	VAC50	25	Unvaccinated	0.745531	0.000304167	0.00619167	0.00649583	0.00303958	0.00219792	0.000736458	357.855	0.146	2.972	3.118	1.459	1.055	0.3535	3578.55	1.46	29.72	31.18	14.59	10.55	3.535
	5	delta	1	60x8 weeks	PCR90	M	VAC50	25	Unvaccinated	0.741332	0.000310417	0.011925	0.0122354	0.00569687	0.00410833	0.000733333	355.839	0.149	5.724	5.873	2.7345	1.972	0.352	3558.39	1.49	57.24	58.73	27.345	19.72	3.52
	5	delta	1.2	60x8 weeks	PCR90	M	VAC50	25	Unvaccinated	0.739779	0.000332292	0.0141958	0.0145281	0.00684479	0.00476354	0.000719792	355.094	0.1595	6.814	6.9735	3.2855	2.2865	0.3455	3550.94	1.595	68.14	69.735	32.855	22.865	3.455
	5	original	0.6	60x8 weeks	PCR90	M	VAC50	50	Unvaccinated	0.499802	0.00026875	7.29167e-05	0.000341667	0.000138542	0.0001	0.000490625	239.905	0.129	0.035	0.164	0.0665	0.048	0.2355	2399.05	1.29	0.35	1.64	0.665	0.48	2.355
	5	original	1	60x8 weeks	PCR90	M	VAC50	50	Unvaccinated	0.499751	0.000284375	0.000132292	0.000416667	0.000179167	0.000116667	0.0004875	239.881	0.1365	0.0635	0.2	0.086	0.056	0.234	2398.8	1.365	0.635	2	0.86	0.56	2.34
	5	original	1.2	60x8 weeks	PCR90	M	VAC50	50	Unvaccinated	0.499735	0.000303125	0.00018125	0.000484375	0.000195833	0.000154167	0.000498958	239.873	0.1455	0.087	0.2325	0.094	0.074	0.2395	2398.73	1.455	0.87	2.325	0.94	0.74	2.395
	5	alpha	0.6	60x8 weeks	PCR90	M	VAC50	50	Unvaccinated	0.499665	0.000267708	0.000320833	0.000588542	0.000242708	0.000195833	0.00055625	239.839	0.1285	0.154	0.2825	0.1165	0.094	0.267	2398.39	1.285	1.54	2.825	1.165	0.94	2.67
	5	alpha	1	60x8 weeks	PCR90	M	VAC50	50	Unvaccinated	0.499362	0.000234375	0.000930208	0.00116458	0.000495833	0.00035	0.000529167	239.694	0.1125	0.4465	0.559	0.238	0.168	0.254	2396.94	1.125	4.465	5.59	2.38	1.68	2.54
	5	alpha	1.2	60x8 weeks	PCR90	M	VAC50	50	Unvaccinated	0.498848	0.000248958	0.0018125	0.00206146	0.00100417	0.00058125	0.000502083	239.447	0.1195	0.87	0.9895	0.482	0.279	0.241	2394.47	1.195	8.7	9.895	4.82	2.79	2.41
	5	delta	0.6	60x8 weeks	PCR90	M	VAC50	50	Unvaccinated	0.497895	0.000292708	0.00375625	0.00404896	0.00205	0.00096875	0.000510417	238.989	0.1405	1.803	1.9435	0.984	0.465	0.245	2389.89	1.405	18.03	19.435	9.84	4.65	2.45
	5	delta	1	60x8 weeks	PCR90	M	VAC50	50	Unvaccinated	0.495059	0.0003	0.0098375	0.0101375	0.00525521	0.00237292	0.000519792	237.629	0.144	4.722	4.866	2.5225	1.139	0.2495	2376.28	1.44	47.22	48.66	25.225	11.39	2.495
	5	delta	1.2	60x8 weeks	PCR90	M	VAC50	50	Unvaccinated	0.495226	0.000257292	0.00983854	0.0100958	0.00522396	0.00219896	0.000509375	237.708	0.1235	4.7225	4.846	2.5075	1.0555	0.2445	2377.09	1.235	47.225	48.46	25.075	10.555	2.445
	5	original	0.6	60x8 weeks	PCR90	M	VAC50	75	Unvaccinated	0.249919	0.000207292	2.39583e-05	0.00023125	0.000101042	5.10417e-05	0.000258333	119.961	0.0995	0.0115	0.111	0.0485	0.0245	0.124	1199.61	0.995	0.115	1.11	0.485	0.245	1.24
	5	original	1	60x8 weeks	PCR90	M	VAC50	75	Unvaccinated	0.249911	0.00023125	5.20833e-05	0.000283333	0.000136458	4.58333e-05	0.000252083	119.957	0.111	0.025	0.136	0.0655	0.022	0.121	1199.58	1.11	0.25	1.36	0.655	0.22	1.21
	5	original	1.2	60x8 weeks	PCR90	M	VAC50	75	Unvaccinated	0.249926	0.000227083	4.58333e-05	0.000272917	0.000115625	4.58333e-05	0.000257292	119.965	0.109	0.022	0.131	0.0555	0.022	0.1235	1199.64	1.09	0.22	1.31	0.555	0.22	1.235
	5	alpha	0.6	60x8 weeks	PCR90	M	VAC50	75	Unvaccinated	0.249855	0.000223958	0.0002	0.000423958	0.000211458	8.95833e-05	0.000246875	119.93	0.1075	0.096	0.2035	0.1015	0.043	0.1185	1199.31	1.075	0.96	2.035	1.015	0.43	1.185
	5	alpha	1	60x8 weeks	PCR90	M	VAC50	75	Unvaccinated	0.249789	0.000236458	0.000388542	0.000625	0.000326042	0.00011875	0.000258333	119.898	0.1135	0.1865	0.3	0.1565	0.057	0.124	1198.98	1.135	1.865	3	1.565	0.57	1.24
	5	alpha	1.2	60x8 weeks	PCR90	M	VAC50	75	Unvaccinated	0.249794	0.0002125	0.000526042	0.000738542	0.000388542	0.000103125	0.000260417	119.901	0.102	0.2525	0.3545	0.1865	0.0495	0.125	1199.01	1.02	2.525	3.545	1.865	0.495	1.25
	5	delta	0.6	60x8 weeks	PCR90	M	VAC50	75	Unvaccinated	0.24952	0.000319792	0.00163542	0.00195521	0.00104479	0.000241667	0.000277083	119.769	0.1535	0.785	0.9385	0.5015	0.116	0.133	1197.69	1.535	7.85	9.385	5.015	1.16	1.33
	5	delta	1	60x8 weeks	PCR90	M	VAC50	75	Unvaccinated	0.248619	0.00024375	0.00557917	0.00582292	0.00319583	0.000734375	0.000235417	119.337	0.117	2.678	2.795	1.534	0.3525	0.113	1193.37	1.17	26.78	27.95	15.34	3.525	1.13
	5	delta	1.2	60x8 weeks	PCR90	M	VAC50	75	Unvaccinated	0.247648	0.000278125	0.00901667	0.00929479	0.00538542	0.00114167	0.000252083	118.871	0.1335	4.328	4.4615	2.585	0.548	0.121	1188.71	1.335	43.28	44.615	25.85	5.48	1.21
	5	original	0.6	60x8 weeks	PCR90	M	VAC50	100	Unvaccinated	0	0.000178125	3.125e-06	0.00018125	9.16667e-05	0	0	0	0.0855	0.0015	0.087	0.044	0	0	0	0.855	0.015	0.87	0.44	0	0
	5	original	1	60x8 weeks	PCR90	M	VAC50	100	Unvaccinated	0	0.000169792	2.08333e-06	0.000171875	9.16667e-05	0	0	0	0.0815	0.001	0.0825	0.044	0	0	0	0.815	0.01	0.825	0.44	0	0
	5	original	1.2	60x8 weeks	PCR90	M	VAC50	100	Unvaccinated	0	0.000192708	4.16667e-06	0.000196875	9.79167e-05	0	0	0	0.0925	0.002	0.0945	0.047	0	0	0	0.925	0.02	0.945	0.47	0	0
	5	alpha	0.6	60x8 weeks	PCR90	M	VAC50	100	Unvaccinated	0	0.000158333	6.5625e-05	0.000223958	0.000121875	0	0	0	0.076	0.0315	0.1075	0.0585	0	0	0	0.76	0.315	1.075	0.585	0	0
	5	alpha	1	60x8 weeks	PCR90	M	VAC50	100	Unvaccinated	0	0.000171875	0.000130208	0.000302083	0.0002	0	0	0	0.0825	0.0625	0.145	0.096	0	0	0	0.825	0.625	1.45	0.96	0	0
	5	alpha	1.2	60x8 weeks	PCR90	M	VAC50	100	Unvaccinated	0	0.000155208	0.000160417	0.000315625	0.000184375	0	0	0	0.0745	0.077	0.1515	0.0885	0	0	0	0.745	0.77	1.515	0.885	0	0
	5	delta	0.6	60x8 weeks	PCR90	M	VAC50	100	Unvaccinated	0	0.000228125	0.000510417	0.000738542	0.000447917	0	0	0	0.1095	0.245	0.3545	0.215	0	0	0	1.095	2.45	3.545	2.15	0	0
	5	delta	1	60x8 weeks	PCR90	M	VAC50	100	Unvaccinated	0	0.000242708	0.00245938	0.00270208	0.00163021	0	0	0	0.1165	1.1805	1.297	0.7825	0	0	0	1.165	11.805	12.97	7.825	0	0
	5	delta	1.2	60x8 weeks	PCR90	M	VAC50	100	Unvaccinated	0	0.000220833	0.00426667	0.0044875	0.00279896	0	0	0	0.106	2.048	2.154	1.3435	0	0	0	1.06	20.48	21.54	13.435	0	0
	5	original	0.6	60x8 weeks	Ag80	Daily	NOVAC	0	Unvaccinated	4.99729	0.000354167	5.20833e-05	0.00040625	7.29167e-06	0.000410417	0.100077	2398.7	0.17	0.025	0.195	0.0035	0.197	48.037	23987	1.7	0.25	1.95	0.035	1.97	480.37
	5	original	1	60x8 weeks	Ag80	Daily	NOVAC	0	Unvaccinated	4.99698	0.000367708	8.33333e-05	0.000451042	1.5625e-05	0.000434375	0.0994156	2398.55	0.1765	0.04	0.2165	0.0075	0.2085	47.7195	23985.5	1.765	0.4	2.165	0.075	2.085	477.195
	5	original	1.2	60x8 weeks	Ag80	Daily	NOVAC	0	Unvaccinated	4.99658	0.000375	0.000116667	0.000491667	1.14583e-05	0.000508333	0.099951	2398.36	0.18	0.056	0.236	0.0055	0.244	47.9765	23983.6	1.8	0.56	2.36	0.055	2.44	479.765
	5	alpha	0.6	60x8 weeks	Ag80	Daily	NOVAC	0	Unvaccinated	4.99716	0.000346875	5.83333e-05	0.000405208	4.16667e-06	0.000425	0.0995271	2398.64	0.1665	0.028	0.1945	0.002	0.204	47.773	23986.4	1.665	0.28	1.945	0.02	2.04	477.73
	5	alpha	1	60x8 weeks	Ag80	Daily	NOVAC	0	Unvaccinated	4.99621	0.000345833	0.000183333	0.000529167	1.66667e-05	0.000553125	0.0997979	2398.18	0.166	0.088	0.254	0.008	0.2655	47.903	23981.8	1.66	0.88	2.54	0.08	2.655	479.03
	5	alpha	1.2	60x8 weeks	Ag80	Daily	NOVAC	0	Unvaccinated	4.99621	0.0003375	0.000183333	0.000520833	1.04167e-05	0.00055	0.0997156	2398.18	0.162	0.088	0.25	0.005	0.264	47.8635	23981.8	1.62	0.88	2.5	0.05	2.64	478.635
	5	delta	0.6	60x8 weeks	Ag80	Daily	NOVAC	0	Unvaccinated	4.99595	0.000351042	0.000223958	0.000575	1.45833e-05	0.000594792	0.0990958	2398.06	0.1685	0.1075	0.276	0.007	0.2855	47.566	23980.6	1.685	1.075	2.76	0.07	2.855	475.66
	5	delta	1	60x8 weeks	Ag80	Daily	NOVAC	0	Unvaccinated	4.99332	0.000364583	0.000529167	0.00089375	2.70833e-05	0.000932292	0.0999646	2396.79	0.175	0.254	0.429	0.013	0.4475	47.983	23967.9	1.75	2.54	4.29	0.13	4.475	479.83
	5	delta	1.2	60x8 weeks	Ag80	Daily	NOVAC	0	Unvaccinated	4.99292	0.000372917	0.000632292	0.00100521	2.1875e-05	0.00103958	0.099076	2396.6	0.179	0.3035	0.4825	0.0105	0.499	47.5565	23966	1.79	3.035	4.825	0.105	4.99	475.565
	5	original	0.6	60x8 weeks	Ag80	Daily	VAC95	25	Unvaccinated	3.74799	0.000286458	2.5e-05	0.000311458	6.25e-06	0.000304167	0.0745333	1799.03	0.1375	0.012	0.1495	0.003	0.146	35.776	17990.3	1.375	0.12	1.495	0.03	1.46	357.76
	5	original	1	60x8 weeks	Ag80	Daily	VAC95	25	Unvaccinated	3.74772	0.000275	6.35417e-05	0.000338542	1.04167e-05	0.000338542	0.0743729	1798.9	0.132	0.0305	0.1625	0.005	0.1625	35.699	17989	1.32	0.305	1.625	0.05	1.625	356.99
	5	original	1.2	60x8 weeks	Ag80	Daily	VAC95	25	Unvaccinated	3.74784	0.000261458	6.66667e-05	0.000328125	1.04167e-05	0.000313542	0.0750583	1798.96	0.1255	0.032	0.1575	0.005	0.1505	36.028	17989.6	1.255	0.32	1.575	0.05	1.505	360.28
	5	alpha	0.6	60x8 weeks	Ag80	Daily	VAC95	25	Unvaccinated	3.74795	0.000270833	4.6875e-05	0.000317708	1.25e-05	0.0003125	0.0746583	1799.02	0.13	0.0225	0.1525	0.006	0.15	35.836	17990.2	1.3	0.225	1.525	0.06	1.5	358.36
	5	alpha	1	60x8 weeks	Ag80	Daily	VAC95	25	Unvaccinated	3.74733	0.000277083	0.000101042	0.000378125	1.45833e-05	0.000389583	0.0750187	1798.72	0.133	0.0485	0.1815	0.007	0.187	36.009	17987.2	1.33	0.485	1.815	0.07	1.87	360.09
	5	alpha	1.2	60x8 weeks	Ag80	Daily	VAC95	25	Unvaccinated	3.74732	0.000275	0.000138542	0.000413542	1.04167e-05	0.000425	0.0747156	1798.72	0.132	0.0665	0.1985	0.005	0.204	35.8635	17987.2	1.32	0.665	1.985	0.05	2.04	358.635
	5	delta	0.6	60x8 weeks	Ag80	Daily	VAC95	25	Unvaccinated	3.74729	0.000276042	0.000121875	0.000397917	2.5e-05	0.000386458	0.0750042	1798.7	0.1325	0.0585	0.191	0.012	0.1855	36.002	17987	1.325	0.585	1.91	0.12	1.855	360.02
	5	delta	1	60x8 weeks	Ag80	Daily	VAC95	25	Unvaccinated	3.74581	0.000288542	0.000336458	0.000625	2.29167e-05	0.000628125	0.0748698	1797.99	0.1385	0.1615	0.3	0.011	0.3015	35.9375	17979.9	1.385	1.615	3	0.11	3.015	359.375
	5	delta	1.2	60x8 weeks	Ag80	Daily	VAC95	25	Unvaccinated	3.74583	0.000269792	0.000367708	0.0006375	3.75e-05	0.000623958	0.0744427	1798	0.1295	0.1765	0.306	0.018	0.2995	35.7325	17980	1.295	1.765	3.06	0.18	2.995	357.325
	5	original	0.6	60x8 weeks	Ag80	Daily	VAC95	50	Unvaccinated	2.4985	0.000219792	9.375e-06	0.000229167	1.14583e-05	0.000226042	0.0499865	1199.28	0.1055	0.0045	0.11	0.0055	0.1085	23.9935	11992.8	1.055	0.045	1.1	0.055	1.085	239.935
	5	original	1	60x8 weeks	Ag80	Daily	VAC95	50	Unvaccinated	2.4987	0.0001875	1.97917e-05	0.000207292	5.20833e-06	0.000197917	0.0500677	1199.37	0.09	0.0095	0.0995	0.0025	0.095	24.0325	11993.7	0.9	0.095	0.995	0.025	0.95	240.325
	5	original	1.2	60x8 weeks	Ag80	Daily	VAC95	50	Unvaccinated	2.49875	0.000183333	2.60417e-05	0.000209375	9.375e-06	0.000192708	0.0496365	1199.4	0.088	0.0125	0.1005	0.0045	0.0925	23.8255	11994	0.88	0.125	1.005	0.045	0.925	238.255
	5	alpha	0.6	60x8 weeks	Ag80	Daily	VAC95	50	Unvaccinated	2.4986	0.000177083	3.4375e-05	0.000211458	1.77083e-05	0.000203125	0.0499229	1199.33	0.085	0.0165	0.1015	0.0085	0.0975	23.963	11993.3	0.85	0.165	1.015	0.085	0.975	239.63
	5	alpha	1	60x8 weeks	Ag80	Daily	VAC95	50	Unvaccinated	2.49836	0.000201042	5.10417e-05	0.000252083	1.45833e-05	0.0002375	0.050499	1199.21	0.0965	0.0245	0.121	0.007	0.114	24.2395	11992.1	0.965	0.245	1.21	0.07	1.14	242.395
	5	alpha	1.2	60x8 weeks	Ag80	Daily	VAC95	50	Unvaccinated	2.49836	0.000192708	5.83333e-05	0.000251042	1.97917e-05	0.000236458	0.0501667	1199.21	0.0925	0.028	0.1205	0.0095	0.1135	24.08	11992.1	0.925	0.28	1.205	0.095	1.135	240.8
	5	delta	0.6	60x8 weeks	Ag80	Daily	VAC95	50	Unvaccinated	2.4984	0.000194792	7.1875e-05	0.000266667	2.70833e-05	0.000238542	0.0497812	1199.23	0.0935	0.0345	0.128	0.013	0.1145	23.895	11992.3	0.935	0.345	1.28	0.13	1.145	238.95
	5	delta	1	60x8 weeks	Ag80	Daily	VAC95	50	Unvaccinated	2.49836	0.000183333	0.000104167	0.0002875	2.70833e-05	0.000242708	0.0497563	1199.21	0.088	0.05	0.138	0.013	0.1165	23.883	11992.1	0.88	0.5	1.38	0.13	1.165	238.83
	5	delta	1.2	60x8 weeks	Ag80	Daily	VAC95	50	Unvaccinated	2.49809	0.000183333	0.000128125	0.000311458	1.77083e-05	0.000292708	0.049751	1199.09	0.088	0.0615	0.1495	0.0085	0.1405	23.8805	11990.9	0.88	0.615	1.495	0.085	1.405	238.805
	5	original	0.6	60x8 weeks	Ag80	Daily	VAC95	75	Unvaccinated	1.24934	0.000115625	3.125e-06	0.00011875	1.14583e-05	0.000102083	0.0252042	599.684	0.0555	0.0015	0.057	0.0055	0.049	12.098	5996.85	0.555	0.015	0.57	0.055	0.49	120.98
	5	original	1	60x8 weeks	Ag80	Daily	VAC95	75	Unvaccinated	1.24945	9.79167e-05	4.16667e-06	0.000102083	9.375e-06	7.70833e-05	0.0250719	599.737	0.047	0.002	0.049	0.0045	0.037	12.0345	5997.37	0.47	0.02	0.49	0.045	0.37	120.345
	5	original	1.2	60x8 weeks	Ag80	Daily	VAC95	75	Unvaccinated	1.2495	8.02083e-05	6.25e-06	8.64583e-05	1.04167e-05	7.5e-05	0.0246719	599.758	0.0385	0.003	0.0415	0.005	0.036	11.8425	5997.58	0.385	0.03	0.415	0.05	0.36	118.425
	5	alpha	0.6	60x8 weeks	Ag80	Daily	VAC95	75	Unvaccinated	1.24936	0.000102083	1.35417e-05	0.000115625	1.35417e-05	9.47917e-05	0.0247865	599.694	0.049	0.0065	0.0555	0.0065	0.0455	11.8975	5996.94	0.49	0.065	0.555	0.065	0.455	118.975
	5	alpha	1	60x8 weeks	Ag80	Daily	VAC95	75	Unvaccinated	1.24925	0.000108333	2.08333e-05	0.000129167	1.14583e-05	0.000113542	0.0249854	599.638	0.052	0.01	0.062	0.0055	0.0545	11.993	5996.38	0.52	0.1	0.62	0.055	0.545	119.93
	5	alpha	1.2	60x8 weeks	Ag80	Daily	VAC95	75	Unvaccinated	1.24917	0.000138542	2.5e-05	0.000163542	2.08333e-05	0.000122917	0.0251979	599.603	0.0665	0.012	0.0785	0.01	0.059	12.095	5996.03	0.665	0.12	0.785	0.1	0.59	120.95
	5	delta	0.6	60x8 weeks	Ag80	Daily	VAC95	75	Unvaccinated	1.24911	0.000128125	4.47917e-05	0.000172917	3.02083e-05	0.000122917	0.0248333	599.573	0.0615	0.0215	0.083	0.0145	0.059	11.92	5995.73	0.615	0.215	0.83	0.145	0.59	119.2
	5	delta	1	60x8 weeks	Ag80	Daily	VAC95	75	Unvaccinated	1.24892	0.00013125	9.6875e-05	0.000228125	4.27083e-05	0.000152083	0.02535	599.48	0.063	0.0465	0.1095	0.0205	0.073	12.168	5994.8	0.63	0.465	1.095	0.205	0.73	121.68
	5	delta	1.2	60x8 weeks	Ag80	Daily	VAC95	75	Unvaccinated	1.24876	0.000153125	0.000103125	0.00025625	5.20833e-05	0.000177083	0.0247833	599.407	0.0735	0.0495	0.123	0.025	0.085	11.896	5994.06	0.735	0.495	1.23	0.25	0.85	118.96
	5	original	0.6	60x8 weeks	Ag80	Daily	VAC95	100	Unvaccinated	0	2.08333e-05	0	2.08333e-05	7.29167e-06	0	0	0	0.01	0	0.01	0.0035	0	0	0	0.1	0	0.1	0.035	0	0
	5	original	1	60x8 weeks	Ag80	Daily	VAC95	100	Unvaccinated	0	2.60417e-05	0	2.60417e-05	6.25e-06	0	0	0	0.0125	0	0.0125	0.003	0	0	0	0.125	0	0.125	0.03	0	0
	5	original	1.2	60x8 weeks	Ag80	Daily	VAC95	100	Unvaccinated	0	2.70833e-05	1.04167e-06	2.8125e-05	1.14583e-05	0	0	0	0.013	0.0005	0.0135	0.0055	0	0	0	0.13	0.005	0.135	0.055	0	0
	5	alpha	0.6	60x8 weeks	Ag80	Daily	VAC95	100	Unvaccinated	0	3.22917e-05	1.04167e-06	3.33333e-05	2.08333e-05	0	0	0	0.0155	0.0005	0.016	0.01	0	0	0	0.155	0.005	0.16	0.1	0	0
	5	alpha	1	60x8 weeks	Ag80	Daily	VAC95	100	Unvaccinated	0	4.16667e-05	0	4.16667e-05	1.875e-05	0	0	0	0.02	0	0.02	0.009	0	0	0	0.2	0	0.2	0.09	0	0
	5	alpha	1.2	60x8 weeks	Ag80	Daily	VAC95	100	Unvaccinated	0	3.22917e-05	2.08333e-06	3.4375e-05	1.77083e-05	0	0	0	0.0155	0.001	0.0165	0.0085	0	0	0	0.155	0.01	0.165	0.085	0	0
	5	delta	0.6	60x8 weeks	Ag80	Daily	VAC95	100	Unvaccinated	0	5.72917e-05	1.77083e-05	7.5e-05	4.47917e-05	0	0	0	0.0275	0.0085	0.036	0.0215	0	0	0	0.275	0.085	0.36	0.215	0	0
	5	delta	1	60x8 weeks	Ag80	Daily	VAC95	100	Unvaccinated	0	5.41667e-05	2.5e-05	7.91667e-05	4.47917e-05	0	0	0	0.026	0.012	0.038	0.0215	0	0	0	0.26	0.12	0.38	0.215	0	0
	5	delta	1.2	60x8 weeks	Ag80	Daily	VAC95	100	Unvaccinated	0	4.58333e-05	1.14583e-05	5.72917e-05	3.02083e-05	0	0	0	0.022	0.0055	0.0275	0.0145	0	0	0	0.22	0.055	0.275	0.145	0	0
	5	original	0.6	60x8 weeks	Ag80	Daily	VAC70	25	Unvaccinated	3.74803	0.000272917	3.95833e-05	0.0003125	2.39583e-05	0.000283333	0.0743396	1799.06	0.131	0.019	0.15	0.0115	0.136	35.683	17990.6	1.31	0.19	1.5	0.115	1.36	356.83
	5	original	1	60x8 weeks	Ag80	Daily	VAC70	25	Unvaccinated	3.74783	0.0002875	6.14583e-05	0.000348958	2.91667e-05	0.000322917	0.0750833	1798.96	0.138	0.0295	0.1675	0.014	0.155	36.04	17989.6	1.38	0.295	1.675	0.14	1.55	360.4
	5	original	1.2	60x8 weeks	Ag80	Daily	VAC70	25	Unvaccinated	3.74782	0.000285417	7.39583e-05	0.000359375	2.29167e-05	0.00033125	0.0748229	1798.95	0.137	0.0355	0.1725	0.011	0.159	35.915	17989.5	1.37	0.355	1.725	0.11	1.59	359.15
	5	alpha	0.6	60x8 weeks	Ag80	Daily	VAC70	25	Unvaccinated	3.74755	0.000290625	8.85417e-05	0.000379167	3.02083e-05	0.000352083	0.075124	1798.82	0.1395	0.0425	0.182	0.0145	0.169	36.0595	17988.2	1.395	0.425	1.82	0.145	1.69	360.595
	5	alpha	1	60x8 weeks	Ag80	Daily	VAC70	25	Unvaccinated	3.74726	0.000288542	0.000140625	0.000429167	2.8125e-05	0.000407292	0.0747312	1798.68	0.1385	0.0675	0.206	0.0135	0.1955	35.871	17986.8	1.385	0.675	2.06	0.135	1.955	358.71
	5	alpha	1.2	60x8 weeks	Ag80	Daily	VAC70	25	Unvaccinated	3.74676	0.000307292	0.000208333	0.000515625	5.3125e-05	0.000475	0.075	1798.44	0.1475	0.1	0.2475	0.0255	0.228	36	17984.4	1.475	1	2.475	0.255	2.28	360
	5	delta	0.6	60x8 weeks	Ag80	Daily	VAC70	25	Unvaccinated	3.74654	0.000282292	0.000232292	0.000514583	4.79167e-05	0.000501042	0.0751385	1798.34	0.1355	0.1115	0.247	0.023	0.2405	36.0665	17983.4	1.355	1.115	2.47	0.23	2.405	360.665
	5	delta	1	60x8 weeks	Ag80	Daily	VAC70	25	Unvaccinated	3.74607	0.000275	0.000359375	0.000634375	6.14583e-05	0.000582292	0.0751458	1798.12	0.132	0.1725	0.3045	0.0295	0.2795	36.07	17981.2	1.32	1.725	3.045	0.295	2.795	360.7
	5	delta	1.2	60x8 weeks	Ag80	Daily	VAC70	25	Unvaccinated	3.74297	0.0003	0.000892708	0.00119271	0.000134375	0.00105104	0.0742719	1796.62	0.144	0.4285	0.5725	0.0645	0.5045	35.6505	17966.2	1.44	4.285	5.725	0.645	5.045	356.505
	5	original	0.6	60x8 weeks	Ag80	Daily	VAC70	50	Unvaccinated	2.49889	0.000232292	1.35417e-05	0.000245833	4.27083e-05	0.000170833	0.0497354	1199.47	0.1115	0.0065	0.118	0.0205	0.082	23.873	11994.7	1.115	0.065	1.18	0.205	0.82	238.73
	5	original	1	60x8 weeks	Ag80	Daily	VAC70	50	Unvaccinated	2.49859	0.000227083	3.64583e-05	0.000263542	3.64583e-05	0.0002125	0.0502083	1199.32	0.109	0.0175	0.1265	0.0175	0.102	24.1	11993.2	1.09	0.175	1.265	0.175	1.02	241
	5	original	1.2	60x8 weeks	Ag80	Daily	VAC70	50	Unvaccinated	2.49866	0.000230208	3.4375e-05	0.000264583	3.33333e-05	0.0002	0.0501844	1199.36	0.1105	0.0165	0.127	0.016	0.096	24.0885	11993.6	1.105	0.165	1.27	0.16	0.96	240.885
	5	alpha	0.6	60x8 weeks	Ag80	Daily	VAC70	50	Unvaccinated	2.49872	0.000209375	3.125e-05	0.000240625	3.64583e-05	0.0001875	0.0501615	1199.39	0.1005	0.015	0.1155	0.0175	0.09	24.0775	11993.9	1.005	0.15	1.155	0.175	0.9	240.775
	5	alpha	1	60x8 weeks	Ag80	Daily	VAC70	50	Unvaccinated	2.49801	0.000252083	9.6875e-05	0.000348958	3.95833e-05	0.0003	0.0494302	1199.04	0.121	0.0465	0.1675	0.019	0.144	23.7265	11990.4	1.21	0.465	1.675	0.19	1.44	237.265
	5	alpha	1.2	60x8 weeks	Ag80	Daily	VAC70	50	Unvaccinated	2.49797	0.000229167	0.000161458	0.000390625	6.04167e-05	0.000311458	0.0498063	1199.03	0.11	0.0775	0.1875	0.029	0.1495	23.907	11990.3	1.1	0.775	1.875	0.29	1.495	239.07
	5	delta	0.6	60x8 weeks	Ag80	Daily	VAC70	50	Unvaccinated	2.49786	0.000238542	0.000164583	0.000403125	8.02083e-05	0.00031875	0.0498313	1198.97	0.1145	0.079	0.1935	0.0385	0.153	23.919	11989.7	1.145	0.79	1.935	0.385	1.53	239.19
	5	delta	1	60x8 weeks	Ag80	Daily	VAC70	50	Unvaccinated	2.49648	0.0002375	0.000461458	0.000698958	0.000145833	0.000520833	0.0498625	1198.31	0.114	0.2215	0.3355	0.07	0.25	23.934	11983.1	1.14	2.215	3.355	0.7	2.5	239.34
	5	delta	1.2	60x8 weeks	Ag80	Daily	VAC70	50	Unvaccinated	2.49505	0.000240625	0.00078125	0.00102187	0.000219792	0.000727083	0.0498708	1197.62	0.1155	0.375	0.4905	0.1055	0.349	23.938	11976.2	1.155	3.75	4.905	1.055	3.49	239.38
	5	original	0.6	60x8 weeks	Ag80	Daily	VAC70	75	Unvaccinated	1.24936	0.000161458	4.16667e-06	0.000165625	3.22917e-05	9.58333e-05	0.0250917	599.694	0.0775	0.002	0.0795	0.0155	0.046	12.044	5996.94	0.775	0.02	0.795	0.155	0.46	120.44
	5	original	1	60x8 weeks	Ag80	Daily	VAC70	75	Unvaccinated	1.24929	0.000182292	1.25e-05	0.000194792	4.58333e-05	0.000108333	0.02495	599.658	0.0875	0.006	0.0935	0.022	0.052	11.976	5996.57	0.875	0.06	0.935	0.22	0.52	119.76
	5	original	1.2	60x8 weeks	Ag80	Daily	VAC70	75	Unvaccinated	1.24924	0.00019375	2.39583e-05	0.000217708	5.3125e-05	0.000113542	0.0250552	599.634	0.093	0.0115	0.1045	0.0255	0.0545	12.0265	5996.34	0.93	0.115	1.045	0.255	0.545	120.265
	5	alpha	0.6	60x8 weeks	Ag80	Daily	VAC70	75	Unvaccinated	1.24931	0.000175	3.125e-05	0.00020625	7.60417e-05	9.89583e-05	0.0247844	599.667	0.084	0.015	0.099	0.0365	0.0475	11.8965	5996.67	0.84	0.15	0.99	0.365	0.475	118.965
	5	alpha	1	60x8 weeks	Ag80	Daily	VAC70	75	Unvaccinated	1.24926	0.000179167	5e-05	0.000229167	6.66667e-05	0.000114583	0.0251781	599.643	0.086	0.024	0.11	0.032	0.055	12.0855	5996.43	0.86	0.24	1.1	0.32	0.55	120.855
	5	alpha	1.2	60x8 weeks	Ag80	Daily	VAC70	75	Unvaccinated	1.249	0.000167708	8.75e-05	0.000255208	8.33333e-05	0.000141667	0.024974	599.519	0.0805	0.042	0.1225	0.04	0.068	11.9875	5995.19	0.805	0.42	1.225	0.4	0.68	119.875
	5	delta	0.6	60x8 weeks	Ag80	Daily	VAC70	75	Unvaccinated	1.24887	0.000204167	0.000154167	0.000358333	0.000123958	0.000155208	0.0248115	599.46	0.098	0.074	0.172	0.0595	0.0745	11.9095	5994.6	0.98	0.74	1.72	0.595	0.745	119.095
	5	delta	1	60x8 weeks	Ag80	Daily	VAC70	75	Unvaccinated	1.24794	0.000182292	0.00048125	0.000663542	0.000233333	0.000296875	0.024849	599.01	0.0875	0.231	0.3185	0.112	0.1425	11.9275	5990.1	0.875	2.31	3.185	1.12	1.425	119.275
	5	delta	1.2	60x8 weeks	Ag80	Daily	VAC70	75	Unvaccinated	1.24754	0.000171875	0.000707292	0.000879167	0.00031875	0.000367708	0.0248708	598.819	0.0825	0.3395	0.422	0.153	0.1765	11.938	5988.19	0.825	3.395	4.22	1.53	1.765	119.38
	5	original	0.6	60x8 weeks	Ag80	Daily	VAC70	100	Unvaccinated	0	0.000108333	1.04167e-06	0.000109375	5.9375e-05	0	0	0	0.052	0.0005	0.0525	0.0285	0	0	0	0.52	0.005	0.525	0.285	0	0
	5	original	1	60x8 weeks	Ag80	Daily	VAC70	100	Unvaccinated	0	0.000114583	2.08333e-06	0.000116667	6.5625e-05	0	0	0	0.055	0.001	0.056	0.0315	0	0	0	0.55	0.01	0.56	0.315	0	0
	5	original	1.2	60x8 weeks	Ag80	Daily	VAC70	100	Unvaccinated	0	0.000122917	0	0.000122917	6.35417e-05	0	0	0	0.059	0	0.059	0.0305	0	0	0	0.59	0	0.59	0.305	0	0
	5	alpha	0.6	60x8 weeks	Ag80	Daily	VAC70	100	Unvaccinated	0	0.000121875	2.70833e-05	0.000148958	8.02083e-05	0	0	0	0.0585	0.013	0.0715	0.0385	0	0	0	0.585	0.13	0.715	0.385	0	0
	5	alpha	1	60x8 weeks	Ag80	Daily	VAC70	100	Unvaccinated	0	0.000121875	5.3125e-05	0.000175	0.000104167	0	0	0	0.0585	0.0255	0.084	0.05	0	0	0	0.585	0.255	0.84	0.5	0	0
	5	alpha	1.2	60x8 weeks	Ag80	Daily	VAC70	100	Unvaccinated	0	0.000119792	7.08333e-05	0.000190625	0.000107292	0	0	0	0.0575	0.034	0.0915	0.0515	0	0	0	0.575	0.34	0.915	0.515	0	0
	5	delta	0.6	60x8 weeks	Ag80	Daily	VAC70	100	Unvaccinated	0	0.000165625	0.000204167	0.000369792	0.000232292	0	0	0	0.0795	0.098	0.1775	0.1115	0	0	0	0.795	0.98	1.775	1.115	0	0
	5	delta	1	60x8 weeks	Ag80	Daily	VAC70	100	Unvaccinated	0	0.000146875	0.000410417	0.000557292	0.000303125	0	0	0	0.0705	0.197	0.2675	0.1455	0	0	0	0.705	1.97	2.675	1.455	0	0
	5	delta	1.2	60x8 weeks	Ag80	Daily	VAC70	100	Unvaccinated	0	0.000151042	0.000653125	0.000804167	0.000489583	0	0	0	0.0725	0.3135	0.386	0.235	0	0	0	0.725	3.135	3.86	2.35	0	0
	5	original	0.6	60x8 weeks	Ag80	Daily	VAC50	25	Unvaccinated	3.74784	0.000326042	4.6875e-05	0.000372917	3.4375e-05	0.000315625	0.0746677	1798.96	0.1565	0.0225	0.179	0.0165	0.1515	35.8405	17989.6	1.565	0.225	1.79	0.165	1.515	358.405
	5	original	1	60x8 weeks	Ag80	Daily	VAC50	25	Unvaccinated	3.74792	0.000288542	5.83333e-05	0.000346875	3.64583e-05	0.000307292	0.0742188	1799	0.1385	0.028	0.1665	0.0175	0.1475	35.625	17990	1.385	0.28	1.665	0.175	1.475	356.25
	5	original	1.2	60x8 weeks	Ag80	Daily	VAC50	25	Unvaccinated	3.74785	0.000280208	6.875e-05	0.000348958	2.60417e-05	0.0003125	0.0748135	1798.97	0.1345	0.033	0.1675	0.0125	0.15	35.9105	17989.7	1.345	0.33	1.675	0.125	1.5	359.105
	5	alpha	0.6	60x8 weeks	Ag80	Daily	VAC50	25	Unvaccinated	3.74809	0.0002875	6.25e-05	0.00035	3.54167e-05	0.000291667	0.0747771	1799.09	0.138	0.03	0.168	0.017	0.14	35.893	17990.9	1.38	0.3	1.68	0.17	1.4	358.93
	5	alpha	1	60x8 weeks	Ag80	Daily	VAC50	25	Unvaccinated	3.74697	0.000325	0.000172917	0.000497917	4.58333e-05	0.000448958	0.0750052	1798.54	0.156	0.083	0.239	0.022	0.2155	36.0025	17985.4	1.56	0.83	2.39	0.22	2.155	360.025
	5	alpha	1.2	60x8 weeks	Ag80	Daily	VAC50	25	Unvaccinated	3.74655	0.000321875	0.000269792	0.000591667	5.625e-05	0.000522917	0.0748104	1798.34	0.1545	0.1295	0.284	0.027	0.251	35.909	17983.4	1.545	1.295	2.84	0.27	2.51	359.09
	5	delta	0.6	60x8 weeks	Ag80	Daily	VAC50	25	Unvaccinated	3.74606	0.000354167	0.000319792	0.000673958	9.0625e-05	0.000586458	0.0748115	1798.11	0.17	0.1535	0.3235	0.0435	0.2815	35.9095	17981.1	1.7	1.535	3.235	0.435	2.815	359.095
	5	delta	1	60x8 weeks	Ag80	Daily	VAC50	25	Unvaccinated	3.74171	0.000333333	0.00111354	0.00144688	0.000219792	0.00120521	0.0741292	1796.02	0.16	0.5345	0.6945	0.1055	0.5785	35.582	17960.2	1.6	5.345	6.945	1.055	5.785	355.82
	5	delta	1.2	60x8 weeks	Ag80	Daily	VAC50	25	Unvaccinated	3.74041	0.000313542	0.00147813	0.00179167	0.000229167	0.00145521	0.0747312	1795.4	0.1505	0.7095	0.86	0.11	0.6985	35.871	17954	1.505	7.095	8.6	1.1	6.985	358.71
	5	original	0.6	60x8 weeks	Ag80	Daily	VAC50	50	Unvaccinated	2.49848	0.000288542	2.70833e-05	0.000315625	5.72917e-05	0.000226042	0.0498833	1199.27	0.1385	0.013	0.1515	0.0275	0.1085	23.944	11992.7	1.385	0.13	1.515	0.275	1.085	239.44
	5	original	1	60x8 weeks	Ag80	Daily	VAC50	50	Unvaccinated	2.49872	0.000277083	3.95833e-05	0.000316667	6.97917e-05	0.000184375	0.049826	1199.39	0.133	0.019	0.152	0.0335	0.0885	23.9165	11993.9	1.33	0.19	1.52	0.335	0.885	239.165
	5	original	1.2	60x8 weeks	Ag80	Daily	VAC50	50	Unvaccinated	2.49841	0.00029375	5.52083e-05	0.000348958	6.97917e-05	0.000223958	0.0498021	1199.24	0.141	0.0265	0.1675	0.0335	0.1075	23.905	11992.4	1.41	0.265	1.675	0.335	1.075	239.05
	5	alpha	0.6	60x8 weeks	Ag80	Daily	VAC50	50	Unvaccinated	2.4984	0.000270833	0.000103125	0.000373958	9.47917e-05	0.000234375	0.0500875	1199.23	0.13	0.0495	0.1795	0.0455	0.1125	24.042	11992.3	1.3	0.495	1.795	0.455	1.125	240.42
	5	alpha	1	60x8 weeks	Ag80	Daily	VAC50	50	Unvaccinated	2.49798	0.000265625	0.000201042	0.000466667	0.000121875	0.000294792	0.0500875	1199.03	0.1275	0.0965	0.224	0.0585	0.1415	24.042	11990.3	1.275	0.965	2.24	0.585	1.415	240.42
	5	alpha	1.2	60x8 weeks	Ag80	Daily	VAC50	50	Unvaccinated	2.49784	0.0002625	0.000210417	0.000472917	0.000113542	0.000321875	0.049926	1198.96	0.126	0.101	0.227	0.0545	0.1545	23.9645	11989.6	1.26	1.01	2.27	0.545	1.545	239.645
	5	delta	0.6	60x8 weeks	Ag80	Daily	VAC50	50	Unvaccinated	2.49759	0.00026875	0.000292708	0.000561458	0.000144792	0.000364583	0.0500177	1198.84	0.129	0.1405	0.2695	0.0695	0.175	24.0085	11988.4	1.29	1.405	2.695	0.695	1.75	240.085
	5	delta	1	60x8 weeks	Ag80	Daily	VAC50	50	Unvaccinated	2.49105	0.000314583	0.00191771	0.00223229	0.000644792	0.00129896	0.0492281	1195.71	0.151	0.9205	1.0715	0.3095	0.6235	23.6295	11957.1	1.51	9.205	10.715	3.095	6.235	236.295
	5	delta	1.2	60x8 weeks	Ag80	Daily	VAC50	50	Unvaccinated	2.48657	0.000311458	0.00319375	0.00350521	0.00100312	0.00201458	0.0492042	1193.55	0.1495	1.533	1.6825	0.4815	0.967	23.618	11935.5	1.495	15.33	16.825	4.815	9.67	236.18
	5	original	0.6	60x8 weeks	Ag80	Daily	VAC50	75	Unvaccinated	1.24936	0.000214583	1.14583e-05	0.000226042	5.9375e-05	9.6875e-05	0.0250656	599.693	0.103	0.0055	0.1085	0.0285	0.0465	12.0315	5996.93	1.03	0.055	1.085	0.285	0.465	120.315
	5	original	1	60x8 weeks	Ag80	Daily	VAC50	75	Unvaccinated	1.24933	0.000222917	1.14583e-05	0.000234375	6.35417e-05	9.79167e-05	0.0248323	599.676	0.107	0.0055	0.1125	0.0305	0.047	11.9195	5996.76	1.07	0.055	1.125	0.305	0.47	119.195
	5	original	1.2	60x8 weeks	Ag80	Daily	VAC50	75	Unvaccinated	1.24933	0.000228125	2.5e-05	0.000253125	6.97917e-05	0.000101042	0.0250833	599.679	0.1095	0.012	0.1215	0.0335	0.0485	12.04	5996.8	1.095	0.12	1.215	0.335	0.485	120.4
	5	alpha	0.6	60x8 weeks	Ag80	Daily	VAC50	75	Unvaccinated	1.24922	0.000228125	6.77083e-05	0.000295833	0.00010625	0.00011875	0.0246573	599.625	0.1095	0.0325	0.142	0.051	0.057	11.8355	5996.26	1.095	0.325	1.42	0.51	0.57	118.355
	5	alpha	1	60x8 weeks	Ag80	Daily	VAC50	75	Unvaccinated	1.2488	0.000263542	0.0001625	0.000426042	0.0001625	0.000177083	0.0248583	599.422	0.1265	0.078	0.2045	0.078	0.085	11.932	5994.22	1.265	0.78	2.045	0.78	0.85	119.32
	5	alpha	1.2	60x8 weeks	Ag80	Daily	VAC50	75	Unvaccinated	1.24868	0.000226042	0.000234375	0.000460417	0.000176042	0.000195833	0.0251344	599.365	0.1085	0.1125	0.221	0.0845	0.094	12.0645	5993.65	1.085	1.125	2.21	0.845	0.94	120.645
	5	delta	0.6	60x8 weeks	Ag80	Daily	VAC50	75	Unvaccinated	1.24841	0.000275	0.000459375	0.000734375	0.000313542	0.000242708	0.0248854	599.236	0.132	0.2205	0.3525	0.1505	0.1165	11.945	5992.36	1.32	2.205	3.525	1.505	1.165	119.45
	5	delta	1	60x8 weeks	Ag80	Daily	VAC50	75	Unvaccinated	1.24507	0.000270833	0.00213333	0.00240417	0.00104375	0.000752083	0.0249792	597.631	0.13	1.024	1.154	0.501	0.361	11.99	5976.31	1.3	10.24	11.54	5.01	3.61	119.9
	5	delta	1.2	60x8 weeks	Ag80	Daily	VAC50	75	Unvaccinated	1.24254	0.000273958	0.00338437	0.00365833	0.00168125	0.00109792	0.0245927	596.419	0.1315	1.6245	1.756	0.807	0.527	11.8045	5964.19	1.315	16.245	17.56	8.07	5.27	118.045
	5	original	0.6	60x8 weeks	Ag80	Daily	VAC50	100	Unvaccinated	0	0.000175	1.04167e-06	0.000176042	8.64583e-05	0	0	0	0.084	0.0005	0.0845	0.0415	0	0	0	0.84	0.005	0.845	0.415	0	0
	5	original	1	60x8 weeks	Ag80	Daily	VAC50	100	Unvaccinated	0	0.000176042	5.20833e-06	0.00018125	0.000110417	0	0	0	0.0845	0.0025	0.087	0.053	0	0	0	0.845	0.025	0.87	0.53	0	0
	5	original	1.2	60x8 weeks	Ag80	Daily	VAC50	100	Unvaccinated	0	0.000185417	4.16667e-06	0.000189583	0.000115625	0	0	0	0.089	0.002	0.091	0.0555	0	0	0	0.89	0.02	0.91	0.555	0	0
	5	alpha	0.6	60x8 weeks	Ag80	Daily	VAC50	100	Unvaccinated	0	0.000203125	7.5e-05	0.000278125	0.000176042	0	0	0	0.0975	0.036	0.1335	0.0845	0	0	0	0.975	0.36	1.335	0.845	0	0
	5	alpha	1	60x8 weeks	Ag80	Daily	VAC50	100	Unvaccinated	0	0.000189583	0.000139583	0.000329167	0.000204167	0	0	0	0.091	0.067	0.158	0.098	0	0	0	0.91	0.67	1.58	0.98	0	0
	5	alpha	1.2	60x8 weeks	Ag80	Daily	VAC50	100	Unvaccinated	0	0.000161458	0.000183333	0.000344792	0.000208333	0	0	0	0.0775	0.088	0.1655	0.1	0	0	0	0.775	0.88	1.655	1	0	0
	5	delta	0.6	60x8 weeks	Ag80	Daily	VAC50	100	Unvaccinated	0	0.000221875	0.000463542	0.000685417	0.000415625	0	0	0	0.1065	0.2225	0.329	0.1995	0	0	0	1.065	2.225	3.29	1.995	0	0
	5	delta	1	60x8 weeks	Ag80	Daily	VAC50	100	Unvaccinated	0	0.000245833	0.00240312	0.00264896	0.00159271	0	0	0	0.118	1.1535	1.2715	0.7645	0	0	0	1.18	11.535	12.715	7.645	0	0
	5	delta	1.2	60x8 weeks	Ag80	Daily	VAC50	100	Unvaccinated	0	0.000239583	0.00395208	0.00419167	0.00260729	0	0	0	0.115	1.897	2.012	1.2515	0	0	0	1.15	18.97	20.12	12.515	0	0
	5	original	0.6	60x8 weeks	Ag80	MWF	NOVAC	0	Unvaccinated	2.99851	0.000329167	7.91667e-05	0.000408333	1.97917e-05	0.000392708	0.0598729	1439.29	0.158	0.038	0.196	0.0095	0.1885	28.739	14392.9	1.58	0.38	1.96	0.095	1.885	287.39
	5	original	1	60x8 weeks	Ag80	MWF	NOVAC	0	Unvaccinated	2.99799	0.000361458	0.000201042	0.0005625	2.39583e-05	0.000533333	0.0597406	1439.04	0.1735	0.0965	0.27	0.0115	0.256	28.6755	14390.4	1.735	0.965	2.7	0.115	2.56	286.755
	5	original	1.2	60x8 weeks	Ag80	MWF	NOVAC	0	Unvaccinated	2.99825	0.000322917	0.000165625	0.000488542	1.66667e-05	0.000463542	0.0600375	1439.16	0.155	0.0795	0.2345	0.008	0.2225	28.818	14391.6	1.55	0.795	2.345	0.08	2.225	288.18
	5	alpha	0.6	60x8 weeks	Ag80	MWF	NOVAC	0	Unvaccinated	2.99817	0.000361458	0.000127083	0.000488542	1.5625e-05	0.000503125	0.0595927	1439.12	0.1735	0.061	0.2345	0.0075	0.2415	28.6045	14391.2	1.735	0.61	2.345	0.075	2.415	286.045
	5	alpha	1	60x8 weeks	Ag80	MWF	NOVAC	0	Unvaccinated	2.9972	0.000358333	0.000447917	0.00080625	3.4375e-05	0.000801042	0.0597167	1438.65	0.172	0.215	0.387	0.0165	0.3845	28.664	14386.5	1.72	2.15	3.87	0.165	3.845	286.64
	5	alpha	1.2	60x8 weeks	Ag80	MWF	NOVAC	0	Unvaccinated	2.99693	0.000345833	0.00049375	0.000839583	4.375e-05	0.000830208	0.0595875	1438.53	0.166	0.237	0.403	0.021	0.3985	28.602	14385.3	1.66	2.37	4.03	0.21	3.985	286.02
	5	delta	0.6	60x8 weeks	Ag80	MWF	NOVAC	0	Unvaccinated	2.99703	0.000334375	0.000494792	0.000829167	5.10417e-05	0.000797917	0.0595833	1438.57	0.1605	0.2375	0.398	0.0245	0.383	28.6	14385.7	1.605	2.375	3.98	0.245	3.83	286
	5	delta	1	60x8 weeks	Ag80	MWF	NOVAC	0	Unvaccinated	2.98999	0.000340625	0.00229063	0.00263125	0.000148958	0.00260625	0.0593208	1435.2	0.1635	1.0995	1.263	0.0715	1.251	28.474	14352	1.635	10.995	12.63	0.715	12.51	284.74
	5	delta	1.2	60x8 weeks	Ag80	MWF	NOVAC	0	Unvaccinated	2.98034	0.000359375	0.00498958	0.00534896	0.000346875	0.0052375	0.0585823	1430.56	0.1725	2.395	2.5675	0.1665	2.514	28.1195	14305.6	1.725	23.95	25.675	1.665	25.14	281.195
	5	original	0.6	60x8 weeks	Ag80	MWF	VAC95	25	Unvaccinated	2.24885	0.000271875	6.14583e-05	0.000333333	2.1875e-05	0.000305208	0.0448427	1079.45	0.1305	0.0295	0.16	0.0105	0.1465	21.5245	10794.5	1.305	0.295	1.6	0.105	1.465	215.245
	5	original	1	60x8 weeks	Ag80	MWF	VAC95	25	Unvaccinated	2.24893	0.000257292	6.35417e-05	0.000320833	1.5625e-05	0.000294792	0.0448583	1079.49	0.1235	0.0305	0.154	0.0075	0.1415	21.532	10794.9	1.235	0.305	1.54	0.075	1.415	215.32
	5	original	1.2	60x8 weeks	Ag80	MWF	VAC95	25	Unvaccinated	2.24872	0.000272917	0.00010625	0.000379167	1.77083e-05	0.000344792	0.0451615	1079.39	0.131	0.051	0.182	0.0085	0.1655	21.6775	10793.9	1.31	0.51	1.82	0.085	1.655	216.775
	5	alpha	0.6	60x8 weeks	Ag80	MWF	VAC95	25	Unvaccinated	2.2488	0.000241667	8.85417e-05	0.000330208	1.35417e-05	0.000317708	0.0451354	1079.42	0.116	0.0425	0.1585	0.0065	0.1525	21.665	10794.2	1.16	0.425	1.585	0.065	1.525	216.65
	5	alpha	1	60x8 weeks	Ag80	MWF	VAC95	25	Unvaccinated	2.24843	0.000265625	0.00016875	0.000434375	3.4375e-05	0.000405208	0.0449083	1079.25	0.1275	0.081	0.2085	0.0165	0.1945	21.556	10792.5	1.275	0.81	2.085	0.165	1.945	215.56
	5	alpha	1.2	60x8 weeks	Ag80	MWF	VAC95	25	Unvaccinated	2.24825	0.000248958	0.000209375	0.000458333	1.77083e-05	0.000465625	0.0446208	1079.16	0.1195	0.1005	0.22	0.0085	0.2235	21.418	10791.6	1.195	1.005	2.2	0.085	2.235	214.18
	5	delta	0.6	60x8 weeks	Ag80	MWF	VAC95	25	Unvaccinated	2.24756	0.000290625	0.000379167	0.000669792	5.3125e-05	0.000639583	0.0446458	1078.83	0.1395	0.182	0.3215	0.0255	0.307	21.43	10788.3	1.395	1.82	3.215	0.255	3.07	214.3
	5	delta	1	60x8 weeks	Ag80	MWF	VAC95	25	Unvaccinated	2.24582	0.00025625	0.000982292	0.00123854	0.0001125	0.00113229	0.0448708	1077.99	0.123	0.4715	0.5945	0.054	0.5435	21.538	10779.9	1.23	4.715	5.945	0.54	5.435	215.38
	5	delta	1.2	60x8 weeks	Ag80	MWF	VAC95	25	Unvaccinated	2.24277	0.000278125	0.00184167	0.00211979	0.000219792	0.00191354	0.0443885	1076.53	0.1335	0.884	1.0175	0.1055	0.9185	21.3065	10765.3	1.335	8.84	10.175	1.055	9.185	213.065
	5	original	0.6	60x8 weeks	Ag80	MWF	VAC95	50	Unvaccinated	1.49931	0.0001875	1.77083e-05	0.000205208	9.375e-06	0.000188542	0.0302396	719.668	0.09	0.0085	0.0985	0.0045	0.0905	14.515	7196.68	0.9	0.085	0.985	0.045	0.905	145.15
	5	original	1	60x8 weeks	Ag80	MWF	VAC95	50	Unvaccinated	1.49934	0.00018125	2.60417e-05	0.000207292	1.45833e-05	0.000180208	0.0300792	719.681	0.087	0.0125	0.0995	0.007	0.0865	14.438	7196.81	0.87	0.125	0.995	0.07	0.865	144.38
	5	original	1.2	60x8 weeks	Ag80	MWF	VAC95	50	Unvaccinated	1.49935	0.000158333	3.125e-05	0.000189583	1.35417e-05	0.000171875	0.0298792	719.686	0.076	0.015	0.091	0.0065	0.0825	14.342	7196.86	0.76	0.15	0.91	0.065	0.825	143.42
	5	alpha	0.6	60x8 weeks	Ag80	MWF	VAC95	50	Unvaccinated	1.49931	0.000180208	3.02083e-05	0.000210417	1.97917e-05	0.000179167	0.030026	719.67	0.0865	0.0145	0.101	0.0095	0.086	14.4125	7196.7	0.865	0.145	1.01	0.095	0.86	144.125
	5	alpha	1	60x8 weeks	Ag80	MWF	VAC95	50	Unvaccinated	1.49914	0.000178125	8.85417e-05	0.000266667	1.875e-05	0.000242708	0.0298604	719.587	0.0855	0.0425	0.128	0.009	0.1165	14.333	7195.87	0.855	0.425	1.28	0.09	1.165	143.33
	5	alpha	1.2	60x8 weeks	Ag80	MWF	VAC95	50	Unvaccinated	1.49878	0.000188542	0.000164583	0.000353125	2.29167e-05	0.000325	0.0299302	719.414	0.0905	0.079	0.1695	0.011	0.156	14.3665	7194.14	0.905	0.79	1.695	0.11	1.56	143.665
	5	delta	0.6	60x8 weeks	Ag80	MWF	VAC95	50	Unvaccinated	1.49883	0.000214583	0.000147917	0.0003625	4.0625e-05	0.00030625	0.0300667	719.439	0.103	0.071	0.174	0.0195	0.147	14.432	7194.4	1.03	0.71	1.74	0.195	1.47	144.32
	5	delta	1	60x8 weeks	Ag80	MWF	VAC95	50	Unvaccinated	1.49824	0.000194792	0.000365625	0.000560417	7.70833e-05	0.0004625	0.0298271	719.154	0.0935	0.1755	0.269	0.037	0.222	14.317	7191.53	0.935	1.755	2.69	0.37	2.22	143.17
	5	delta	1.2	60x8 weeks	Ag80	MWF	VAC95	50	Unvaccinated	1.49765	0.000184375	0.000584375	0.00076875	0.000123958	0.000609375	0.0298083	718.874	0.0885	0.2805	0.369	0.0595	0.2925	14.308	7188.74	0.885	2.805	3.69	0.595	2.925	143.08
	5	original	0.6	60x8 weeks	Ag80	MWF	VAC95	75	Unvaccinated	0.749647	0.000109375	7.29167e-06	0.000116667	7.29167e-06	9.58333e-05	0.0150125	359.83	0.0525	0.0035	0.056	0.0035	0.046	7.206	3598.3	0.525	0.035	0.56	0.035	0.46	72.06
	5	original	1	60x8 weeks	Ag80	MWF	VAC95	75	Unvaccinated	0.74957	0.00013125	8.33333e-06	0.000139583	1.45833e-05	0.0001125	0.0149	359.793	0.063	0.004	0.067	0.007	0.054	7.152	3597.93	0.63	0.04	0.67	0.07	0.54	71.52
	5	original	1.2	60x8 weeks	Ag80	MWF	VAC95	75	Unvaccinated	0.749706	0.0001	5.20833e-06	0.000105208	1.35417e-05	7.8125e-05	0.0150573	359.859	0.048	0.0025	0.0505	0.0065	0.0375	7.2275	3598.59	0.48	0.025	0.505	0.065	0.375	72.275
	5	alpha	0.6	60x8 weeks	Ag80	MWF	VAC95	75	Unvaccinated	0.749641	0.000116667	1.14583e-05	0.000128125	1.5625e-05	9.27083e-05	0.0150427	359.827	0.056	0.0055	0.0615	0.0075	0.0445	7.2205	3598.28	0.56	0.055	0.615	0.075	0.445	72.205
	5	alpha	1	60x8 weeks	Ag80	MWF	VAC95	75	Unvaccinated	0.749593	0.000113542	2.08333e-05	0.000134375	1.25e-05	0.000109375	0.0149448	359.805	0.0545	0.01	0.0645	0.006	0.0525	7.1735	3598.05	0.545	0.1	0.645	0.06	0.525	71.735
	5	alpha	1.2	60x8 weeks	Ag80	MWF	VAC95	75	Unvaccinated	0.74947	0.000132292	4.27083e-05	0.000175	1.875e-05	0.00015	0.0149625	359.745	0.0635	0.0205	0.084	0.009	0.072	7.182	3597.45	0.635	0.205	0.84	0.09	0.72	71.82
	5	delta	0.6	60x8 weeks	Ag80	MWF	VAC95	75	Unvaccinated	0.749613	0.000123958	2.39583e-05	0.000147917	3.33333e-05	0.00010625	0.015251	359.814	0.0595	0.0115	0.071	0.016	0.051	7.3205	3598.14	0.595	0.115	0.71	0.16	0.51	73.205
	5	delta	1	60x8 weeks	Ag80	MWF	VAC95	75	Unvaccinated	0.749524	0.000122917	8.54167e-05	0.000208333	3.85417e-05	0.000130208	0.014925	359.772	0.059	0.041	0.1	0.0185	0.0625	7.164	3597.72	0.59	0.41	1	0.185	0.625	71.64
	5	delta	1.2	60x8 weeks	Ag80	MWF	VAC95	75	Unvaccinated	0.749272	0.000123958	0.00014375	0.000267708	5.625e-05	0.000190625	0.0149323	359.651	0.0595	0.069	0.1285	0.027	0.0915	7.1675	3596.51	0.595	0.69	1.285	0.27	0.915	71.675
	5	original	0.6	60x8 weeks	Ag80	MWF	VAC95	100	Unvaccinated	0	2.70833e-05	0	2.70833e-05	1.04167e-05	0	0	0	0.013	0	0.013	0.005	0	0	0	0.13	0	0.13	0.05	0	0
	5	original	1	60x8 weeks	Ag80	MWF	VAC95	100	Unvaccinated	0	2.1875e-05	0	2.1875e-05	1.14583e-05	0	0	0	0.0105	0	0.0105	0.0055	0	0	0	0.105	0	0.105	0.055	0	0
	5	original	1.2	60x8 weeks	Ag80	MWF	VAC95	100	Unvaccinated	0	2.70833e-05	0	2.70833e-05	9.375e-06	0	0	0	0.013	0	0.013	0.0045	0	0	0	0.13	0	0.13	0.045	0	0
	5	alpha	0.6	60x8 weeks	Ag80	MWF	VAC95	100	Unvaccinated	0	3.4375e-05	3.125e-06	3.75e-05	1.5625e-05	0	0	0	0.0165	0.0015	0.018	0.0075	0	0	0	0.165	0.015	0.18	0.075	0	0
	5	alpha	1	60x8 weeks	Ag80	MWF	VAC95	100	Unvaccinated	0	3.22917e-05	5.20833e-06	3.75e-05	1.77083e-05	0	0	0	0.0155	0.0025	0.018	0.0085	0	0	0	0.155	0.025	0.18	0.085	0	0
	5	alpha	1.2	60x8 weeks	Ag80	MWF	VAC95	100	Unvaccinated	0	2.70833e-05	3.125e-06	3.02083e-05	1.14583e-05	0	0	0	0.013	0.0015	0.0145	0.0055	0	0	0	0.13	0.015	0.145	0.055	0	0
	5	delta	0.6	60x8 weeks	Ag80	MWF	VAC95	100	Unvaccinated	0	4.58333e-05	7.29167e-06	5.3125e-05	2.91667e-05	0	0	0	0.022	0.0035	0.0255	0.014	0	0	0	0.22	0.035	0.255	0.14	0	0
	5	delta	1	60x8 weeks	Ag80	MWF	VAC95	100	Unvaccinated	0	4.79167e-05	2.60417e-05	7.39583e-05	3.64583e-05	0	0	0	0.023	0.0125	0.0355	0.0175	0	0	0	0.23	0.125	0.355	0.175	0	0
	5	delta	1.2	60x8 weeks	Ag80	MWF	VAC95	100	Unvaccinated	0	4.16667e-05	1.875e-05	6.04167e-05	3.85417e-05	0	0	0	0.02	0.009	0.029	0.0185	0	0	0	0.2	0.09	0.29	0.185	0	0
	5	original	0.6	60x8 weeks	Ag80	MWF	VAC70	25	Unvaccinated	2.249	0.000283333	3.85417e-05	0.000321875	2.39583e-05	0.000275	0.0453438	1079.52	0.136	0.0185	0.1545	0.0115	0.132	21.765	10795.2	1.36	0.185	1.545	0.115	1.32	217.65
	5	original	1	60x8 weeks	Ag80	MWF	VAC70	25	Unvaccinated	2.24873	0.0002875	9.16667e-05	0.000379167	3.33333e-05	0.000333333	0.044725	1079.39	0.138	0.044	0.182	0.016	0.16	21.468	10793.9	1.38	0.44	1.82	0.16	1.6	214.68
	5	original	1.2	60x8 weeks	Ag80	MWF	VAC70	25	Unvaccinated	2.24877	0.000296875	8.95833e-05	0.000386458	3.125e-05	0.000332292	0.0449552	1079.41	0.1425	0.043	0.1855	0.015	0.1595	21.5785	10794.1	1.425	0.43	1.855	0.15	1.595	215.785
	5	alpha	0.6	60x8 weeks	Ag80	MWF	VAC70	25	Unvaccinated	2.24853	0.000315625	0.000111458	0.000427083	4.58333e-05	0.000403125	0.04485	1079.3	0.1515	0.0535	0.205	0.022	0.1935	21.528	10793	1.515	0.535	2.05	0.22	1.935	215.28
	5	alpha	1	60x8 weeks	Ag80	MWF	VAC70	25	Unvaccinated	2.24841	0.000288542	0.000167708	0.00045625	2.8125e-05	0.000444792	0.0450896	1079.23	0.1385	0.0805	0.219	0.0135	0.2135	21.643	10792.3	1.385	0.805	2.19	0.135	2.135	216.43
	5	alpha	1.2	60x8 weeks	Ag80	MWF	VAC70	25	Unvaccinated	2.24806	0.000270833	0.000291667	0.0005625	5.20833e-05	0.000523958	0.0446823	1079.07	0.13	0.14	0.27	0.025	0.2515	21.4475	10790.7	1.3	1.4	2.7	0.25	2.515	214.475
	5	delta	0.6	60x8 weeks	Ag80	MWF	VAC70	25	Unvaccinated	2.24735	0.000320833	0.000494792	0.000815625	9.89583e-05	0.000719792	0.0445094	1078.73	0.154	0.2375	0.3915	0.0475	0.3455	21.3645	10787.3	1.54	2.375	3.915	0.475	3.455	213.645
	5	delta	1	60x8 weeks	Ag80	MWF	VAC70	25	Unvaccinated	2.24444	0.000283333	0.00145625	0.00173958	0.000226042	0.00146771	0.0444563	1077.33	0.136	0.699	0.835	0.1085	0.7045	21.339	10773.3	1.36	6.99	8.35	1.085	7.045	213.39
	5	delta	1.2	60x8 weeks	Ag80	MWF	VAC70	25	Unvaccinated	2.23942	0.000298958	0.00322292	0.00352187	0.000529167	0.00283958	0.0442198	1074.92	0.1435	1.547	1.6905	0.254	1.363	21.2255	10749.2	1.435	15.47	16.905	2.54	13.63	212.255
	5	original	0.6	60x8 weeks	Ag80	MWF	VAC70	50	Unvaccinated	1.49937	0.000222917	1.97917e-05	0.000242708	4.47917e-05	0.000163542	0.0302625	719.696	0.107	0.0095	0.1165	0.0215	0.0785	14.526	7196.95	1.07	0.095	1.165	0.215	0.785	145.26
	5	original	1	60x8 weeks	Ag80	MWF	VAC70	50	Unvaccinated	1.49923	0.00025625	3.95833e-05	0.000295833	5.52083e-05	0.000201042	0.0299729	719.63	0.123	0.019	0.142	0.0265	0.0965	14.387	7196.3	1.23	0.19	1.42	0.265	0.965	143.87
	5	original	1.2	60x8 weeks	Ag80	MWF	VAC70	50	Unvaccinated	1.49919	0.000236458	5.52083e-05	0.000291667	3.75e-05	0.000219792	0.030274	719.611	0.1135	0.0265	0.14	0.018	0.1055	14.5315	7196.1	1.135	0.265	1.4	0.18	1.055	145.315
	5	alpha	0.6	60x8 weeks	Ag80	MWF	VAC70	50	Unvaccinated	1.49923	0.000217708	6.66667e-05	0.000284375	4.16667e-05	0.0002125	0.0296073	719.629	0.1045	0.032	0.1365	0.02	0.102	14.2115	7196.29	1.045	0.32	1.365	0.2	1.02	142.115
	5	alpha	1	60x8 weeks	Ag80	MWF	VAC70	50	Unvaccinated	1.49874	0.000259375	0.000180208	0.000439583	7.91667e-05	0.000334375	0.0298073	719.394	0.1245	0.0865	0.211	0.038	0.1605	14.3075	7193.94	1.245	0.865	2.11	0.38	1.605	143.075
	5	alpha	1.2	60x8 weeks	Ag80	MWF	VAC70	50	Unvaccinated	1.49887	0.0002375	0.000169792	0.000407292	6.14583e-05	0.00031875	0.0297865	719.456	0.114	0.0815	0.1955	0.0295	0.153	14.2975	7194.56	1.14	0.815	1.955	0.295	1.53	142.975
	5	delta	0.6	60x8 weeks	Ag80	MWF	VAC70	50	Unvaccinated	1.49876	0.0002375	0.00021875	0.00045625	0.000116667	0.000313542	0.029724	719.404	0.114	0.105	0.219	0.056	0.1505	14.2675	7194.03	1.14	1.05	2.19	0.56	1.505	142.675
	5	delta	1	60x8 weeks	Ag80	MWF	VAC70	50	Unvaccinated	1.49688	0.0002375	0.00100729	0.00124479	0.0003	0.000835417	0.029925	718.5	0.114	0.4835	0.5975	0.144	0.401	14.364	7185.01	1.14	4.835	5.975	1.44	4.01	143.64
	5	delta	1.2	60x8 weeks	Ag80	MWF	VAC70	50	Unvaccinated	1.49462	0.0002625	0.00207813	0.00234062	0.000579167	0.00146042	0.0299438	717.419	0.126	0.9975	1.1235	0.278	0.701	14.373	7174.19	1.26	9.975	11.235	2.78	7.01	143.73
	5	original	0.6	60x8 weeks	Ag80	MWF	VAC70	75	Unvaccinated	0.749689	0.000178125	8.33333e-06	0.000186458	5.20833e-05	8.4375e-05	0.0151135	359.851	0.0855	0.004	0.0895	0.025	0.0405	7.2545	3598.51	0.855	0.04	0.895	0.25	0.405	72.545
	5	original	1	60x8 weeks	Ag80	MWF	VAC70	75	Unvaccinated	0.749708	0.000171875	1.04167e-05	0.000182292	6.04167e-05	7.70833e-05	0.0150365	359.86	0.0825	0.005	0.0875	0.029	0.037	7.2175	3598.6	0.825	0.05	0.875	0.29	0.37	72.175
	5	original	1.2	60x8 weeks	Ag80	MWF	VAC70	75	Unvaccinated	0.749675	0.00018125	7.29167e-06	0.000188542	5.20833e-05	8.64583e-05	0.014901	359.844	0.087	0.0035	0.0905	0.025	0.0415	7.1525	3598.44	0.87	0.035	0.905	0.25	0.415	71.525
	5	alpha	0.6	60x8 weeks	Ag80	MWF	VAC70	75	Unvaccinated	0.749633	0.000159375	3.54167e-05	0.000194792	6.35417e-05	9.79167e-05	0.0148188	359.824	0.0765	0.017	0.0935	0.0305	0.047	7.113	3598.24	0.765	0.17	0.935	0.305	0.47	71.13
	5	alpha	1	60x8 weeks	Ag80	MWF	VAC70	75	Unvaccinated	0.749439	0.000190625	0.000102083	0.000292708	9.6875e-05	0.000146875	0.0149844	359.731	0.0915	0.049	0.1405	0.0465	0.0705	7.1925	3597.3	0.915	0.49	1.405	0.465	0.705	71.925
	5	alpha	1.2	60x8 weeks	Ag80	MWF	VAC70	75	Unvaccinated	0.749601	0.000165625	8.02083e-05	0.000245833	8.64583e-05	0.000115625	0.0150646	359.808	0.0795	0.0385	0.118	0.0415	0.0555	7.231	3598.09	0.795	0.385	1.18	0.415	0.555	72.31
	5	delta	0.6	60x8 weeks	Ag80	MWF	VAC70	75	Unvaccinated	0.749352	0.000194792	0.000226042	0.000420833	0.000173958	0.000170833	0.0149187	359.689	0.0935	0.1085	0.202	0.0835	0.082	7.161	3596.89	0.935	1.085	2.02	0.835	0.82	71.61
	5	delta	1	60x8 weeks	Ag80	MWF	VAC70	75	Unvaccinated	0.748815	0.000203125	0.000519792	0.000722917	0.000242708	0.000307292	0.014799	359.431	0.0975	0.2495	0.347	0.1165	0.1475	7.1035	3594.31	0.975	2.495	3.47	1.165	1.475	71.035
	5	delta	1.2	60x8 weeks	Ag80	MWF	VAC70	75	Unvaccinated	0.747893	0.000208333	0.00123646	0.00144479	0.0005625	0.000555208	0.014975	358.988	0.1	0.5935	0.6935	0.27	0.2665	7.188	3589.89	1	5.935	6.935	2.7	2.665	71.88
	5	original	0.6	60x8 weeks	Ag80	MWF	VAC70	100	Unvaccinated	0	0.000120833	0	0.000120833	5.3125e-05	0	0	0	0.058	0	0.058	0.0255	0	0	0	0.58	0	0.58	0.255	0	0
	5	original	1	60x8 weeks	Ag80	MWF	VAC70	100	Unvaccinated	0	0.00010625	0	0.00010625	4.58333e-05	0	0	0	0.051	0	0.051	0.022	0	0	0	0.51	0	0.51	0.22	0	0
	5	original	1.2	60x8 weeks	Ag80	MWF	VAC70	100	Unvaccinated	0	0.000109375	1.04167e-06	0.000110417	4.79167e-05	0	0	0	0.0525	0.0005	0.053	0.023	0	0	0	0.525	0.005	0.53	0.23	0	0
	5	alpha	0.6	60x8 weeks	Ag80	MWF	VAC70	100	Unvaccinated	0	0.00014375	2.8125e-05	0.000171875	0.000103125	0	0	0	0.069	0.0135	0.0825	0.0495	0	0	0	0.69	0.135	0.825	0.495	0	0
	5	alpha	1	60x8 weeks	Ag80	MWF	VAC70	100	Unvaccinated	0	9.375e-05	2.29167e-05	0.000116667	6.5625e-05	0	0	0	0.045	0.011	0.056	0.0315	0	0	0	0.45	0.11	0.56	0.315	0	0
	5	alpha	1.2	60x8 weeks	Ag80	MWF	VAC70	100	Unvaccinated	0	0.000111458	5.9375e-05	0.000170833	9.0625e-05	0	0	0	0.0535	0.0285	0.082	0.0435	0	0	0	0.535	0.285	0.82	0.435	0	0
	5	delta	0.6	60x8 weeks	Ag80	MWF	VAC70	100	Unvaccinated	0	0.000134375	8.02083e-05	0.000214583	0.000134375	0	0	0	0.0645	0.0385	0.103	0.0645	0	0	0	0.645	0.385	1.03	0.645	0	0
	5	delta	1	60x8 weeks	Ag80	MWF	VAC70	100	Unvaccinated	0	0.000152083	0.00045	0.000602083	0.000369792	0	0	0	0.073	0.216	0.289	0.1775	0	0	0	0.73	2.16	2.89	1.775	0	0
	5	delta	1.2	60x8 weeks	Ag80	MWF	VAC70	100	Unvaccinated	0	0.000165625	0.000510417	0.000676042	0.000397917	0	0	0	0.0795	0.245	0.3245	0.191	0	0	0	0.795	2.45	3.245	1.91	0	0
	5	original	0.6	60x8 weeks	Ag80	MWF	VAC50	25	Unvaccinated	2.2489	0.00029375	4.79167e-05	0.000341667	3.85417e-05	0.000285417	0.0447927	1079.47	0.141	0.023	0.164	0.0185	0.137	21.5005	10794.7	1.41	0.23	1.64	0.185	1.37	215.005
	5	original	1	60x8 weeks	Ag80	MWF	VAC50	25	Unvaccinated	2.24879	0.000290625	0.000109375	0.0004	4.0625e-05	0.000333333	0.0447083	1079.42	0.1395	0.0525	0.192	0.0195	0.16	21.46	10794.2	1.395	0.525	1.92	0.195	1.6	214.6
	5	original	1.2	60x8 weeks	Ag80	MWF	VAC50	25	Unvaccinated	2.24881	0.00026875	0.000123958	0.000392708	5.20833e-05	0.00031875	0.0447792	1079.43	0.129	0.0595	0.1885	0.025	0.153	21.494	10794.3	1.29	0.595	1.885	0.25	1.53	214.94
	5	alpha	0.6	60x8 weeks	Ag80	MWF	VAC50	25	Unvaccinated	2.24868	0.0002875	0.000128125	0.000415625	5.72917e-05	0.000354167	0.0453885	1079.36	0.138	0.0615	0.1995	0.0275	0.17	21.7865	10793.6	1.38	0.615	1.995	0.275	1.7	217.865
	5	alpha	1	60x8 weeks	Ag80	MWF	VAC50	25	Unvaccinated	2.24817	0.000291667	0.000279167	0.000570833	7.8125e-05	0.000488542	0.0447583	1079.12	0.14	0.134	0.274	0.0375	0.2345	21.484	10791.2	1.4	1.34	2.74	0.375	2.345	214.84
	5	alpha	1.2	60x8 weeks	Ag80	MWF	VAC50	25	Unvaccinated	2.2479	0.000309375	0.000386458	0.000695833	8.22917e-05	0.000583333	0.0450594	1078.99	0.1485	0.1855	0.334	0.0395	0.28	21.6285	10789.9	1.485	1.855	3.34	0.395	2.8	216.285
	5	delta	0.6	60x8 weeks	Ag80	MWF	VAC50	25	Unvaccinated	2.24727	0.00030625	0.00069375	0.001	0.000172917	0.000751042	0.0446719	1078.69	0.147	0.333	0.48	0.083	0.3605	21.4425	10786.9	1.47	3.33	4.8	0.83	3.605	214.425
	5	delta	1	60x8 weeks	Ag80	MWF	VAC50	25	Unvaccinated	2.24151	0.000334375	0.00286354	0.00319792	0.000542708	0.00242917	0.0446844	1075.92	0.1605	1.3745	1.535	0.2605	1.166	21.4485	10759.2	1.605	13.745	15.35	2.605	11.66	214.485
	5	delta	1.2	60x8 weeks	Ag80	MWF	VAC50	25	Unvaccinated	2.23708	0.000294792	0.00423333	0.00452813	0.000797917	0.00346354	0.0441208	1073.8	0.1415	2.032	2.1735	0.383	1.6625	21.178	10738	1.415	20.32	21.735	3.83	16.625	211.78
	5	original	0.6	60x8 weeks	Ag80	MWF	VAC50	50	Unvaccinated	1.4994	0.000236458	2.29167e-05	0.000259375	5e-05	0.000166667	0.0297917	719.712	0.1135	0.011	0.1245	0.024	0.08	14.3	7197.11	1.135	0.11	1.245	0.24	0.8	143
	5	original	1	60x8 weeks	Ag80	MWF	VAC50	50	Unvaccinated	1.49931	0.000263542	3.85417e-05	0.000302083	7.1875e-05	0.000182292	0.0298031	719.67	0.1265	0.0185	0.145	0.0345	0.0875	14.3055	7196.7	1.265	0.185	1.45	0.345	0.875	143.055
	5	original	1.2	60x8 weeks	Ag80	MWF	VAC50	50	Unvaccinated	1.49934	0.00025	4.89583e-05	0.000298958	6.45833e-05	0.000176042	0.0301427	719.683	0.12	0.0235	0.1435	0.031	0.0845	14.4685	7196.84	1.2	0.235	1.435	0.31	0.845	144.685
	5	alpha	0.6	60x8 weeks	Ag80	MWF	VAC50	50	Unvaccinated	1.49921	0.000255208	9.6875e-05	0.000352083	8.22917e-05	0.000222917	0.0296	719.623	0.1225	0.0465	0.169	0.0395	0.107	14.208	7196.23	1.225	0.465	1.69	0.395	1.07	142.08
	5	alpha	1	60x8 weeks	Ag80	MWF	VAC50	50	Unvaccinated	1.49882	0.000272917	0.000213542	0.000486458	0.000114583	0.000319792	0.0300208	719.432	0.131	0.1025	0.2335	0.055	0.1535	14.41	7194.32	1.31	1.025	2.335	0.55	1.535	144.1
	5	alpha	1.2	60x8 weeks	Ag80	MWF	VAC50	50	Unvaccinated	1.49832	0.00029375	0.000415625	0.000709375	0.000173958	0.000447917	0.0299469	719.194	0.141	0.1995	0.3405	0.0835	0.215	14.3745	7191.94	1.41	1.995	3.405	0.835	2.15	143.745
	5	delta	0.6	60x8 weeks	Ag80	MWF	VAC50	50	Unvaccinated	1.49802	0.000301042	0.000566667	0.000867708	0.000246875	0.000517708	0.0299156	719.049	0.1445	0.272	0.4165	0.1185	0.2485	14.3595	7190.49	1.445	2.72	4.165	1.185	2.485	143.595
	5	delta	1	60x8 weeks	Ag80	MWF	VAC50	50	Unvaccinated	1.49427	0.000255208	0.00239375	0.00264896	0.000844792	0.00149687	0.029775	717.249	0.1225	1.149	1.2715	0.4055	0.7185	14.292	7172.49	1.225	11.49	12.715	4.055	7.185	142.92
	5	delta	1.2	60x8 weeks	Ag80	MWF	VAC50	50	Unvaccinated	1.49109	0.0002875	0.00414792	0.00443542	0.00134271	0.00244063	0.0293865	715.724	0.138	1.991	2.129	0.6445	1.1715	14.1055	7157.24	1.38	19.91	21.29	6.445	11.715	141.055
	5	original	0.6	60x8 weeks	Ag80	MWF	VAC50	75	Unvaccinated	0.74959	0.00024375	1.04167e-05	0.000254167	6.875e-05	0.000111458	0.0148958	359.803	0.117	0.005	0.122	0.033	0.0535	7.15	3598.03	1.17	0.05	1.22	0.33	0.535	71.5
	5	original	1	60x8 weeks	Ag80	MWF	VAC50	75	Unvaccinated	0.749651	0.0002375	1.875e-05	0.00025625	8.75e-05	9.79167e-05	0.0149073	359.832	0.114	0.009	0.123	0.042	0.047	7.1555	3598.32	1.14	0.09	1.23	0.42	0.47	71.555
	5	original	1.2	60x8 weeks	Ag80	MWF	VAC50	75	Unvaccinated	0.749736	0.000211458	2.29167e-05	0.000234375	7.8125e-05	7.70833e-05	0.0151885	359.873	0.1015	0.011	0.1125	0.0375	0.037	7.2905	3598.74	1.015	0.11	1.125	0.375	0.37	72.905
	5	alpha	0.6	60x8 weeks	Ag80	MWF	VAC50	75	Unvaccinated	0.749623	0.000219792	7.1875e-05	0.000291667	0.000107292	9.89583e-05	0.0149583	359.819	0.1055	0.0345	0.14	0.0515	0.0475	7.18	3598.19	1.055	0.345	1.4	0.515	0.475	71.8
	5	alpha	1	60x8 weeks	Ag80	MWF	VAC50	75	Unvaccinated	0.749427	0.000209375	0.000180208	0.000389583	0.000146875	0.000160417	0.0148573	359.725	0.1005	0.0865	0.187	0.0705	0.077	7.1315	3597.25	1.005	0.865	1.87	0.705	0.77	71.315
	5	alpha	1.2	60x8 weeks	Ag80	MWF	VAC50	75	Unvaccinated	0.74936	0.000209375	0.000276042	0.000485417	0.000184375	0.000178125	0.0149938	359.693	0.1005	0.1325	0.233	0.0885	0.0855	7.197	3596.93	1.005	1.325	2.33	0.885	0.855	71.97
	5	delta	0.6	60x8 weeks	Ag80	MWF	VAC50	75	Unvaccinated	0.748788	0.000283333	0.000638542	0.000921875	0.000408333	0.00031875	0.0150083	359.418	0.136	0.3065	0.4425	0.196	0.153	7.204	3594.18	1.36	3.065	4.425	1.96	1.53	72.04
	5	delta	1	60x8 weeks	Ag80	MWF	VAC50	75	Unvaccinated	0.746986	0.000258333	0.00245417	0.0027125	0.00122083	0.0008	0.014975	358.553	0.124	1.178	1.302	0.586	0.384	7.188	3585.53	1.24	11.78	13.02	5.86	3.84	71.88
	5	delta	1.2	60x8 weeks	Ag80	MWF	VAC50	75	Unvaccinated	0.745229	0.000276042	0.00441771	0.00469375	0.00214687	0.00128542	0.0149	357.71	0.1325	2.1205	2.253	1.0305	0.617	7.152	3577.1	1.325	21.205	22.53	10.305	6.17	71.52
	5	original	0.6	60x8 weeks	Ag80	MWF	VAC50	100	Unvaccinated	0	0.000171875	2.08333e-06	0.000173958	0.000102083	0	0	0	0.0825	0.001	0.0835	0.049	0	0	0	0.825	0.01	0.835	0.49	0	0
	5	original	1	60x8 weeks	Ag80	MWF	VAC50	100	Unvaccinated	0	0.000144792	2.08333e-06	0.000146875	7.1875e-05	0	0	0	0.0695	0.001	0.0705	0.0345	0	0	0	0.695	0.01	0.705	0.345	0	0
	5	original	1.2	60x8 weeks	Ag80	MWF	VAC50	100	Unvaccinated	0	0.000172917	2.08333e-06	0.000175	9.58333e-05	0	0	0	0.083	0.001	0.084	0.046	0	0	0	0.83	0.01	0.84	0.46	0	0
	5	alpha	0.6	60x8 weeks	Ag80	MWF	VAC50	100	Unvaccinated	0	0.000180208	5.72917e-05	0.0002375	0.000142708	0	0	0	0.0865	0.0275	0.114	0.0685	0	0	0	0.865	0.275	1.14	0.685	0	0
	5	alpha	1	60x8 weeks	Ag80	MWF	VAC50	100	Unvaccinated	0	0.000182292	0.00014375	0.000326042	0.000211458	0	0	0	0.0875	0.069	0.1565	0.1015	0	0	0	0.875	0.69	1.565	1.015	0	0
	5	alpha	1.2	60x8 weeks	Ag80	MWF	VAC50	100	Unvaccinated	0	0.000171875	0.000142708	0.000314583	0.000188542	0	0	0	0.0825	0.0685	0.151	0.0905	0	0	0	0.825	0.685	1.51	0.905	0	0
	5	delta	0.6	60x8 weeks	Ag80	MWF	VAC50	100	Unvaccinated	0	0.000232292	0.000482292	0.000714583	0.000439583	0	0	0	0.1115	0.2315	0.343	0.211	0	0	0	1.115	2.315	3.43	2.11	0	0
	5	delta	1	60x8 weeks	Ag80	MWF	VAC50	100	Unvaccinated	0	0.000203125	0.00219271	0.00239583	0.00144792	0	0	0	0.0975	1.0525	1.15	0.695	0	0	0	0.975	10.525	11.5	6.95	0	0
	5	delta	1.2	60x8 weeks	Ag80	MWF	VAC50	100	Unvaccinated	0	0.000240625	0.00476771	0.00500833	0.00310729	0	0	0	0.1155	2.2885	2.404	1.4915	0	0	0	1.155	22.885	24.04	14.915	0	0
	5	original	0.6	60x8 weeks	Ag80	M	NOVAC	0	Unvaccinated	0.999527	0.00038125	0.000211458	0.000592708	0.000148958	0.000282292	0.020174	479.773	0.183	0.1015	0.2845	0.0715	0.1355	9.6835	4797.73	1.83	1.015	2.845	0.715	1.355	96.835
	5	original	1	60x8 weeks	Ag80	M	NOVAC	0	Unvaccinated	0.999404	0.000336458	0.000430208	0.000766667	0.0002	0.000390625	0.0198167	479.714	0.1615	0.2065	0.368	0.096	0.1875	9.512	4797.14	1.615	2.065	3.68	0.96	1.875	95.12
	5	original	1.2	60x8 weeks	Ag80	M	NOVAC	0	Unvaccinated	0.999264	0.000341667	0.0006375	0.000979167	0.00025	0.00046875	0.0200083	479.647	0.164	0.306	0.47	0.12	0.225	9.604	4796.47	1.64	3.06	4.7	1.2	2.25	96.04
	5	alpha	0.6	60x8 weeks	Ag80	M	NOVAC	0	Unvaccinated	0.999156	0.000351042	0.000625	0.000976042	0.000294792	0.000544792	0.0198698	479.595	0.1685	0.3	0.4685	0.1415	0.2615	9.5375	4795.95	1.685	3	4.685	1.415	2.615	95.375
	5	alpha	1	60x8 weeks	Ag80	M	NOVAC	0	Unvaccinated	0.996849	0.000371875	0.00322292	0.00359479	0.00102708	0.00203229	0.0198104	478.488	0.1785	1.547	1.7255	0.493	0.9755	9.509	4784.88	1.785	15.47	17.255	4.93	9.755	95.09
	5	alpha	1.2	60x8 weeks	Ag80	M	NOVAC	0	Unvaccinated	0.99504	0.000351042	0.00535729	0.00570833	0.00167812	0.00314479	0.0195823	477.619	0.1685	2.5715	2.74	0.8055	1.5095	9.3995	4776.19	1.685	25.715	27.4	8.055	15.095	93.995
	5	delta	0.6	60x8 weeks	Ag80	M	NOVAC	0	Unvaccinated	0.995204	0.000354167	0.00525104	0.00560521	0.00178125	0.00300417	0.0198979	477.698	0.17	2.5205	2.6905	0.855	1.442	9.551	4776.98	1.7	25.205	26.905	8.55	14.42	95.51
	5	delta	1	60x8 weeks	Ag80	M	NOVAC	0	Unvaccinated	0.989578	0.000329167	0.010901	0.0112302	0.00361042	0.00629271	0.0192281	474.998	0.158	5.2325	5.3905	1.733	3.0205	9.2295	4749.98	1.58	52.325	53.905	17.33	30.205	92.295
	5	delta	1.2	60x8 weeks	Ag80	M	NOVAC	0	Unvaccinated	0.988074	0.000311458	0.0125417	0.0128531	0.00411979	0.00715312	0.0191573	474.276	0.1495	6.02	6.1695	1.9775	3.4335	9.1955	4742.76	1.495	60.2	61.695	19.775	34.335	91.955
	5	original	0.6	60x8 weeks	Ag80	M	VAC95	25	Unvaccinated	0.749729	0.000257292	9.375e-05	0.000351042	0.0001	0.00015625	0.0151594	359.87	0.1235	0.045	0.1685	0.048	0.075	7.2765	3598.7	1.235	0.45	1.685	0.48	0.75	72.765
	5	original	1	60x8 weeks	Ag80	M	VAC95	25	Unvaccinated	0.749684	0.000251042	0.000197917	0.000448958	0.000117708	0.000197917	0.0149792	359.849	0.1205	0.095	0.2155	0.0565	0.095	7.19	3598.49	1.205	0.95	2.155	0.565	0.95	71.9
	5	original	1.2	60x8 weeks	Ag80	M	VAC95	25	Unvaccinated	0.749443	0.000276042	0.000395833	0.000671875	0.000186458	0.000342708	0.0150979	359.733	0.1325	0.19	0.3225	0.0895	0.1645	7.247	3597.32	1.325	1.9	3.225	0.895	1.645	72.47
	5	alpha	0.6	60x8 weeks	Ag80	M	VAC95	25	Unvaccinated	0.749548	0.000254167	0.000251042	0.000505208	0.000165625	0.000284375	0.0151052	359.783	0.122	0.1205	0.2425	0.0795	0.1365	7.2505	3597.83	1.22	1.205	2.425	0.795	1.365	72.505
	5	alpha	1	60x8 weeks	Ag80	M	VAC95	25	Unvaccinated	0.749068	0.000247917	0.000807292	0.00105521	0.000328125	0.000565625	0.0149698	359.553	0.119	0.3875	0.5065	0.1575	0.2715	7.1855	3595.53	1.19	3.875	5.065	1.575	2.715	71.855
	5	alpha	1.2	60x8 weeks	Ag80	M	VAC95	25	Unvaccinated	0.748617	0.000254167	0.00128021	0.00153437	0.000471875	0.000844792	0.0150531	359.336	0.122	0.6145	0.7365	0.2265	0.4055	7.2255	3593.36	1.22	6.145	7.365	2.265	4.055	72.255
	5	delta	0.6	60x8 weeks	Ag80	M	VAC95	25	Unvaccinated	0.748454	0.00023125	0.00160625	0.0018375	0.000607292	0.000938542	0.0148562	359.258	0.111	0.771	0.882	0.2915	0.4505	7.131	3592.58	1.11	7.71	8.82	2.915	4.505	71.31
	5	delta	1	60x8 weeks	Ag80	M	VAC95	25	Unvaccinated	0.744985	0.000279167	0.00601667	0.00629583	0.00206875	0.00310417	0.0147042	357.593	0.134	2.888	3.022	0.993	1.49	7.058	3575.93	1.34	28.88	30.22	9.93	14.9	70.58
	5	delta	1.2	60x8 weeks	Ag80	M	VAC95	25	Unvaccinated	0.743416	0.000283333	0.00795729	0.00824062	0.00282396	0.00396563	0.0147198	356.839	0.136	3.8195	3.9555	1.3555	1.9035	7.0655	3568.39	1.36	38.195	39.555	13.555	19.035	70.655
	5	original	0.6	60x8 weeks	Ag80	M	VAC95	50	Unvaccinated	0.499833	0.000194792	4.375e-05	0.000238542	4.89583e-05	0.000115625	0.00993542	239.92	0.0935	0.021	0.1145	0.0235	0.0555	4.769	2399.2	0.935	0.21	1.145	0.235	0.555	47.69
	5	original	1	60x8 weeks	Ag80	M	VAC95	50	Unvaccinated	0.499761	0.0001875	8.4375e-05	0.000271875	8.64583e-05	0.000120833	0.00985833	239.886	0.09	0.0405	0.1305	0.0415	0.058	4.732	2398.86	0.9	0.405	1.305	0.415	0.58	47.32
	5	original	1.2	60x8 weeks	Ag80	M	VAC95	50	Unvaccinated	0.499775	0.000185417	0.000110417	0.000295833	8.85417e-05	0.000119792	0.0100125	239.892	0.089	0.053	0.142	0.0425	0.0575	4.806	2398.92	0.89	0.53	1.42	0.425	0.575	48.06
	5	alpha	0.6	60x8 weeks	Ag80	M	VAC95	50	Unvaccinated	0.499741	0.000185417	9.58333e-05	0.00028125	8.75e-05	0.000151042	0.00995313	239.875	0.089	0.046	0.135	0.042	0.0725	4.7775	2398.76	0.89	0.46	1.35	0.42	0.725	47.775
	5	alpha	1	60x8 weeks	Ag80	M	VAC95	50	Unvaccinated	0.499599	0.000184375	0.000271875	0.00045625	0.000147917	0.000244792	0.00993333	239.808	0.0885	0.1305	0.219	0.071	0.1175	4.768	2398.07	0.885	1.305	2.19	0.71	1.175	47.68
	5	alpha	1.2	60x8 weeks	Ag80	M	VAC95	50	Unvaccinated	0.499514	0.000188542	0.000354167	0.000542708	0.000184375	0.0002875	0.00995729	239.767	0.0905	0.17	0.2605	0.0885	0.138	4.7795	2397.66	0.905	1.7	2.605	0.885	1.38	47.795
	5	delta	0.6	60x8 weeks	Ag80	M	VAC95	50	Unvaccinated	0.499545	0.000197917	0.000434375	0.000632292	0.000209375	0.000282292	0.00998229	239.781	0.095	0.2085	0.3035	0.1005	0.1355	4.7915	2397.82	0.95	2.085	3.035	1.005	1.355	47.915
	5	delta	1	60x8 weeks	Ag80	M	VAC95	50	Unvaccinated	0.498195	0.000204167	0.00216146	0.00236563	0.000888542	0.00105313	0.00973646	239.133	0.098	1.0375	1.1355	0.4265	0.5055	4.6735	2391.34	0.98	10.375	11.355	4.265	5.055	46.735
	5	delta	1.2	60x8 weeks	Ag80	M	VAC95	50	Unvaccinated	0.497767	0.000191667	0.00283438	0.00302604	0.00110521	0.00137292	0.00975104	238.928	0.092	1.3605	1.4525	0.5305	0.659	4.6805	2389.28	0.92	13.605	14.525	5.305	6.59	46.805
	5	original	0.6	60x8 weeks	Ag80	M	VAC95	75	Unvaccinated	0.249922	0.000102083	9.375e-06	0.000111458	3.33333e-05	4.0625e-05	0.00508438	119.963	0.049	0.0045	0.0535	0.016	0.0195	2.4405	1199.62	0.49	0.045	0.535	0.16	0.195	24.405
	5	original	1	60x8 weeks	Ag80	M	VAC95	75	Unvaccinated	0.249897	9.89583e-05	1.97917e-05	0.00011875	5.10417e-05	3.85417e-05	0.00492813	119.951	0.0475	0.0095	0.057	0.0245	0.0185	2.3655	1199.51	0.475	0.095	0.57	0.245	0.185	23.655
	5	original	1.2	60x8 weeks	Ag80	M	VAC95	75	Unvaccinated	0.249917	0.000111458	1.77083e-05	0.000129167	4.47917e-05	4.58333e-05	0.00500833	119.96	0.0535	0.0085	0.062	0.0215	0.022	2.404	1199.6	0.535	0.085	0.62	0.215	0.22	24.04
	5	alpha	0.6	60x8 weeks	Ag80	M	VAC95	75	Unvaccinated	0.249914	0.000109375	2.60417e-05	0.000135417	3.85417e-05	5.41667e-05	0.00508958	119.959	0.0525	0.0125	0.065	0.0185	0.026	2.443	1199.59	0.525	0.125	0.65	0.185	0.26	24.43
	5	alpha	1	60x8 weeks	Ag80	M	VAC95	75	Unvaccinated	0.249894	0.000101042	5e-05	0.000151042	4.79167e-05	6.875e-05	0.00494062	119.949	0.0485	0.024	0.0725	0.023	0.033	2.3715	1199.49	0.485	0.24	0.725	0.23	0.33	23.715
	5	alpha	1.2	60x8 weeks	Ag80	M	VAC95	75	Unvaccinated	0.249847	0.000116667	9.375e-05	0.000210417	7.08333e-05	9.16667e-05	0.00502604	119.927	0.056	0.045	0.101	0.034	0.044	2.4125	1199.27	0.56	0.45	1.01	0.34	0.44	24.125
	5	delta	0.6	60x8 weeks	Ag80	M	VAC95	75	Unvaccinated	0.249873	0.000109375	0.0001	0.000209375	8.64583e-05	7.39583e-05	0.00493958	119.939	0.0525	0.048	0.1005	0.0415	0.0355	2.371	1199.39	0.525	0.48	1.005	0.415	0.355	23.71
	5	delta	1	60x8 weeks	Ag80	M	VAC95	75	Unvaccinated	0.249772	0.0001375	0.000272917	0.000410417	0.0001625	0.000144792	0.00502604	119.891	0.066	0.131	0.197	0.078	0.0695	2.4125	1198.9	0.66	1.31	1.97	0.78	0.695	24.125
	5	delta	1.2	60x8 weeks	Ag80	M	VAC95	75	Unvaccinated	0.249621	0.000111458	0.000488542	0.0006	0.000244792	0.000222917	0.00494792	119.818	0.0535	0.2345	0.288	0.1175	0.107	2.375	1198.18	0.535	2.345	2.88	1.175	1.07	23.75
	5	original	0.6	60x8 weeks	Ag80	M	VAC95	100	Unvaccinated	0	1.97917e-05	0	1.97917e-05	9.375e-06	0	0	0	0.0095	0	0.0095	0.0045	0	0	0	0.095	0	0.095	0.045	0	0
	5	original	1	60x8 weeks	Ag80	M	VAC95	100	Unvaccinated	0	3.125e-05	0	3.125e-05	5.20833e-06	0	0	0	0.015	0	0.015	0.0025	0	0	0	0.15	0	0.15	0.025	0	0
	5	original	1.2	60x8 weeks	Ag80	M	VAC95	100	Unvaccinated	0	2.5e-05	0	2.5e-05	1.25e-05	0	0	0	0.012	0	0.012	0.006	0	0	0	0.12	0	0.12	0.06	0	0
	5	alpha	0.6	60x8 weeks	Ag80	M	VAC95	100	Unvaccinated	0	2.8125e-05	1.04167e-06	2.91667e-05	7.29167e-06	0	0	0	0.0135	0.0005	0.014	0.0035	0	0	0	0.135	0.005	0.14	0.035	0	0
	5	alpha	1	60x8 weeks	Ag80	M	VAC95	100	Unvaccinated	0	2.91667e-05	2.08333e-06	3.125e-05	1.97917e-05	0	0	0	0.014	0.001	0.015	0.0095	0	0	0	0.14	0.01	0.15	0.095	0	0
	5	alpha	1.2	60x8 weeks	Ag80	M	VAC95	100	Unvaccinated	0	2.1875e-05	1.04167e-06	2.29167e-05	1.14583e-05	0	0	0	0.0105	0.0005	0.011	0.0055	0	0	0	0.105	0.005	0.11	0.055	0	0
	5	delta	0.6	60x8 weeks	Ag80	M	VAC95	100	Unvaccinated	0	5.20833e-05	1.14583e-05	6.35417e-05	3.02083e-05	0	0	0	0.025	0.0055	0.0305	0.0145	0	0	0	0.25	0.055	0.305	0.145	0	0
	5	delta	1	60x8 weeks	Ag80	M	VAC95	100	Unvaccinated	0	4.58333e-05	2.29167e-05	6.875e-05	3.33333e-05	0	0	0	0.022	0.011	0.033	0.016	0	0	0	0.22	0.11	0.33	0.16	0	0
	5	delta	1.2	60x8 weeks	Ag80	M	VAC95	100	Unvaccinated	0	5.625e-05	2.60417e-05	8.22917e-05	4.89583e-05	0	0	0	0.027	0.0125	0.0395	0.0235	0	0	0	0.27	0.125	0.395	0.235	0	0
	5	original	0.6	60x8 weeks	Ag80	M	VAC70	25	Unvaccinated	0.749668	0.0002875	0.000146875	0.000434375	0.00013125	0.000189583	0.0151167	359.841	0.138	0.0705	0.2085	0.063	0.091	7.256	3598.41	1.38	0.705	2.085	0.63	0.91	72.56
	5	original	1	60x8 weeks	Ag80	M	VAC70	25	Unvaccinated	0.749652	0.000301042	0.000213542	0.000514583	0.0001625	0.000203125	0.0150177	359.833	0.1445	0.1025	0.247	0.078	0.0975	7.2085	3598.33	1.445	1.025	2.47	0.78	0.975	72.085
	5	original	1.2	60x8 weeks	Ag80	M	VAC70	25	Unvaccinated	0.749603	0.000272917	0.000285417	0.000558333	0.0001625	0.000232292	0.0151365	359.81	0.131	0.137	0.268	0.078	0.1115	7.2655	3598.09	1.31	1.37	2.68	0.78	1.115	72.655
	5	alpha	0.6	60x8 weeks	Ag80	M	VAC70	25	Unvaccinated	0.749408	0.00029375	0.000382292	0.000676042	0.000217708	0.00035625	0.0149646	359.716	0.141	0.1835	0.3245	0.1045	0.171	7.183	3597.16	1.41	1.835	3.245	1.045	1.71	71.83
	5	alpha	1	60x8 weeks	Ag80	M	VAC70	25	Unvaccinated	0.748821	0.000261458	0.00116042	0.00142187	0.000489583	0.000717708	0.0147135	359.434	0.1255	0.557	0.6825	0.235	0.3445	7.0625	3594.34	1.255	5.57	6.825	2.35	3.445	70.625
	5	alpha	1.2	60x8 weeks	Ag80	M	VAC70	25	Unvaccinated	0.747922	0.000313542	0.00236563	0.00267917	0.000857292	0.00132187	0.0148042	359.002	0.1505	1.1355	1.286	0.4115	0.6345	7.106	3590.03	1.505	11.355	12.86	4.115	6.345	71.06
	5	delta	0.6	60x8 weeks	Ag80	M	VAC70	25	Unvaccinated	0.74772	0.000307292	0.00268125	0.00298854	0.00110625	0.00135208	0.0149594	358.906	0.1475	1.287	1.4345	0.531	0.649	7.1805	3589.05	1.475	12.87	14.345	5.31	6.49	71.805
	5	delta	1	60x8 weeks	Ag80	M	VAC70	25	Unvaccinated	0.743439	0.00030625	0.00859792	0.00890417	0.00338542	0.00394167	0.0146448	356.851	0.147	4.127	4.274	1.625	1.892	7.0295	3568.51	1.47	41.27	42.74	16.25	18.92	70.295
	5	delta	1.2	60x8 weeks	Ag80	M	VAC70	25	Unvaccinated	0.74242	0.000289583	0.0100448	0.0103344	0.00388542	0.00455	0.0144312	356.361	0.139	4.8215	4.9605	1.865	2.184	6.927	3563.61	1.39	48.215	49.605	18.65	21.84	69.27
	5	original	0.6	60x8 weeks	Ag80	M	VAC70	50	Unvaccinated	0.4998	0.000234375	5.3125e-05	0.0002875	8.75e-05	0.0001125	0.00997396	239.904	0.1125	0.0255	0.138	0.042	0.054	4.7875	2399.04	1.125	0.255	1.38	0.42	0.54	47.875
	5	original	1	60x8 weeks	Ag80	M	VAC70	50	Unvaccinated	0.499766	0.00024375	0.000113542	0.000357292	0.000107292	0.000128125	0.00989479	239.887	0.117	0.0545	0.1715	0.0515	0.0615	4.7495	2398.88	1.17	0.545	1.715	0.515	0.615	47.495
	5	original	1.2	60x8 weeks	Ag80	M	VAC70	50	Unvaccinated	0.499744	0.000242708	0.000167708	0.000410417	0.000144792	0.000132292	0.00976979	239.877	0.1165	0.0805	0.197	0.0695	0.0635	4.6895	2398.77	1.165	0.805	1.97	0.695	0.635	46.895
	5	alpha	0.6	60x8 weeks	Ag80	M	VAC70	50	Unvaccinated	0.499731	0.000211458	0.000140625	0.000352083	0.000136458	0.000154167	0.00990729	239.871	0.1015	0.0675	0.169	0.0655	0.074	4.7555	2398.71	1.015	0.675	1.69	0.655	0.74	47.555
	5	alpha	1	60x8 weeks	Ag80	M	VAC70	50	Unvaccinated	0.499563	0.000226042	0.000384375	0.000610417	0.000236458	0.000246875	0.00991771	239.79	0.1085	0.1845	0.293	0.1135	0.1185	4.7605	2397.9	1.085	1.845	2.93	1.135	1.185	47.605
	5	alpha	1.2	60x8 weeks	Ag80	M	VAC70	50	Unvaccinated	0.499216	0.00025	0.000957292	0.00120729	0.000448958	0.000470833	0.00993021	239.624	0.12	0.4595	0.5795	0.2155	0.226	4.7665	2396.24	1.2	4.595	5.795	2.155	2.26	47.665
	5	delta	0.6	60x8 weeks	Ag80	M	VAC70	50	Unvaccinated	0.499379	0.000209375	0.000839583	0.00104896	0.000448958	0.00038125	0.0100583	239.702	0.1005	0.403	0.5035	0.2155	0.183	4.828	2397.02	1.005	4.03	5.035	2.155	1.83	48.28
	5	delta	1	60x8 weeks	Ag80	M	VAC70	50	Unvaccinated	0.497638	0.000239583	0.00402083	0.00426042	0.00188542	0.00137188	0.0098125	238.866	0.115	1.93	2.045	0.905	0.6585	4.71	2388.66	1.15	19.3	20.45	9.05	6.585	47.1
	5	delta	1.2	60x8 weeks	Ag80	M	VAC70	50	Unvaccinated	0.496819	0.00023125	0.00623438	0.00646563	0.00276042	0.00190313	0.00979896	238.473	0.111	2.9925	3.1035	1.325	0.9135	4.7035	2384.73	1.11	29.925	31.035	13.25	9.135	47.035
	5	original	0.6	60x8 weeks	Ag80	M	VAC70	75	Unvaccinated	0.249929	0.00016875	1.97917e-05	0.000188542	6.97917e-05	4.27083e-05	0.00503125	119.966	0.081	0.0095	0.0905	0.0335	0.0205	2.415	1199.66	0.81	0.095	0.905	0.335	0.205	24.15
	5	original	1	60x8 weeks	Ag80	M	VAC70	75	Unvaccinated	0.249918	0.000164583	2.70833e-05	0.000191667	7.91667e-05	4.89583e-05	0.00492188	119.96	0.079	0.013	0.092	0.038	0.0235	2.3625	1199.61	0.79	0.13	0.92	0.38	0.235	23.625
	5	original	1.2	60x8 weeks	Ag80	M	VAC70	75	Unvaccinated	0.24992	0.000155208	4.79167e-05	0.000203125	8.33333e-05	4.58333e-05	0.00491771	119.962	0.0745	0.023	0.0975	0.04	0.022	2.3605	1199.62	0.745	0.23	0.975	0.4	0.22	23.605
	5	alpha	0.6	60x8 weeks	Ag80	M	VAC70	75	Unvaccinated	0.24991	0.000153125	7.08333e-05	0.000223958	8.75e-05	5.83333e-05	0.00509687	119.957	0.0735	0.034	0.1075	0.042	0.028	2.4465	1199.57	0.735	0.34	1.075	0.42	0.28	24.465
	5	alpha	1	60x8 weeks	Ag80	M	VAC70	75	Unvaccinated	0.24984	0.000170833	0.000183333	0.000354167	0.000148958	9.6875e-05	0.00502188	119.923	0.082	0.088	0.17	0.0715	0.0465	2.4105	1199.23	0.82	0.88	1.7	0.715	0.465	24.105
	5	alpha	1.2	60x8 weeks	Ag80	M	VAC70	75	Unvaccinated	0.24981	0.000164583	0.000254167	0.00041875	0.000178125	0.000120833	0.004975	119.909	0.079	0.122	0.201	0.0855	0.058	2.388	1199.09	0.79	1.22	2.01	0.855	0.58	23.88
	5	delta	0.6	60x8 weeks	Ag80	M	VAC70	75	Unvaccinated	0.249772	0.000190625	0.000395833	0.000586458	0.000303125	0.000105208	0.00507083	119.891	0.0915	0.19	0.2815	0.1455	0.0505	2.434	1198.9	0.915	1.9	2.815	1.455	0.505	24.34
	5	delta	1	60x8 weeks	Ag80	M	VAC70	75	Unvaccinated	0.249287	0.000189583	0.00190521	0.00209479	0.00106042	0.000435417	0.00489167	119.658	0.091	0.9145	1.0055	0.509	0.209	2.348	1196.58	0.91	9.145	10.055	5.09	2.09	23.48
	5	delta	1.2	60x8 weeks	Ag80	M	VAC70	75	Unvaccinated	0.249061	0.000190625	0.00311042	0.00330104	0.00163854	0.000563542	0.005025	119.549	0.0915	1.493	1.5845	0.7865	0.2705	2.412	1195.49	0.915	14.93	15.845	7.865	2.705	24.12
	5	original	0.6	60x8 weeks	Ag80	M	VAC70	100	Unvaccinated	0	0.000111458	1.04167e-06	0.0001125	6.14583e-05	0	0	0	0.0535	0.0005	0.054	0.0295	0	0	0	0.535	0.005	0.54	0.295	0	0
	5	original	1	60x8 weeks	Ag80	M	VAC70	100	Unvaccinated	0	0.000125	3.125e-06	0.000128125	7.1875e-05	0	0	0	0.06	0.0015	0.0615	0.0345	0	0	0	0.6	0.015	0.615	0.345	0	0
	5	original	1.2	60x8 weeks	Ag80	M	VAC70	100	Unvaccinated	0	0.000115625	1.04167e-06	0.000116667	5.20833e-05	0	0	0	0.0555	0.0005	0.056	0.025	0	0	0	0.555	0.005	0.56	0.25	0	0
	5	alpha	0.6	60x8 weeks	Ag80	M	VAC70	100	Unvaccinated	0	0.000123958	3.02083e-05	0.000154167	9.47917e-05	0	0	0	0.0595	0.0145	0.074	0.0455	0	0	0	0.595	0.145	0.74	0.455	0	0
	5	alpha	1	60x8 weeks	Ag80	M	VAC70	100	Unvaccinated	0	0.000103125	4.27083e-05	0.000145833	7.91667e-05	0	0	0	0.0495	0.0205	0.07	0.038	0	0	0	0.495	0.205	0.7	0.38	0	0
	5	alpha	1.2	60x8 weeks	Ag80	M	VAC70	100	Unvaccinated	0	0.00013125	5.3125e-05	0.000184375	9.58333e-05	0	0	0	0.063	0.0255	0.0885	0.046	0	0	0	0.63	0.255	0.885	0.46	0	0
	5	delta	0.6	60x8 weeks	Ag80	M	VAC70	100	Unvaccinated	0	0.000158333	0.000126042	0.000284375	0.00016875	0	0	0	0.076	0.0605	0.1365	0.081	0	0	0	0.76	0.605	1.365	0.81	0	0
	5	delta	1	60x8 weeks	Ag80	M	VAC70	100	Unvaccinated	0	0.000151042	0.000534375	0.000685417	0.000408333	0	0	0	0.0725	0.2565	0.329	0.196	0	0	0	0.725	2.565	3.29	1.96	0	0
	5	delta	1.2	60x8 weeks	Ag80	M	VAC70	100	Unvaccinated	0	0.000153125	0.000679167	0.000832292	0.000530208	0	0	0	0.0735	0.326	0.3995	0.2545	0	0	0	0.735	3.26	3.995	2.545	0	0
	5	original	0.6	60x8 weeks	Ag80	M	VAC50	25	Unvaccinated	0.74972	0.000308333	0.000108333	0.000416667	0.00011875	0.000179167	0.0149948	359.865	0.148	0.052	0.2	0.057	0.086	7.1975	3598.66	1.48	0.52	2	0.57	0.86	71.975
	5	original	1	60x8 weeks	Ag80	M	VAC50	25	Unvaccinated	0.749608	0.000313542	0.000241667	0.000555208	0.000166667	0.000232292	0.0150604	359.812	0.1505	0.116	0.2665	0.08	0.1115	7.229	3598.12	1.505	1.16	2.665	0.8	1.115	72.29
	5	original	1.2	60x8 weeks	Ag80	M	VAC50	25	Unvaccinated	0.749544	0.000282292	0.000417708	0.0007	0.00021875	0.000255208	0.0150708	359.781	0.1355	0.2005	0.336	0.105	0.1225	7.234	3597.81	1.355	2.005	3.36	1.05	1.225	72.34
	5	alpha	0.6	60x8 weeks	Ag80	M	VAC50	25	Unvaccinated	0.749424	0.000311458	0.00041875	0.000730208	0.000263542	0.000329167	0.0150156	359.724	0.1495	0.201	0.3505	0.1265	0.158	7.2075	3597.24	1.495	2.01	3.505	1.265	1.58	72.075
	5	alpha	1	60x8 weeks	Ag80	M	VAC50	25	Unvaccinated	0.748474	0.000323958	0.00162292	0.00194688	0.000728125	0.0008875	0.0150063	359.267	0.1555	0.779	0.9345	0.3495	0.426	7.203	3592.68	1.555	7.79	9.345	3.495	4.26	72.03
	5	alpha	1.2	60x8 weeks	Ag80	M	VAC50	25	Unvaccinated	0.747729	0.000310417	0.00299479	0.00330521	0.00107917	0.0015	0.0150333	358.91	0.149	1.4375	1.5865	0.518	0.72	7.216	3589.1	1.49	14.375	15.865	5.18	7.2	72.16
	5	delta	0.6	60x8 weeks	Ag80	M	VAC50	25	Unvaccinated	0.746826	0.000304167	0.00421458	0.00451875	0.00172917	0.00191979	0.0148927	358.476	0.146	2.023	2.169	0.83	0.9215	7.1485	3584.76	1.46	20.23	21.69	8.3	9.215	71.485
	5	delta	1	60x8 weeks	Ag80	M	VAC50	25	Unvaccinated	0.74324	0.00028125	0.00933438	0.00961562	0.00387083	0.00395833	0.0146708	356.755	0.135	4.4805	4.6155	1.858	1.9	7.042	3567.55	1.35	44.805	46.155	18.58	19	70.42
	5	delta	1.2	60x8 weeks	Ag80	M	VAC50	25	Unvaccinated	0.741804	0.000333333	0.0114292	0.0117625	0.00468854	0.00480417	0.0145698	356.066	0.16	5.486	5.646	2.2505	2.306	6.9935	3560.66	1.6	54.86	56.46	22.505	23.06	69.935
	5	original	0.6	60x8 weeks	Ag80	M	VAC50	50	Unvaccinated	0.499814	0.000257292	7.70833e-05	0.000334375	0.000126042	0.000101042	0.0100187	239.911	0.1235	0.037	0.1605	0.0605	0.0485	4.809	2399.11	1.235	0.37	1.605	0.605	0.485	48.09
	5	original	1	60x8 weeks	Ag80	M	VAC50	50	Unvaccinated	0.4998	0.000253125	0.0001125	0.000365625	0.000114583	0.000119792	0.00980625	239.904	0.1215	0.054	0.1755	0.055	0.0575	4.707	2399.04	1.215	0.54	1.755	0.55	0.575	47.07
	5	original	1.2	60x8 weeks	Ag80	M	VAC50	50	Unvaccinated	0.499801	0.000241667	0.000126042	0.000367708	0.00013125	0.000113542	0.0100083	239.905	0.116	0.0605	0.1765	0.063	0.0545	4.804	2399.05	1.16	0.605	1.765	0.63	0.545	48.04
	5	alpha	0.6	60x8 weeks	Ag80	M	VAC50	50	Unvaccinated	0.499703	0.000248958	0.000232292	0.00048125	0.000195833	0.000173958	0.00981667	239.857	0.1195	0.1115	0.231	0.094	0.0835	4.712	2398.57	1.195	1.115	2.31	0.94	0.835	47.12
	5	alpha	1	60x8 weeks	Ag80	M	VAC50	50	Unvaccinated	0.49948	0.000275	0.000689583	0.000964583	0.000371875	0.000352083	0.00981042	239.75	0.132	0.331	0.463	0.1785	0.169	4.709	2397.51	1.32	3.31	4.63	1.785	1.69	47.09
	5	alpha	1.2	60x8 weeks	Ag80	M	VAC50	50	Unvaccinated	0.499283	0.000247917	0.00107917	0.00132708	0.000535417	0.000440625	0.0101094	239.656	0.119	0.518	0.637	0.257	0.2115	4.8525	2396.56	1.19	5.18	6.37	2.57	2.115	48.525
	5	delta	0.6	60x8 weeks	Ag80	M	VAC50	50	Unvaccinated	0.49825	0.000314583	0.00276875	0.00308333	0.00140729	0.001025	0.00998333	239.16	0.151	1.329	1.48	0.6755	0.492	4.792	2391.6	1.51	13.29	14.8	6.755	4.92	47.92
	5	delta	1	60x8 weeks	Ag80	M	VAC50	50	Unvaccinated	0.496762	0.00025	0.0062875	0.0065375	0.00308437	0.00186979	0.00980104	238.446	0.12	3.018	3.138	1.4805	0.8975	4.7045	2384.46	1.2	30.18	31.38	14.805	8.975	47.045
	5	delta	1.2	60x8 weeks	Ag80	M	VAC50	50	Unvaccinated	0.494967	0.000316667	0.0104594	0.010776	0.00498125	0.00301042	0.00973437	237.584	0.152	5.0205	5.1725	2.391	1.445	4.6725	2375.84	1.52	50.205	51.725	23.91	14.45	46.725
	5	original	0.6	60x8 weeks	Ag80	M	VAC50	75	Unvaccinated	0.249928	0.000248958	2.39583e-05	0.000272917	0.000120833	4.16667e-05	0.0049625	119.966	0.1195	0.0115	0.131	0.058	0.02	2.382	1199.65	1.195	0.115	1.31	0.58	0.2	23.82
	5	original	1	60x8 weeks	Ag80	M	VAC50	75	Unvaccinated	0.249904	0.000238542	4.6875e-05	0.000285417	0.000128125	4.6875e-05	0.00504688	119.954	0.1145	0.0225	0.137	0.0615	0.0225	2.4225	1199.54	1.145	0.225	1.37	0.615	0.225	24.225
	5	original	1.2	60x8 weeks	Ag80	M	VAC50	75	Unvaccinated	0.249928	0.000207292	3.33333e-05	0.000240625	0.0001125	3.85417e-05	0.00499375	119.966	0.0995	0.016	0.1155	0.054	0.0185	2.397	1199.65	0.995	0.16	1.155	0.54	0.185	23.97
	5	alpha	0.6	60x8 weeks	Ag80	M	VAC50	75	Unvaccinated	0.249852	0.000252083	0.000145833	0.000397917	0.000198958	8.95833e-05	0.00498125	119.929	0.121	0.07	0.191	0.0955	0.043	2.391	1199.29	1.21	0.7	1.91	0.955	0.43	23.91
	5	alpha	1	60x8 weeks	Ag80	M	VAC50	75	Unvaccinated	0.249829	0.000226042	0.000296875	0.000522917	0.00026875	0.000105208	0.00496042	119.918	0.1085	0.1425	0.251	0.129	0.0505	2.381	1199.18	1.085	1.425	2.51	1.29	0.505	23.81
	5	alpha	1.2	60x8 weeks	Ag80	M	VAC50	75	Unvaccinated	0.249745	0.000233333	0.00054375	0.000777083	0.000366667	0.000169792	0.00492708	119.877	0.112	0.261	0.373	0.176	0.0815	2.365	1198.78	1.12	2.61	3.73	1.76	0.815	23.65
	5	delta	0.6	60x8 weeks	Ag80	M	VAC50	75	Unvaccinated	0.249573	0.000261458	0.00119792	0.00145937	0.000765625	0.000254167	0.004975	119.795	0.1255	0.575	0.7005	0.3675	0.122	2.388	1197.95	1.255	5.75	7.005	3.675	1.22	23.88
	5	delta	1	60x8 weeks	Ag80	M	VAC50	75	Unvaccinated	0.248797	0.000244792	0.00460208	0.00484687	0.00260208	0.000679167	0.00490104	119.422	0.1175	2.209	2.3265	1.249	0.326	2.3525	1194.22	1.175	22.09	23.265	12.49	3.26	23.525
	5	delta	1.2	60x8 weeks	Ag80	M	VAC50	75	Unvaccinated	0.248309	0.000255208	0.00704375	0.00729896	0.00391771	0.000997917	0.00490833	119.189	0.1225	3.381	3.5035	1.8805	0.479	2.356	1191.88	1.225	33.81	35.035	18.805	4.79	23.56
	5	original	0.6	60x8 weeks	Ag80	M	VAC50	100	Unvaccinated	0	0.000177083	4.16667e-06	0.00018125	8.22917e-05	0	0	0	0.085	0.002	0.087	0.0395	0	0	0	0.85	0.02	0.87	0.395	0	0
	5	original	1	60x8 weeks	Ag80	M	VAC50	100	Unvaccinated	0	0.00016875	2.08333e-06	0.000170833	0.0001	0	0	0	0.081	0.001	0.082	0.048	0	0	0	0.81	0.01	0.82	0.48	0	0
	5	original	1.2	60x8 weeks	Ag80	M	VAC50	100	Unvaccinated	0	0.000175	7.29167e-06	0.000182292	9.375e-05	0	0	0	0.084	0.0035	0.0875	0.045	0	0	0	0.84	0.035	0.875	0.45	0	0
	5	alpha	0.6	60x8 weeks	Ag80	M	VAC50	100	Unvaccinated	0	0.000167708	8.02083e-05	0.000247917	0.000147917	0	0	0	0.0805	0.0385	0.119	0.071	0	0	0	0.805	0.385	1.19	0.71	0	0
	5	alpha	1	60x8 weeks	Ag80	M	VAC50	100	Unvaccinated	0	0.000169792	0.000136458	0.00030625	0.000170833	0	0	0	0.0815	0.0655	0.147	0.082	0	0	0	0.815	0.655	1.47	0.82	0	0
	5	alpha	1.2	60x8 weeks	Ag80	M	VAC50	100	Unvaccinated	0	0.000189583	0.000235417	0.000425	0.000228125	0	0	0	0.091	0.113	0.204	0.1095	0	0	0	0.91	1.13	2.04	1.095	0	0
	5	delta	0.6	60x8 weeks	Ag80	M	VAC50	100	Unvaccinated	0	0.000226042	0.000386458	0.0006125	0.000384375	0	0	0	0.1085	0.1855	0.294	0.1845	0	0	0	1.085	1.855	2.94	1.845	0	0
	5	delta	1	60x8 weeks	Ag80	M	VAC50	100	Unvaccinated	0	0.000227083	0.00313021	0.00335729	0.00205417	0	0	0	0.109	1.5025	1.6115	0.986	0	0	0	1.09	15.025	16.115	9.86	0	0
	5	delta	1.2	60x8 weeks	Ag80	M	VAC50	100	Unvaccinated	0	0.000211458	0.003725	0.00393646	0.00240208	0	0	0	0.1015	1.788	1.8895	1.153	0	0	0	1.015	17.88	18.895	11.53	0	0
	5	original	0.6	60x8 weeks	NOTEST	NA	NOVAC	0	All	0	0.000351042	0.000348958	0.0007	0.000361458	0	0	0	0.1685	0.1675	0.336	0.1735	0	0	0	1.685	1.675	3.36	1.735	0	0
	5	original	1	60x8 weeks	NOTEST	NA	NOVAC	0	All	0	0.000351042	0.00117292	0.00152396	0.000835417	0	0	0	0.1685	0.563	0.7315	0.401	0	0	0	1.685	5.63	7.315	4.01	0	0
	5	original	1.2	60x8 weeks	NOTEST	NA	NOVAC	0	All	0	0.000326042	0.00169167	0.00201771	0.00106771	0	0	0	0.1565	0.812	0.9685	0.5125	0	0	0	1.565	8.12	9.685	5.125	0	0
	5	alpha	0.6	60x8 weeks	NOTEST	NA	NOVAC	0	All	0	0.000325	0.00226771	0.00259271	0.00155313	0	0	0	0.156	1.0885	1.2445	0.7455	0	0	0	1.56	10.885	12.445	7.455	0	0
	5	alpha	1	60x8 weeks	NOTEST	NA	NOVAC	0	All	0	0.00034375	0.00866458	0.00900833	0.00556771	0	0	0	0.165	4.159	4.324	2.6725	0	0	0	1.65	41.59	43.24	26.725	0	0
	5	alpha	1.2	60x8 weeks	NOTEST	NA	NOVAC	0	All	0	0.00034375	0.0117646	0.0121083	0.00748333	0	0	0	0.165	5.647	5.812	3.592	0	0	0	1.65	56.47	58.12	35.92	0	0
	5	delta	0.6	60x8 weeks	NOTEST	NA	NOVAC	0	All	0	0.000341667	0.0125979	0.0129396	0.00822708	0	0	0	0.164	6.047	6.211	3.949	0	0	0	1.64	60.47	62.11	39.49	0	0
	5	delta	1	60x8 weeks	NOTEST	NA	NOVAC	0	All	0	0.000319792	0.0145354	0.0148552	0.00949271	0	0	0	0.1535	6.977	7.1305	4.5565	0	0	0	1.535	69.77	71.305	45.565	0	0
	5	delta	1.2	60x8 weeks	NOTEST	NA	NOVAC	0	All	0	0.000339583	0.0167219	0.0170615	0.0107729	0	0	0	0.163	8.0265	8.1895	5.171	0	0	0	1.63	80.265	81.895	51.71	0	0
	5	original	0.6	60x8 weeks	NOTEST	NA	VAC95	25	All	0	0.000253125	0.000126042	0.000379167	0.000211458	0	0	0	0.1215	0.0605	0.182	0.1015	0	0	0	1.215	0.605	1.82	1.015	0	0
	5	original	1	60x8 weeks	NOTEST	NA	VAC95	25	All	0	0.000244792	0.000342708	0.0005875	0.0003125	0	0	0	0.1175	0.1645	0.282	0.15	0	0	0	1.175	1.645	2.82	1.5	0	0
	5	original	1.2	60x8 weeks	NOTEST	NA	VAC95	25	All	0	0.000286458	0.000563542	0.00085	0.000436458	0	0	0	0.1375	0.2705	0.408	0.2095	0	0	0	1.375	2.705	4.08	2.095	0	0
	5	alpha	0.6	60x8 weeks	NOTEST	NA	VAC95	25	All	0	0.000272917	0.000815625	0.00108854	0.000689583	0	0	0	0.131	0.3915	0.5225	0.331	0	0	0	1.31	3.915	5.225	3.31	0	0
	5	alpha	1	60x8 weeks	NOTEST	NA	VAC95	25	All	0	0.000263542	0.00253958	0.00280313	0.00176146	0	0	0	0.1265	1.219	1.3455	0.8455	0	0	0	1.265	12.19	13.455	8.455	0	0
	5	alpha	1.2	60x8 weeks	NOTEST	NA	VAC95	25	All	0	0.000284375	0.00432083	0.00460521	0.00281042	0	0	0	0.1365	2.074	2.2105	1.349	0	0	0	1.365	20.74	22.105	13.49	0	0
	5	delta	0.6	60x8 weeks	NOTEST	NA	VAC95	25	All	0	0.0002625	0.00516563	0.00542812	0.00335208	0	0	0	0.126	2.4795	2.6055	1.609	0	0	0	1.26	24.795	26.055	16.09	0	0
	5	delta	1	60x8 weeks	NOTEST	NA	VAC95	25	All	0	0.000285417	0.00995313	0.0102385	0.00628229	0	0	0	0.137	4.7775	4.9145	3.0155	0	0	0	1.37	47.775	49.145	30.155	0	0
	5	delta	1.2	60x8 weeks	NOTEST	NA	VAC95	25	All	0	0.00025625	0.0102573	0.0105135	0.00650313	0	0	0	0.123	4.9235	5.0465	3.1215	0	0	0	1.23	49.235	50.465	31.215	0	0
	5	original	0.6	60x8 weeks	NOTEST	NA	VAC95	50	All	0	0.000232292	6.77083e-05	0.0003	0.00014375	0	0	0	0.1115	0.0325	0.144	0.069	0	0	0	1.115	0.325	1.44	0.69	0	0
	5	original	1	60x8 weeks	NOTEST	NA	VAC95	50	All	0	0.000197917	0.000145833	0.00034375	0.000188542	0	0	0	0.095	0.07	0.165	0.0905	0	0	0	0.95	0.7	1.65	0.905	0	0
	5	original	1.2	60x8 weeks	NOTEST	NA	VAC95	50	All	0	0.000197917	0.000122917	0.000320833	0.000153125	0	0	0	0.095	0.059	0.154	0.0735	0	0	0	0.95	0.59	1.54	0.735	0	0
	5	alpha	0.6	60x8 weeks	NOTEST	NA	VAC95	50	All	0	0.00019375	0.000204167	0.000397917	0.000221875	0	0	0	0.093	0.098	0.191	0.1065	0	0	0	0.93	0.98	1.91	1.065	0	0
	5	alpha	1	60x8 weeks	NOTEST	NA	VAC95	50	All	0	0.000207292	0.000808333	0.00101563	0.000569792	0	0	0	0.0995	0.388	0.4875	0.2735	0	0	0	0.995	3.88	4.875	2.735	0	0
	5	alpha	1.2	60x8 weeks	NOTEST	NA	VAC95	50	All	0	0.000203125	0.00111042	0.00131354	0.000761458	0	0	0	0.0975	0.533	0.6305	0.3655	0	0	0	0.975	5.33	6.305	3.655	0	0
	5	delta	0.6	60x8 weeks	NOTEST	NA	VAC95	50	All	0	0.000216667	0.00155104	0.00176771	0.0010875	0	0	0	0.104	0.7445	0.8485	0.522	0	0	0	1.04	7.445	8.485	5.22	0	0
	5	delta	1	60x8 weeks	NOTEST	NA	VAC95	50	All	0	0.000196875	0.00449583	0.00469271	0.00290833	0	0	0	0.0945	2.158	2.2525	1.396	0	0	0	0.945	21.58	22.525	13.96	0	0
	5	delta	1.2	60x8 weeks	NOTEST	NA	VAC95	50	All	0	0.000195833	0.00492708	0.00512292	0.00306563	0	0	0	0.094	2.365	2.459	1.4715	0	0	0	0.94	23.65	24.59	14.715	0	0
	5	original	0.6	60x8 weeks	NOTEST	NA	VAC95	75	All	0	9.89583e-05	1.35417e-05	0.0001125	5.9375e-05	0	0	0	0.0475	0.0065	0.054	0.0285	0	0	0	0.475	0.065	0.54	0.285	0	0
	5	original	1	60x8 weeks	NOTEST	NA	VAC95	75	All	0	9.375e-05	3.22917e-05	0.000126042	6.875e-05	0	0	0	0.045	0.0155	0.0605	0.033	0	0	0	0.45	0.155	0.605	0.33	0	0
	5	original	1.2	60x8 weeks	NOTEST	NA	VAC95	75	All	0	0.000108333	3.33333e-05	0.000141667	7.91667e-05	0	0	0	0.052	0.016	0.068	0.038	0	0	0	0.52	0.16	0.68	0.38	0	0
	5	alpha	0.6	60x8 weeks	NOTEST	NA	VAC95	75	All	0	0.000102083	2.60417e-05	0.000128125	7.8125e-05	0	0	0	0.049	0.0125	0.0615	0.0375	0	0	0	0.49	0.125	0.615	0.375	0	0
	5	alpha	1	60x8 weeks	NOTEST	NA	VAC95	75	All	0	0.000111458	9.79167e-05	0.000209375	0.00013125	0	0	0	0.0535	0.047	0.1005	0.063	0	0	0	0.535	0.47	1.005	0.63	0	0
	5	alpha	1.2	60x8 weeks	NOTEST	NA	VAC95	75	All	0	0.000114583	0.000184375	0.000298958	0.000173958	0	0	0	0.055	0.0885	0.1435	0.0835	0	0	0	0.55	0.885	1.435	0.835	0	0
	5	delta	0.6	60x8 weeks	NOTEST	NA	VAC95	75	All	0	0.000128125	0.000247917	0.000376042	0.000230208	0	0	0	0.0615	0.119	0.1805	0.1105	0	0	0	0.615	1.19	1.805	1.105	0	0
	5	delta	1	60x8 weeks	NOTEST	NA	VAC95	75	All	0	0.0001375	0.000577083	0.000714583	0.000416667	0	0	0	0.066	0.277	0.343	0.2	0	0	0	0.66	2.77	3.43	2	0	0
	5	delta	1.2	60x8 weeks	NOTEST	NA	VAC95	75	All	0	0.000120833	0.000879167	0.001	0.000578125	0	0	0	0.058	0.422	0.48	0.2775	0	0	0	0.58	4.22	4.8	2.775	0	0
	5	original	0.6	60x8 weeks	NOTEST	NA	VAC95	100	All	0	3.02083e-05	0	3.02083e-05	9.375e-06	0	0	0	0.0145	0	0.0145	0.0045	0	0	0	0.145	0	0.145	0.045	0	0
	5	original	1	60x8 weeks	NOTEST	NA	VAC95	100	All	0	2.8125e-05	0	2.8125e-05	9.375e-06	0	0	0	0.0135	0	0.0135	0.0045	0	0	0	0.135	0	0.135	0.045	0	0
	5	original	1.2	60x8 weeks	NOTEST	NA	VAC95	100	All	0	2.08333e-05	0	2.08333e-05	7.29167e-06	0	0	0	0.01	0	0.01	0.0035	0	0	0	0.1	0	0.1	0.035	0	0
	5	alpha	0.6	60x8 weeks	NOTEST	NA	VAC95	100	All	0	3.02083e-05	2.08333e-06	3.22917e-05	1.66667e-05	0	0	0	0.0145	0.001	0.0155	0.008	0	0	0	0.145	0.01	0.155	0.08	0	0
	5	alpha	1	60x8 weeks	NOTEST	NA	VAC95	100	All	0	3.33333e-05	2.08333e-06	3.54167e-05	1.77083e-05	0	0	0	0.016	0.001	0.017	0.0085	0	0	0	0.16	0.01	0.17	0.085	0	0
	5	alpha	1.2	60x8 weeks	NOTEST	NA	VAC95	100	All	0	4.6875e-05	8.33333e-06	5.52083e-05	2.70833e-05	0	0	0	0.0225	0.004	0.0265	0.013	0	0	0	0.225	0.04	0.265	0.13	0	0
	5	delta	0.6	60x8 weeks	NOTEST	NA	VAC95	100	All	0	4.58333e-05	5.20833e-06	5.10417e-05	2.5e-05	0	0	0	0.022	0.0025	0.0245	0.012	0	0	0	0.22	0.025	0.245	0.12	0	0
	5	delta	1	60x8 weeks	NOTEST	NA	VAC95	100	All	0	5.10417e-05	1.875e-05	6.97917e-05	3.33333e-05	0	0	0	0.0245	0.009	0.0335	0.016	0	0	0	0.245	0.09	0.335	0.16	0	0
	5	delta	1.2	60x8 weeks	NOTEST	NA	VAC95	100	All	0	4.375e-05	1.5625e-05	5.9375e-05	3.22917e-05	0	0	0	0.021	0.0075	0.0285	0.0155	0	0	0	0.21	0.075	0.285	0.155	0	0
	5	original	0.6	60x8 weeks	NOTEST	NA	VAC70	25	All	0	0.000290625	0.000196875	0.0004875	0.00024375	0	0	0	0.1395	0.0945	0.234	0.117	0	0	0	1.395	0.945	2.34	1.17	0	0
	5	original	1	60x8 weeks	NOTEST	NA	VAC70	25	All	0	0.000241667	0.0003125	0.000554167	0.000301042	0	0	0	0.116	0.15	0.266	0.1445	0	0	0	1.16	1.5	2.66	1.445	0	0
	5	original	1.2	60x8 weeks	NOTEST	NA	VAC70	25	All	0	0.000303125	0.000653125	0.00095625	0.000535417	0	0	0	0.1455	0.3135	0.459	0.257	0	0	0	1.455	3.135	4.59	2.57	0	0
	5	alpha	0.6	60x8 weeks	NOTEST	NA	VAC70	25	All	0	0.000257292	0.00060625	0.000863542	0.000526042	0	0	0	0.1235	0.291	0.4145	0.2525	0	0	0	1.235	2.91	4.145	2.525	0	0
	5	alpha	1	60x8 weeks	NOTEST	NA	VAC70	25	All	0	0.000269792	0.00362396	0.00389375	0.00234583	0	0	0	0.1295	1.7395	1.869	1.126	0	0	0	1.295	17.395	18.69	11.26	0	0
	5	alpha	1.2	60x8 weeks	NOTEST	NA	VAC70	25	All	0	0.000309375	0.00679167	0.00710104	0.00452604	0	0	0	0.1485	3.26	3.4085	2.1725	0	0	0	1.485	32.6	34.085	21.725	0	0
	5	delta	0.6	60x8 weeks	NOTEST	NA	VAC70	25	All	0	0.000288542	0.00621562	0.00650417	0.00413229	0	0	0	0.1385	2.9835	3.122	1.9835	0	0	0	1.385	29.835	31.22	19.835	0	0
	5	delta	1	60x8 weeks	NOTEST	NA	VAC70	25	All	0	0.000284375	0.0117313	0.0120156	0.00770104	0	0	0	0.1365	5.631	5.7675	3.6965	0	0	0	1.365	56.31	57.675	36.965	0	0
	5	delta	1.2	60x8 weeks	NOTEST	NA	VAC70	25	All	0	0.000278125	0.0124677	0.0127458	0.00815937	0	0	0	0.1335	5.9845	6.118	3.9165	0	0	0	1.335	59.845	61.18	39.165	0	0
	5	original	0.6	60x8 weeks	NOTEST	NA	VAC70	50	All	0	0.000223958	8.4375e-05	0.000308333	0.0001625	0	0	0	0.1075	0.0405	0.148	0.078	0	0	0	1.075	0.405	1.48	0.78	0	0
	5	original	1	60x8 weeks	NOTEST	NA	VAC70	50	All	0	0.000259375	0.000142708	0.000402083	0.000201042	0	0	0	0.1245	0.0685	0.193	0.0965	0	0	0	1.245	0.685	1.93	0.965	0	0
	5	original	1.2	60x8 weeks	NOTEST	NA	VAC70	50	All	0	0.000253125	0.000251042	0.000504167	0.000272917	0	0	0	0.1215	0.1205	0.242	0.131	0	0	0	1.215	1.205	2.42	1.31	0	0
	5	alpha	0.6	60x8 weeks	NOTEST	NA	VAC70	50	All	0	0.0002375	0.000323958	0.000561458	0.00035625	0	0	0	0.114	0.1555	0.2695	0.171	0	0	0	1.14	1.555	2.695	1.71	0	0
	5	alpha	1	60x8 weeks	NOTEST	NA	VAC70	50	All	0	0.000223958	0.000976042	0.0012	0.000741667	0	0	0	0.1075	0.4685	0.576	0.356	0	0	0	1.075	4.685	5.76	3.56	0	0
	5	alpha	1.2	60x8 weeks	NOTEST	NA	VAC70	50	All	0	0.000214583	0.00193854	0.00215313	0.00131771	0	0	0	0.103	0.9305	1.0335	0.6325	0	0	0	1.03	9.305	10.335	6.325	0	0
	5	delta	0.6	60x8 weeks	NOTEST	NA	VAC70	50	All	0	0.000227083	0.00268125	0.00290833	0.00179167	0	0	0	0.109	1.287	1.396	0.86	0	0	0	1.09	12.87	13.96	8.6	0	0
	5	delta	1	60x8 weeks	NOTEST	NA	VAC70	50	All	0	0.000247917	0.00783333	0.00808125	0.00507708	0	0	0	0.119	3.76	3.879	2.437	0	0	0	1.19	37.6	38.79	24.37	0	0
	5	delta	1.2	60x8 weeks	NOTEST	NA	VAC70	50	All	0	0.00028125	0.0109396	0.0112208	0.00697917	0	0	0	0.135	5.251	5.386	3.35	0	0	0	1.35	52.51	53.86	33.5	0	0
	5	original	0.6	60x8 weeks	NOTEST	NA	VAC70	75	All	0	0.000183333	2.8125e-05	0.000211458	0.000105208	0	0	0	0.088	0.0135	0.1015	0.0505	0	0	0	0.88	0.135	1.015	0.505	0	0
	5	original	1	60x8 weeks	NOTEST	NA	VAC70	75	All	0	0.000185417	4.375e-05	0.000229167	9.89583e-05	0	0	0	0.089	0.021	0.11	0.0475	0	0	0	0.89	0.21	1.1	0.475	0	0
	5	original	1.2	60x8 weeks	NOTEST	NA	VAC70	75	All	0	0.000165625	5.625e-05	0.000221875	0.000109375	0	0	0	0.0795	0.027	0.1065	0.0525	0	0	0	0.795	0.27	1.065	0.525	0	0
	5	alpha	0.6	60x8 weeks	NOTEST	NA	VAC70	75	All	0	0.00020625	9.6875e-05	0.000303125	0.000189583	0	0	0	0.099	0.0465	0.1455	0.091	0	0	0	0.99	0.465	1.455	0.91	0	0
	5	alpha	1	60x8 weeks	NOTEST	NA	VAC70	75	All	0	0.000192708	0.000241667	0.000434375	0.000266667	0	0	0	0.0925	0.116	0.2085	0.128	0	0	0	0.925	1.16	2.085	1.28	0	0
	5	alpha	1.2	60x8 weeks	NOTEST	NA	VAC70	75	All	0	0.000158333	0.000326042	0.000484375	0.000279167	0	0	0	0.076	0.1565	0.2325	0.134	0	0	0	0.76	1.565	2.325	1.34	0	0
	5	delta	0.6	60x8 weeks	NOTEST	NA	VAC70	75	All	0	0.000191667	0.00088125	0.00107292	0.000684375	0	0	0	0.092	0.423	0.515	0.3285	0	0	0	0.92	4.23	5.15	3.285	0	0
	5	delta	1	60x8 weeks	NOTEST	NA	VAC70	75	All	0	0.000210417	0.00332083	0.00353125	0.00213021	0	0	0	0.101	1.594	1.695	1.0225	0	0	0	1.01	15.94	16.95	10.225	0	0
	5	delta	1.2	60x8 weeks	NOTEST	NA	VAC70	75	All	0	0.000198958	0.00441875	0.00461771	0.00286042	0	0	0	0.0955	2.121	2.2165	1.373	0	0	0	0.955	21.21	22.165	13.73	0	0
	5	original	0.6	60x8 weeks	NOTEST	NA	VAC70	100	All	0	0.000123958	1.04167e-06	0.000125	7.08333e-05	0	0	0	0.0595	0.0005	0.06	0.034	0	0	0	0.595	0.005	0.6	0.34	0	0
	5	original	1	60x8 weeks	NOTEST	NA	VAC70	100	All	0	0.000108333	1.04167e-06	0.000109375	6.04167e-05	0	0	0	0.052	0.0005	0.0525	0.029	0	0	0	0.52	0.005	0.525	0.29	0	0
	5	original	1.2	60x8 weeks	NOTEST	NA	VAC70	100	All	0	0.000107292	3.125e-06	0.000110417	5.625e-05	0	0	0	0.0515	0.0015	0.053	0.027	0	0	0	0.515	0.015	0.53	0.27	0	0
	5	alpha	0.6	60x8 weeks	NOTEST	NA	VAC70	100	All	0	0.000109375	2.29167e-05	0.000132292	8.125e-05	0	0	0	0.0525	0.011	0.0635	0.039	0	0	0	0.525	0.11	0.635	0.39	0	0
	5	alpha	1	60x8 weeks	NOTEST	NA	VAC70	100	All	0	0.000101042	5.41667e-05	0.000155208	8.75e-05	0	0	0	0.0485	0.026	0.0745	0.042	0	0	0	0.485	0.26	0.745	0.42	0	0
	5	alpha	1.2	60x8 weeks	NOTEST	NA	VAC70	100	All	0	0.00011875	6.25e-05	0.00018125	0.000101042	0	0	0	0.057	0.03	0.087	0.0485	0	0	0	0.57	0.3	0.87	0.485	0	0
	5	delta	0.6	60x8 weeks	NOTEST	NA	VAC70	100	All	0	0.000144792	0.0001125	0.000257292	0.000155208	0	0	0	0.0695	0.054	0.1235	0.0745	0	0	0	0.695	0.54	1.235	0.745	0	0
	5	delta	1	60x8 weeks	NOTEST	NA	VAC70	100	All	0	0.0001375	0.000348958	0.000486458	0.000304167	0	0	0	0.066	0.1675	0.2335	0.146	0	0	0	0.66	1.675	2.335	1.46	0	0
	5	delta	1.2	60x8 weeks	NOTEST	NA	VAC70	100	All	0	0.000138542	0.000723958	0.0008625	0.000538542	0	0	0	0.0665	0.3475	0.414	0.2585	0	0	0	0.665	3.475	4.14	2.585	0	0
	5	original	0.6	60x8 weeks	NOTEST	NA	VAC50	25	All	0	0.00031875	0.000165625	0.000484375	0.000246875	0	0	0	0.153	0.0795	0.2325	0.1185	0	0	0	1.53	0.795	2.325	1.185	0	0
	5	original	1	60x8 weeks	NOTEST	NA	VAC50	25	All	0	0.000329167	0.000460417	0.000789583	0.000403125	0	0	0	0.158	0.221	0.379	0.1935	0	0	0	1.58	2.21	3.79	1.935	0	0
	5	original	1.2	60x8 weeks	NOTEST	NA	VAC50	25	All	0	0.00029375	0.000519792	0.000813542	0.000433333	0	0	0	0.141	0.2495	0.3905	0.208	0	0	0	1.41	2.495	3.905	2.08	0	0
	5	alpha	0.6	60x8 weeks	NOTEST	NA	VAC50	25	All	0	0.000309375	0.000930208	0.00123958	0.000772917	0	0	0	0.1485	0.4465	0.595	0.371	0	0	0	1.485	4.465	5.95	3.71	0	0
	5	alpha	1	60x8 weeks	NOTEST	NA	VAC50	25	All	0	0.000284375	0.00440729	0.00469167	0.00280729	0	0	0	0.1365	2.1155	2.252	1.3475	0	0	0	1.365	21.155	22.52	13.475	0	0
	5	alpha	1.2	60x8 weeks	NOTEST	NA	VAC50	25	All	0	0.000315625	0.00702812	0.00734375	0.00442187	0	0	0	0.1515	3.3735	3.525	2.1225	0	0	0	1.515	33.735	35.25	21.225	0	0
	5	delta	0.6	60x8 weeks	NOTEST	NA	VAC50	25	All	0	0.000301042	0.00792812	0.00822917	0.00519167	0	0	0	0.1445	3.8055	3.95	2.492	0	0	0	1.445	38.055	39.5	24.92	0	0
	5	delta	1	60x8 weeks	NOTEST	NA	VAC50	25	All	0	0.000286458	0.0116625	0.011949	0.00774792	0	0	0	0.1375	5.598	5.7355	3.719	0	0	0	1.375	55.98	57.355	37.19	0	0
	5	delta	1.2	60x8 weeks	NOTEST	NA	VAC50	25	All	0	0.000283333	0.0134323	0.0137156	0.00879271	0	0	0	0.136	6.4475	6.5835	4.2205	0	0	0	1.36	64.475	65.835	42.205	0	0
	5	original	0.6	60x8 weeks	NOTEST	NA	VAC50	50	All	0	0.000269792	0.0001	0.000369792	0.000202083	0	0	0	0.1295	0.048	0.1775	0.097	0	0	0	1.295	0.48	1.775	0.97	0	0
	5	original	1	60x8 weeks	NOTEST	NA	VAC50	50	All	0	0.000254167	0.000213542	0.000467708	0.000245833	0	0	0	0.122	0.1025	0.2245	0.118	0	0	0	1.22	1.025	2.245	1.18	0	0
	5	original	1.2	60x8 weeks	NOTEST	NA	VAC50	50	All	0	0.000273958	0.000310417	0.000584375	0.0003125	0	0	0	0.1315	0.149	0.2805	0.15	0	0	0	1.315	1.49	2.805	1.5	0	0
	5	alpha	0.6	60x8 weeks	NOTEST	NA	VAC50	50	All	0	0.000269792	0.000470833	0.000740625	0.000447917	0	0	0	0.1295	0.226	0.3555	0.215	0	0	0	1.295	2.26	3.555	2.15	0	0
	5	alpha	1	60x8 weeks	NOTEST	NA	VAC50	50	All	0	0.00026875	0.0017375	0.00200625	0.00125417	0	0	0	0.129	0.834	0.963	0.602	0	0	0	1.29	8.34	9.63	6.02	0	0
	5	alpha	1.2	60x8 weeks	NOTEST	NA	VAC50	50	All	0	0.000278125	0.00293646	0.00321458	0.00186042	0	0	0	0.1335	1.4095	1.543	0.893	0	0	0	1.335	14.095	15.43	8.93	0	0
	5	delta	0.6	60x8 weeks	NOTEST	NA	VAC50	50	All	0	0.000279167	0.00410208	0.00438125	0.00265729	0	0	0	0.134	1.969	2.103	1.2755	0	0	0	1.34	19.69	21.03	12.755	0	0
	5	delta	1	60x8 weeks	NOTEST	NA	VAC50	50	All	0	0.000269792	0.0099375	0.0102073	0.00623542	0	0	0	0.1295	4.77	4.8995	2.993	0	0	0	1.295	47.7	48.995	29.93	0	0
	5	delta	1.2	60x8 weeks	NOTEST	NA	VAC50	50	All	0	0.00026875	0.0106958	0.0109646	0.00703958	0	0	0	0.129	5.134	5.263	3.379	0	0	0	1.29	51.34	52.63	33.79	0	0
	5	original	0.6	60x8 weeks	NOTEST	NA	VAC50	75	All	0	0.00021875	3.22917e-05	0.000251042	0.00013125	0	0	0	0.105	0.0155	0.1205	0.063	0	0	0	1.05	0.155	1.205	0.63	0	0
	5	original	1	60x8 weeks	NOTEST	NA	VAC50	75	All	0	0.000244792	6.97917e-05	0.000314583	0.000172917	0	0	0	0.1175	0.0335	0.151	0.083	0	0	0	1.175	0.335	1.51	0.83	0	0
	5	original	1.2	60x8 weeks	NOTEST	NA	VAC50	75	All	0	0.000217708	8.95833e-05	0.000307292	0.000173958	0	0	0	0.1045	0.043	0.1475	0.0835	0	0	0	1.045	0.43	1.475	0.835	0	0
	5	alpha	0.6	60x8 weeks	NOTEST	NA	VAC50	75	All	0	0.000245833	0.000188542	0.000434375	0.000266667	0	0	0	0.118	0.0905	0.2085	0.128	0	0	0	1.18	0.905	2.085	1.28	0	0
	5	alpha	1	60x8 weeks	NOTEST	NA	VAC50	75	All	0	0.000215625	0.000434375	0.00065	0.0003875	0	0	0	0.1035	0.2085	0.312	0.186	0	0	0	1.035	2.085	3.12	1.86	0	0
	5	alpha	1.2	60x8 weeks	NOTEST	NA	VAC50	75	All	0	0.000216667	0.000810417	0.00102708	0.000648958	0	0	0	0.104	0.389	0.493	0.3115	0	0	0	1.04	3.89	4.93	3.115	0	0
	5	delta	0.6	60x8 weeks	NOTEST	NA	VAC50	75	All	0	0.000279167	0.0018875	0.00216667	0.00133438	0	0	0	0.134	0.906	1.04	0.6405	0	0	0	1.34	9.06	10.4	6.405	0	0
	5	delta	1	60x8 weeks	NOTEST	NA	VAC50	75	All	0	0.00025	0.00645104	0.00670104	0.00417083	0	0	0	0.12	3.0965	3.2165	2.002	0	0	0	1.2	30.965	32.165	20.02	0	0
	5	delta	1.2	60x8 weeks	NOTEST	NA	VAC50	75	All	0	0.00029375	0.00953646	0.00983021	0.00606146	0	0	0	0.141	4.5775	4.7185	2.9095	0	0	0	1.41	45.775	47.185	29.095	0	0
	5	original	0.6	60x8 weeks	NOTEST	NA	VAC50	100	All	0	0.000176042	1.04167e-06	0.000177083	8.64583e-05	0	0	0	0.0845	0.0005	0.085	0.0415	0	0	0	0.845	0.005	0.85	0.415	0	0
	5	original	1	60x8 weeks	NOTEST	NA	VAC50	100	All	0	0.000157292	3.125e-06	0.000160417	7.5e-05	0	0	0	0.0755	0.0015	0.077	0.036	0	0	0	0.755	0.015	0.77	0.36	0	0
	5	original	1.2	60x8 weeks	NOTEST	NA	VAC50	100	All	0	0.000171875	1.04167e-05	0.000182292	9.89583e-05	0	0	0	0.0825	0.005	0.0875	0.0475	0	0	0	0.825	0.05	0.875	0.475	0	0
	5	alpha	0.6	60x8 weeks	NOTEST	NA	VAC50	100	All	0	0.000190625	7.29167e-05	0.000263542	0.000145833	0	0	0	0.0915	0.035	0.1265	0.07	0	0	0	0.915	0.35	1.265	0.7	0	0
	5	alpha	1	60x8 weeks	NOTEST	NA	VAC50	100	All	0	0.000160417	0.000139583	0.0003	0.000179167	0	0	0	0.077	0.067	0.144	0.086	0	0	0	0.77	0.67	1.44	0.86	0	0
	5	alpha	1.2	60x8 weeks	NOTEST	NA	VAC50	100	All	0	0.000182292	0.0002375	0.000419792	0.000260417	0	0	0	0.0875	0.114	0.2015	0.125	0	0	0	0.875	1.14	2.015	1.25	0	0
	5	delta	0.6	60x8 weeks	NOTEST	NA	VAC50	100	All	0	0.000226042	0.000440625	0.000666667	0.00044375	0	0	0	0.1085	0.2115	0.32	0.213	0	0	0	1.085	2.115	3.2	2.13	0	0
	5	delta	1	60x8 weeks	NOTEST	NA	VAC50	100	All	0	0.000239583	0.00242083	0.00266042	0.00159896	0	0	0	0.115	1.162	1.277	0.7675	0	0	0	1.15	11.62	12.77	7.675	0	0
	5	delta	1.2	60x8 weeks	NOTEST	NA	VAC50	100	All	0	0.000233333	0.00412812	0.00436146	0.00265521	0	0	0	0.112	1.9815	2.0935	1.2745	0	0	0	1.12	19.815	20.935	12.745	0	0
	2.5	original	0.6	60x8 weeks	PCR90	Daily	NOVAC	0	All	4.99838	0.000171875	5.3125e-05	0.000225	1.5625e-05	0.00023125	0.00506458	2399.22	0.0825	0.0255	0.108	0.0075	0.111	2.431	23992.2	0.825	0.255	1.08	0.075	1.11	24.31
	2.5	original	1	60x8 weeks	PCR90	Daily	NOVAC	0	All	4.99839	0.000161458	7.5e-05	0.000236458	1.77083e-05	0.000230208	0.00498438	2399.23	0.0775	0.036	0.1135	0.0085	0.1105	2.3925	23992.3	0.775	0.36	1.135	0.085	1.105	23.925
	2.5	original	1.2	60x8 weeks	PCR90	Daily	NOVAC	0	All	4.99797	0.000180208	0.000120833	0.000301042	2.5e-05	0.000284375	0.00493542	2399.02	0.0865	0.058	0.1445	0.012	0.1365	2.369	23990.2	0.865	0.58	1.445	0.12	1.365	23.69
	2.5	alpha	0.6	60x8 weeks	PCR90	Daily	NOVAC	0	All	4.99808	0.000160417	0.000128125	0.000288542	1.875e-05	0.000283333	0.0051	2399.08	0.077	0.0615	0.1385	0.009	0.136	2.448	23990.8	0.77	0.615	1.385	0.09	1.36	24.48
	2.5	alpha	1	60x8 weeks	PCR90	Daily	NOVAC	0	All	4.9958	0.000179167	0.0004125	0.000591667	4.16667e-05	0.000597917	0.00498125	2397.99	0.086	0.198	0.284	0.02	0.287	2.391	23979.9	0.86	1.98	2.84	0.2	2.87	23.91
	2.5	alpha	1.2	60x8 weeks	PCR90	Daily	NOVAC	0	All	4.99261	0.0001875	0.000878125	0.00106562	7.8125e-05	0.00105937	0.00512917	2396.45	0.09	0.4215	0.5115	0.0375	0.5085	2.462	23964.5	0.9	4.215	5.115	0.375	5.085	24.62
	2.5	delta	0.6	60x8 weeks	PCR90	Daily	NOVAC	0	All	4.99463	0.000159375	0.000605208	0.000764583	7.29167e-05	0.000734375	0.00491042	2397.42	0.0765	0.2905	0.367	0.035	0.3525	2.357	23974.2	0.765	2.905	3.67	0.35	3.525	23.57
	2.5	delta	1	60x8 weeks	PCR90	Daily	NOVAC	0	All	4.97775	0.000152083	0.00308542	0.0032375	0.000340625	0.00309896	0.00497604	2389.32	0.073	1.481	1.554	0.1635	1.4875	2.3885	23893.2	0.73	14.81	15.54	1.635	14.875	23.885
	2.5	delta	1.2	60x8 weeks	PCR90	Daily	NOVAC	0	All	4.96557	0.0001625	0.00490937	0.00507187	0.00050625	0.00481979	0.00486042	2383.47	0.078	2.3565	2.4345	0.243	2.3135	2.333	23834.7	0.78	23.565	24.345	2.43	23.135	23.33
	2.5	original	0.6	60x8 weeks	PCR90	Daily	VAC95	25	All	4.99901	0.000125	2.70833e-05	0.000152083	5.20833e-06	0.000144792	0.004925	2399.53	0.06	0.013	0.073	0.0025	0.0695	2.364	23995.3	0.6	0.13	0.73	0.025	0.695	23.64
	2.5	original	1	60x8 weeks	PCR90	Daily	VAC95	25	All	4.99897	0.000120833	4.58333e-05	0.000166667	2.1875e-05	0.000139583	0.00502292	2399.5	0.058	0.022	0.08	0.0105	0.067	2.411	23995	0.58	0.22	0.8	0.105	0.67	24.11
	2.5	original	1.2	60x8 weeks	PCR90	Daily	VAC95	25	All	4.99876	0.000132292	6.5625e-05	0.000197917	1.45833e-05	0.000178125	0.00515208	2399.41	0.0635	0.0315	0.095	0.007	0.0855	2.473	23994	0.635	0.315	0.95	0.07	0.855	24.73
	2.5	alpha	0.6	60x8 weeks	PCR90	Daily	VAC95	25	All	4.99867	0.000129167	6.66667e-05	0.000195833	1.35417e-05	0.000191667	0.00495313	2399.36	0.062	0.032	0.094	0.0065	0.092	2.3775	23993.6	0.62	0.32	0.94	0.065	0.92	23.775
	2.5	alpha	1	60x8 weeks	PCR90	Daily	VAC95	25	All	4.99785	0.000151042	0.000148958	0.0003	2.8125e-05	0.000294792	0.00503437	2398.97	0.0725	0.0715	0.144	0.0135	0.1415	2.4165	23989.7	0.725	0.715	1.44	0.135	1.415	24.165
	2.5	alpha	1.2	60x8 weeks	PCR90	Daily	VAC95	25	All	4.99756	0.00013125	0.000214583	0.000345833	2.91667e-05	0.000334375	0.00505625	2398.83	0.063	0.103	0.166	0.014	0.1605	2.427	23988.3	0.63	1.03	1.66	0.14	1.605	24.27
	2.5	delta	0.6	60x8 weeks	PCR90	Daily	VAC95	25	All	4.99698	0.000133333	0.000273958	0.000407292	3.95833e-05	0.00041875	0.00490417	2398.55	0.064	0.1315	0.1955	0.019	0.201	2.354	23985.5	0.64	1.315	1.955	0.19	2.01	23.54
	2.5	delta	1	60x8 weeks	PCR90	Daily	VAC95	25	All	4.99038	0.00014375	0.00130729	0.00145104	0.000144792	0.00137917	0.00495938	2395.38	0.069	0.6275	0.6965	0.0695	0.662	2.3805	23953.8	0.69	6.275	6.965	0.695	6.62	23.805
	2.5	delta	1.2	60x8 weeks	PCR90	Daily	VAC95	25	All	4.98384	0.000157292	0.00235937	0.00251667	0.000254167	0.00235833	0.00485521	2392.24	0.0755	1.1325	1.208	0.122	1.132	2.3305	23922.4	0.755	11.325	12.08	1.22	11.32	23.305
	2.5	original	0.6	60x8 weeks	PCR90	Daily	VAC95	50	All	4.99925	8.75e-05	1.45833e-05	0.000102083	1.25e-05	9.58333e-05	0.00509062	2399.64	0.042	0.007	0.049	0.006	0.046	2.4435	23996.4	0.42	0.07	0.49	0.06	0.46	24.435
	2.5	original	1	60x8 weeks	PCR90	Daily	VAC95	50	All	4.99912	0.000120833	1.77083e-05	0.000138542	6.25e-06	0.000128125	0.00502708	2399.58	0.058	0.0085	0.0665	0.003	0.0615	2.413	23995.8	0.58	0.085	0.665	0.03	0.615	24.13
	2.5	original	1.2	60x8 weeks	PCR90	Daily	VAC95	50	All	4.99922	9.375e-05	2.70833e-05	0.000120833	1.25e-05	0.000107292	0.00501875	2399.63	0.045	0.013	0.058	0.006	0.0515	2.409	23996.3	0.45	0.13	0.58	0.06	0.515	24.09
	2.5	alpha	0.6	60x8 weeks	PCR90	Daily	VAC95	50	All	4.9989	0.00011875	3.4375e-05	0.000153125	1.35417e-05	0.000152083	0.00488229	2399.47	0.057	0.0165	0.0735	0.0065	0.073	2.3435	23994.7	0.57	0.165	0.735	0.065	0.73	23.435
	2.5	alpha	1	60x8 weeks	PCR90	Daily	VAC95	50	All	4.99883	0.000102083	6.45833e-05	0.000166667	8.33333e-06	0.000167708	0.00502292	2399.44	0.049	0.031	0.08	0.004	0.0805	2.411	23994.4	0.49	0.31	0.8	0.04	0.805	24.11
	2.5	alpha	1.2	60x8 weeks	PCR90	Daily	VAC95	50	All	4.99851	9.6875e-05	0.00010625	0.000203125	1.5625e-05	0.000208333	0.00504375	2399.28	0.0465	0.051	0.0975	0.0075	0.1	2.421	23992.8	0.465	0.51	0.975	0.075	1	24.21
	2.5	delta	0.6	60x8 weeks	PCR90	Daily	VAC95	50	All	4.9984	0.000108333	0.000107292	0.000215625	1.5625e-05	0.00021875	0.00495208	2399.23	0.052	0.0515	0.1035	0.0075	0.105	2.377	23992.3	0.52	0.515	1.035	0.075	1.05	23.77
	2.5	delta	1	60x8 weeks	PCR90	Daily	VAC95	50	All	4.99742	0.000104167	0.000292708	0.000396875	3.54167e-05	0.00036875	0.00513021	2398.76	0.05	0.1405	0.1905	0.017	0.177	2.4625	23987.6	0.5	1.405	1.905	0.17	1.77	24.625
	2.5	delta	1.2	60x8 weeks	PCR90	Daily	VAC95	50	All	4.99719	0.000103125	0.000342708	0.000445833	3.64583e-05	0.000422917	0.00497292	2398.65	0.0495	0.1645	0.214	0.0175	0.203	2.387	23986.5	0.495	1.645	2.14	0.175	2.03	23.87
	2.5	original	0.6	60x8 weeks	PCR90	Daily	VAC95	75	All	4.99971	4.375e-05	2.08333e-06	4.58333e-05	7.29167e-06	3.85417e-05	0.00496146	2399.86	0.021	0.001	0.022	0.0035	0.0185	2.3815	23998.6	0.21	0.01	0.22	0.035	0.185	23.815
	2.5	original	1	60x8 weeks	PCR90	Daily	VAC95	75	All	4.99969	5.10417e-05	4.16667e-06	5.52083e-05	6.25e-06	4.16667e-05	0.00514583	2399.85	0.0245	0.002	0.0265	0.003	0.02	2.47	23998.5	0.245	0.02	0.265	0.03	0.2	24.7
	2.5	original	1.2	60x8 weeks	PCR90	Daily	VAC95	75	All	4.99956	5.625e-05	1.45833e-05	7.08333e-05	6.25e-06	5.9375e-05	0.00505833	2399.79	0.027	0.007	0.034	0.003	0.0285	2.428	23997.9	0.27	0.07	0.34	0.03	0.285	24.28
	2.5	alpha	0.6	60x8 weeks	PCR90	Daily	VAC95	75	All	4.99949	6.5625e-05	6.25e-06	7.1875e-05	3.125e-06	7.1875e-05	0.00497708	2399.76	0.0315	0.003	0.0345	0.0015	0.0345	2.389	23997.6	0.315	0.03	0.345	0.015	0.345	23.89
	2.5	alpha	1	60x8 weeks	PCR90	Daily	VAC95	75	All	4.99937	6.35417e-05	1.66667e-05	8.02083e-05	6.25e-06	8.4375e-05	0.00495417	2399.7	0.0305	0.008	0.0385	0.003	0.0405	2.378	23997	0.305	0.08	0.385	0.03	0.405	23.78
	2.5	alpha	1.2	60x8 weeks	PCR90	Daily	VAC95	75	All	4.99934	6.25e-05	2.70833e-05	8.95833e-05	3.125e-06	9.16667e-05	0.00491667	2399.68	0.03	0.013	0.043	0.0015	0.044	2.36	23996.8	0.3	0.13	0.43	0.015	0.44	23.6
	2.5	delta	0.6	60x8 weeks	PCR90	Daily	VAC95	75	All	4.99922	7.29167e-05	2.91667e-05	0.000102083	1.04167e-05	0.000105208	0.00498438	2399.62	0.035	0.014	0.049	0.005	0.0505	2.3925	23996.2	0.35	0.14	0.49	0.05	0.505	23.925
	2.5	delta	1	60x8 weeks	PCR90	Daily	VAC95	75	All	4.99913	6.04167e-05	6.35417e-05	0.000123958	9.375e-06	0.000126042	0.00507083	2399.58	0.029	0.0305	0.0595	0.0045	0.0605	2.434	23995.8	0.29	0.305	0.595	0.045	0.605	24.34
	2.5	delta	1.2	60x8 weeks	PCR90	Daily	VAC95	75	All	4.99889	6.97917e-05	8.85417e-05	0.000158333	1.14583e-05	0.000155208	0.00503229	2399.47	0.0335	0.0425	0.076	0.0055	0.0745	2.4155	23994.7	0.335	0.425	0.76	0.055	0.745	24.155
	2.5	original	0.6	60x8 weeks	PCR90	Daily	VAC95	100	All	4.99997	1.45833e-05	0	1.45833e-05	2.08333e-06	2.08333e-06	0.00507396	2399.99	0.007	0	0.007	0.001	0.001	2.4355	23999.9	0.07	0	0.07	0.01	0.01	24.355
	2.5	original	1	60x8 weeks	PCR90	Daily	VAC95	100	All	4.99999	4.16667e-06	0	4.16667e-06	1.04167e-06	1.04167e-06	0.00496563	2399.99	0.002	0	0.002	0.0005	0.0005	2.3835	23999.9	0.02	0	0.02	0.005	0.005	23.835
	2.5	original	1.2	60x8 weeks	PCR90	Daily	VAC95	100	All	4.99997	9.375e-06	0	9.375e-06	3.125e-06	1.04167e-06	0.00503021	2399.99	0.0045	0	0.0045	0.0015	0.0005	2.4145	23999.9	0.045	0	0.045	0.015	0.005	24.145
	2.5	alpha	0.6	60x8 weeks	PCR90	Daily	VAC95	100	All	4.99989	1.875e-05	0	1.875e-05	0	1.77083e-05	0.00490937	2399.95	0.009	0	0.009	0	0.0085	2.3565	23999.5	0.09	0	0.09	0	0.085	23.565
	2.5	alpha	1	60x8 weeks	PCR90	Daily	VAC95	100	All	4.99987	1.875e-05	0	1.875e-05	0	1.97917e-05	0.00487604	2399.94	0.009	0	0.009	0	0.0095	2.3405	23999.4	0.09	0	0.09	0	0.095	23.405
	2.5	alpha	1.2	60x8 weeks	PCR90	Daily	VAC95	100	All	4.9998	2.29167e-05	1.04167e-06	2.39583e-05	1.04167e-06	2.60417e-05	0.00501458	2399.91	0.011	0.0005	0.0115	0.0005	0.0125	2.407	23999.1	0.11	0.005	0.115	0.005	0.125	24.07
	2.5	delta	0.6	60x8 weeks	PCR90	Daily	VAC95	100	All	4.9998	3.02083e-05	3.125e-06	3.33333e-05	2.08333e-06	3.125e-05	0.00499271	2399.9	0.0145	0.0015	0.016	0.001	0.015	2.3965	23999	0.145	0.015	0.16	0.01	0.15	23.965
	2.5	delta	1	60x8 weeks	PCR90	Daily	VAC95	100	All	4.99984	2.1875e-05	0	2.1875e-05	1.04167e-06	2.1875e-05	0.00507083	2399.92	0.0105	0	0.0105	0.0005	0.0105	2.434	23999.2	0.105	0	0.105	0.005	0.105	24.34
	2.5	delta	1.2	60x8 weeks	PCR90	Daily	VAC95	100	All	4.99979	2.39583e-05	7.29167e-06	3.125e-05	1.04167e-06	3.125e-05	0.005175	2399.9	0.0115	0.0035	0.015	0.0005	0.015	2.484	23999	0.115	0.035	0.15	0.005	0.15	24.84
	2.5	original	0.6	60x8 weeks	PCR90	Daily	VAC70	25	All	4.99897	0.000142708	3.125e-05	0.000173958	1.25e-05	0.00015	0.00513333	2399.51	0.0685	0.015	0.0835	0.006	0.072	2.464	23995.1	0.685	0.15	0.835	0.06	0.72	24.64
	2.5	original	1	60x8 weeks	PCR90	Daily	VAC70	25	All	4.99878	0.000141667	5e-05	0.000191667	1.66667e-05	0.000172917	0.00499583	2399.41	0.068	0.024	0.092	0.008	0.083	2.398	23994.1	0.68	0.24	0.92	0.08	0.83	23.98
	2.5	original	1.2	60x8 weeks	PCR90	Daily	VAC70	25	All	4.99873	0.000130208	6.35417e-05	0.00019375	2.08333e-05	0.000164583	0.00497917	2399.39	0.0625	0.0305	0.093	0.01	0.079	2.39	23993.9	0.625	0.305	0.93	0.1	0.79	23.9
	2.5	alpha	0.6	60x8 weeks	PCR90	Daily	VAC70	25	All	4.99871	0.00013125	4.6875e-05	0.000178125	9.375e-06	0.000179167	0.00496771	2399.38	0.063	0.0225	0.0855	0.0045	0.086	2.3845	23993.8	0.63	0.225	0.855	0.045	0.86	23.845
	2.5	alpha	1	60x8 weeks	PCR90	Daily	VAC70	25	All	4.99791	0.000151042	0.000165625	0.000316667	1.97917e-05	0.000307292	0.00501771	2399	0.0725	0.0795	0.152	0.0095	0.1475	2.4085	23990	0.725	0.795	1.52	0.095	1.475	24.085
	2.5	alpha	1.2	60x8 weeks	PCR90	Daily	VAC70	25	All	4.99749	0.00013125	0.000216667	0.000347917	1.97917e-05	0.000354167	0.00503542	2398.8	0.063	0.104	0.167	0.0095	0.17	2.417	23988	0.63	1.04	1.67	0.095	1.7	24.17
	2.5	delta	0.6	60x8 weeks	PCR90	Daily	VAC70	25	All	4.99569	0.000166667	0.000470833	0.0006375	6.35417e-05	0.000617708	0.00495208	2397.93	0.08	0.226	0.306	0.0305	0.2965	2.377	23979.3	0.8	2.26	3.06	0.305	2.965	23.77
	2.5	delta	1	60x8 weeks	PCR90	Daily	VAC70	25	All	4.98669	0.000161458	0.00174896	0.00191042	0.000194792	0.00185625	0.00493646	2393.61	0.0775	0.8395	0.917	0.0935	0.891	2.3695	23936.1	0.775	8.395	9.17	0.935	8.91	23.695
	2.5	delta	1.2	60x8 weeks	PCR90	Daily	VAC70	25	All	4.98303	0.0001375	0.002475	0.0026125	0.000248958	0.00248021	0.00501667	2391.86	0.066	1.188	1.254	0.1195	1.1905	2.408	23918.5	0.66	11.88	12.54	1.195	11.905	24.08
	2.5	original	0.6	60x8 weeks	PCR90	Daily	VAC70	50	All	4.99917	0.000115625	1.66667e-05	0.000132292	1.45833e-05	0.000109375	0.00493854	2399.6	0.0555	0.008	0.0635	0.007	0.0525	2.3705	23996	0.555	0.08	0.635	0.07	0.525	23.705
	2.5	original	1	60x8 weeks	PCR90	Daily	VAC70	50	All	4.99911	0.000115625	2.08333e-05	0.000136458	1.875e-05	0.0001125	0.00498646	2399.57	0.0555	0.01	0.0655	0.009	0.054	2.3935	23995.7	0.555	0.1	0.655	0.09	0.54	23.935
	2.5	original	1.2	60x8 weeks	PCR90	Daily	VAC70	50	All	4.99937	8.64583e-05	2.1875e-05	0.000108333	1.5625e-05	8.75e-05	0.00501354	2399.7	0.0415	0.0105	0.052	0.0075	0.042	2.4065	23997	0.415	0.105	0.52	0.075	0.42	24.065
	2.5	alpha	0.6	60x8 weeks	PCR90	Daily	VAC70	50	All	4.9988	0.000109375	5e-05	0.000159375	1.5625e-05	0.000167708	0.00487708	2399.43	0.0525	0.024	0.0765	0.0075	0.0805	2.341	23994.3	0.525	0.24	0.765	0.075	0.805	23.41
	2.5	alpha	1	60x8 weeks	PCR90	Daily	VAC70	50	All	4.99886	0.000103125	6.97917e-05	0.000172917	1.35417e-05	0.000155208	0.00507187	2399.45	0.0495	0.0335	0.083	0.0065	0.0745	2.4345	23994.5	0.495	0.335	0.83	0.065	0.745	24.345
	2.5	alpha	1.2	60x8 weeks	PCR90	Daily	VAC70	50	All	4.99844	0.000104167	0.000110417	0.000214583	1.875e-05	0.000215625	0.00485417	2399.25	0.05	0.053	0.103	0.009	0.1035	2.33	23992.5	0.5	0.53	1.03	0.09	1.035	23.3
	2.5	delta	0.6	60x8 weeks	PCR90	Daily	VAC70	50	All	4.99795	0.00013125	0.000157292	0.000288542	3.54167e-05	0.000273958	0.0049375	2399.01	0.063	0.0755	0.1385	0.017	0.1315	2.37	23990.2	0.63	0.755	1.385	0.17	1.315	23.7
	2.5	delta	1	60x8 weeks	PCR90	Daily	VAC70	50	All	4.99586	0.000103125	0.000466667	0.000569792	5.52083e-05	0.000563542	0.00503542	2398.01	0.0495	0.224	0.2735	0.0265	0.2705	2.417	23980.2	0.495	2.24	2.735	0.265	2.705	24.17
	2.5	delta	1.2	60x8 weeks	PCR90	Daily	VAC70	50	All	4.99215	0.000146875	0.00105417	0.00120104	0.000111458	0.00113542	0.00486146	2396.23	0.0705	0.506	0.5765	0.0535	0.545	2.3335	23962.3	0.705	5.06	5.765	0.535	5.45	23.335
	2.5	original	0.6	60x8 weeks	PCR90	Daily	VAC70	75	All	4.99951	8.33333e-05	1.14583e-05	9.47917e-05	1.25e-05	6.5625e-05	0.00511667	2399.76	0.04	0.0055	0.0455	0.006	0.0315	2.456	23997.6	0.4	0.055	0.455	0.06	0.315	24.56
	2.5	original	1	60x8 weeks	PCR90	Daily	VAC70	75	All	4.99957	8.54167e-05	8.33333e-06	9.375e-05	1.5625e-05	5.3125e-05	0.00488021	2399.8	0.041	0.004	0.045	0.0075	0.0255	2.3425	23998	0.41	0.04	0.45	0.075	0.255	23.425
	2.5	original	1.2	60x8 weeks	PCR90	Daily	VAC70	75	All	4.99958	8.125e-05	7.29167e-06	8.85417e-05	2.1875e-05	4.47917e-05	0.00511563	2399.8	0.039	0.0035	0.0425	0.0105	0.0215	2.4555	23998	0.39	0.035	0.425	0.105	0.215	24.555
	2.5	alpha	0.6	60x8 weeks	PCR90	Daily	VAC70	75	All	4.99946	6.5625e-05	2.29167e-05	8.85417e-05	7.29167e-06	8.22917e-05	0.00501458	2399.74	0.0315	0.011	0.0425	0.0035	0.0395	2.407	23997.4	0.315	0.11	0.425	0.035	0.395	24.07
	2.5	alpha	1	60x8 weeks	PCR90	Daily	VAC70	75	All	4.99937	7.5e-05	2.5e-05	0.0001	4.16667e-06	9.47917e-05	0.00495938	2399.7	0.036	0.012	0.048	0.002	0.0455	2.3805	23997	0.36	0.12	0.48	0.02	0.455	23.805
	2.5	alpha	1.2	60x8 weeks	PCR90	Daily	VAC70	75	All	4.9992	8.22917e-05	3.4375e-05	0.000116667	1.14583e-05	0.000108333	0.00501979	2399.62	0.0395	0.0165	0.056	0.0055	0.052	2.4095	23996.2	0.395	0.165	0.56	0.055	0.52	24.095
	2.5	delta	0.6	60x8 weeks	PCR90	Daily	VAC70	75	All	4.99895	9.58333e-05	5.20833e-05	0.000147917	2.1875e-05	0.000134375	0.00511667	2399.49	0.046	0.025	0.071	0.0105	0.0645	2.456	23994.9	0.46	0.25	0.71	0.105	0.645	24.56
	2.5	delta	1	60x8 weeks	PCR90	Daily	VAC70	75	All	4.9982	0.000102083	0.000151042	0.000253125	1.97917e-05	0.00025	0.00513646	2399.14	0.049	0.0725	0.1215	0.0095	0.12	2.4655	23991.4	0.49	0.725	1.215	0.095	1.2	24.655
	2.5	delta	1.2	60x8 weeks	PCR90	Daily	VAC70	75	All	4.99747	9.27083e-05	0.000270833	0.000363542	2.39583e-05	0.000367708	0.00495417	2398.79	0.0445	0.13	0.1745	0.0115	0.1765	2.378	23987.9	0.445	1.3	1.745	0.115	1.765	23.78
	2.5	original	0.6	60x8 weeks	PCR90	Daily	VAC70	100	All	4.99981	5.72917e-05	1.04167e-06	5.83333e-05	1.875e-05	1.25e-05	0.004925	2399.91	0.0275	0.0005	0.028	0.009	0.006	2.364	23999.1	0.275	0.005	0.28	0.09	0.06	23.64
	2.5	original	1	60x8 weeks	PCR90	Daily	VAC70	100	All	4.99977	6.5625e-05	0	6.5625e-05	2.29167e-05	1.04167e-05	0.00498021	2399.89	0.0315	0	0.0315	0.011	0.005	2.3905	23998.9	0.315	0	0.315	0.11	0.05	23.905
	2.5	original	1.2	60x8 weeks	PCR90	Daily	VAC70	100	All	4.9998	5.9375e-05	1.04167e-06	6.04167e-05	1.875e-05	1.25e-05	0.00488542	2399.9	0.0285	0.0005	0.029	0.009	0.006	2.345	23999	0.285	0.005	0.29	0.09	0.06	23.45
	2.5	alpha	0.6	60x8 weeks	PCR90	Daily	VAC70	100	All	4.99941	7.29167e-05	6.25e-06	7.91667e-05	1.04167e-05	7.70833e-05	0.00509375	2399.72	0.035	0.003	0.038	0.005	0.037	2.445	23997.2	0.35	0.03	0.38	0.05	0.37	24.45
	2.5	alpha	1	60x8 weeks	PCR90	Daily	VAC70	100	All	4.99958	5e-05	5.20833e-06	5.52083e-05	7.29167e-06	5.72917e-05	0.005	2399.8	0.024	0.0025	0.0265	0.0035	0.0275	2.4	23998	0.24	0.025	0.265	0.035	0.275	24
	2.5	alpha	1.2	60x8 weeks	PCR90	Daily	VAC70	100	All	4.99967	4.6875e-05	3.125e-06	5e-05	2.08333e-06	4.58333e-05	0.00498958	2399.84	0.0225	0.0015	0.024	0.001	0.022	2.395	23998.4	0.225	0.015	0.24	0.01	0.22	23.95
	2.5	delta	0.6	60x8 weeks	PCR90	Daily	VAC70	100	All	4.9993	8.125e-05	2.29167e-05	0.000104167	1.35417e-05	9.16667e-05	0.00501667	2399.66	0.039	0.011	0.05	0.0065	0.044	2.408	23996.6	0.39	0.11	0.5	0.065	0.44	24.08
	2.5	delta	1	60x8 weeks	PCR90	Daily	VAC70	100	All	4.99928	7.39583e-05	3.54167e-05	0.000109375	9.375e-06	0.000103125	0.00508438	2399.65	0.0355	0.017	0.0525	0.0045	0.0495	2.4405	23996.5	0.355	0.17	0.525	0.045	0.495	24.405
	2.5	delta	1.2	60x8 weeks	PCR90	Daily	VAC70	100	All	4.99927	7.08333e-05	3.85417e-05	0.000109375	1.66667e-05	9.89583e-05	0.00501042	2399.65	0.034	0.0185	0.0525	0.008	0.0475	2.405	23996.5	0.34	0.185	0.525	0.08	0.475	24.05
	2.5	original	0.6	60x8 weeks	PCR90	Daily	VAC50	25	All	4.99887	0.00014375	3.75e-05	0.00018125	2.39583e-05	0.000144792	0.00490937	2399.46	0.069	0.018	0.087	0.0115	0.0695	2.3565	23994.6	0.69	0.18	0.87	0.115	0.695	23.565
	2.5	original	1	60x8 weeks	PCR90	Daily	VAC50	25	All	4.99864	0.000146875	6.04167e-05	0.000207292	2.60417e-05	0.000182292	0.00502292	2399.35	0.0705	0.029	0.0995	0.0125	0.0875	2.411	23993.5	0.705	0.29	0.995	0.125	0.875	24.11
	2.5	original	1.2	60x8 weeks	PCR90	Daily	VAC50	25	All	4.99861	0.000135417	6.97917e-05	0.000205208	2.5e-05	0.000182292	0.00493229	2399.33	0.065	0.0335	0.0985	0.012	0.0875	2.3675	23993.3	0.65	0.335	0.985	0.12	0.875	23.675
	2.5	alpha	0.6	60x8 weeks	PCR90	Daily	VAC50	25	All	4.99778	0.000175	0.000125	0.0003	2.8125e-05	0.000302083	0.00500417	2398.93	0.084	0.06	0.144	0.0135	0.145	2.402	23989.3	0.84	0.6	1.44	0.135	1.45	24.02
	2.5	alpha	1	60x8 weeks	PCR90	Daily	VAC50	25	All	4.99838	0.000141667	9.79167e-05	0.000239583	1.66667e-05	0.000235417	0.00502083	2399.22	0.068	0.047	0.115	0.008	0.113	2.41	23992.2	0.68	0.47	1.15	0.08	1.13	24.1
	2.5	alpha	1.2	60x8 weeks	PCR90	Daily	VAC50	25	All	4.99751	0.000159375	0.000220833	0.000380208	2.8125e-05	0.000370833	0.00496042	2398.8	0.0765	0.106	0.1825	0.0135	0.178	2.381	23988	0.765	1.06	1.825	0.135	1.78	23.81
	2.5	delta	0.6	60x8 weeks	PCR90	Daily	VAC50	25	All	4.99565	0.000159375	0.000446875	0.00060625	5.20833e-05	0.000608333	0.00488021	2397.91	0.0765	0.2145	0.291	0.025	0.292	2.3425	23979.1	0.765	2.145	2.91	0.25	2.92	23.425
	2.5	delta	1	60x8 weeks	PCR90	Daily	VAC50	25	All	4.98285	0.00016875	0.00236875	0.0025375	0.00028125	0.00242187	0.00502396	2391.77	0.081	1.137	1.218	0.135	1.1625	2.4115	23917.7	0.81	11.37	12.18	1.35	11.625	24.115
	2.5	delta	1.2	60x8 weeks	PCR90	Daily	VAC50	25	All	4.97016	0.000167708	0.00419062	0.00435833	0.000426042	0.00415937	0.00509687	2385.68	0.0805	2.0115	2.092	0.2045	1.9965	2.4465	23856.8	0.805	20.115	20.92	2.045	19.965	24.465
	2.5	original	0.6	60x8 weeks	PCR90	Daily	VAC50	50	All	4.99921	0.000114583	2.29167e-05	0.0001375	2.70833e-05	9.6875e-05	0.00511354	2399.62	0.055	0.011	0.066	0.013	0.0465	2.4545	23996.2	0.55	0.11	0.66	0.13	0.465	24.545
	2.5	original	1	60x8 weeks	PCR90	Daily	VAC50	50	All	4.99911	0.0001375	1.77083e-05	0.000155208	3.22917e-05	0.0001	0.00501667	2399.57	0.066	0.0085	0.0745	0.0155	0.048	2.408	23995.7	0.66	0.085	0.745	0.155	0.48	24.08
	2.5	original	1.2	60x8 weeks	PCR90	Daily	VAC50	50	All	4.99901	0.000144792	3.22917e-05	0.000177083	3.125e-05	0.000116667	0.00498125	2399.53	0.0695	0.0155	0.085	0.015	0.056	2.391	23995.3	0.695	0.155	0.85	0.15	0.56	23.91
	2.5	alpha	0.6	60x8 weeks	PCR90	Daily	VAC50	50	All	4.99887	0.000128125	3.95833e-05	0.000167708	1.45833e-05	0.000160417	0.00508229	2399.46	0.0615	0.019	0.0805	0.007	0.077	2.4395	23994.6	0.615	0.19	0.805	0.07	0.77	24.395
	2.5	alpha	1	60x8 weeks	PCR90	Daily	VAC50	50	All	4.99849	0.000126042	8.54167e-05	0.000211458	2.29167e-05	0.000209375	0.00504271	2399.28	0.0605	0.041	0.1015	0.011	0.1005	2.4205	23992.8	0.605	0.41	1.015	0.11	1.005	24.205
	2.5	alpha	1.2	60x8 weeks	PCR90	Daily	VAC50	50	All	4.99772	0.000122917	0.000202083	0.000325	2.91667e-05	0.000317708	0.00492708	2398.91	0.059	0.097	0.156	0.014	0.1525	2.365	23989.1	0.59	0.97	1.56	0.14	1.525	23.65
	2.5	delta	0.6	60x8 weeks	PCR90	Daily	VAC50	50	All	4.99744	0.000148958	0.000205208	0.000354167	3.125e-05	0.000355208	0.00485937	2398.77	0.0715	0.0985	0.17	0.015	0.1705	2.3325	23987.7	0.715	0.985	1.7	0.15	1.705	23.325
	2.5	delta	1	60x8 weeks	PCR90	Daily	VAC50	50	All	4.99313	0.000138542	0.000936458	0.001075	0.000125	0.000989583	0.00484896	2396.7	0.0665	0.4495	0.516	0.06	0.475	2.3275	23967	0.665	4.495	5.16	0.6	4.75	23.275
	2.5	delta	1.2	60x8 weeks	PCR90	Daily	VAC50	50	All	4.98737	0.000135417	0.00173542	0.00187083	0.000186458	0.00176875	0.004925	2393.94	0.065	0.833	0.898	0.0895	0.849	2.364	23939.4	0.65	8.33	8.98	0.895	8.49	23.64
	2.5	original	0.6	60x8 weeks	PCR90	Daily	VAC50	75	All	4.99943	0.0001125	3.125e-06	0.000115625	3.4375e-05	5.52083e-05	0.005075	2399.73	0.054	0.0015	0.0555	0.0165	0.0265	2.436	23997.3	0.54	0.015	0.555	0.165	0.265	24.36
	2.5	original	1	60x8 weeks	PCR90	Daily	VAC50	75	All	4.99936	0.000115625	1.66667e-05	0.000132292	2.8125e-05	7.29167e-05	0.00498021	2399.69	0.0555	0.008	0.0635	0.0135	0.035	2.3905	23996.9	0.555	0.08	0.635	0.135	0.35	23.905
	2.5	original	1.2	60x8 weeks	PCR90	Daily	VAC50	75	All	4.99941	0.000108333	2.08333e-05	0.000129167	3.95833e-05	5e-05	0.00502083	2399.72	0.052	0.01	0.062	0.019	0.024	2.41	23997.2	0.52	0.1	0.62	0.19	0.24	24.1
	2.5	alpha	0.6	60x8 weeks	PCR90	Daily	VAC50	75	All	4.99911	9.58333e-05	2.5e-05	0.000120833	9.375e-06	0.000121875	0.00510521	2399.57	0.046	0.012	0.058	0.0045	0.0585	2.4505	23995.7	0.46	0.12	0.58	0.045	0.585	24.505
	2.5	alpha	1	60x8 weeks	PCR90	Daily	VAC50	75	All	4.99891	0.000104167	5.41667e-05	0.000158333	1.45833e-05	0.000157292	0.005025	2399.48	0.05	0.026	0.076	0.007	0.0755	2.412	23994.8	0.5	0.26	0.76	0.07	0.755	24.12
	2.5	alpha	1.2	60x8 weeks	PCR90	Daily	VAC50	75	All	4.99874	0.000109375	6.77083e-05	0.000177083	1.35417e-05	0.000176042	0.00494062	2399.39	0.0525	0.0325	0.085	0.0065	0.0845	2.3715	23993.9	0.525	0.325	0.85	0.065	0.845	23.715
	2.5	delta	0.6	60x8 weeks	PCR90	Daily	VAC50	75	All	4.99835	0.000130208	0.000101042	0.00023125	2.1875e-05	0.000222917	0.00501563	2399.21	0.0625	0.0485	0.111	0.0105	0.107	2.4075	23992.1	0.625	0.485	1.11	0.105	1.07	24.075
	2.5	delta	1	60x8 weeks	PCR90	Daily	VAC50	75	All	4.99598	0.00014375	0.000403125	0.000546875	5.72917e-05	0.000533333	0.00510729	2398.07	0.069	0.1935	0.2625	0.0275	0.256	2.4515	23980.7	0.69	1.935	2.625	0.275	2.56	24.515
	2.5	delta	1.2	60x8 weeks	PCR90	Daily	VAC50	75	All	4.99511	0.000130208	0.000646875	0.000777083	9.0625e-05	0.000703125	0.00510833	2397.65	0.0625	0.3105	0.373	0.0435	0.3375	2.452	23976.5	0.625	3.105	3.73	0.435	3.375	24.52
	2.5	original	0.6	60x8 weeks	PCR90	Daily	VAC50	100	All	4.99956	0.000103125	1.04167e-06	0.000104167	4.375e-05	2.5e-05	0.00500208	2399.79	0.0495	0.0005	0.05	0.021	0.012	2.401	23997.9	0.495	0.005	0.5	0.21	0.12	24.01
	2.5	original	1	60x8 weeks	PCR90	Daily	VAC50	100	All	4.99972	7.91667e-05	1.04167e-06	8.02083e-05	2.91667e-05	1.35417e-05	0.00496771	2399.87	0.038	0.0005	0.0385	0.014	0.0065	2.3845	23998.7	0.38	0.005	0.385	0.14	0.065	23.845
	2.5	original	1.2	60x8 weeks	PCR90	Daily	VAC50	100	All	4.99955	9.58333e-05	6.25e-06	0.000102083	4.375e-05	2.5e-05	0.00499792	2399.79	0.046	0.003	0.049	0.021	0.012	2.399	23997.9	0.46	0.03	0.49	0.21	0.12	23.99
	2.5	alpha	0.6	60x8 weeks	PCR90	Daily	VAC50	100	All	4.99926	9.27083e-05	1.5625e-05	0.000108333	1.14583e-05	0.000101042	0.00489063	2399.65	0.0445	0.0075	0.052	0.0055	0.0485	2.3475	23996.5	0.445	0.075	0.52	0.055	0.485	23.475
	2.5	alpha	1	60x8 weeks	PCR90	Daily	VAC50	100	All	4.99903	0.00010625	3.33333e-05	0.000139583	1.35417e-05	0.000135417	0.00509479	2399.54	0.051	0.016	0.067	0.0065	0.065	2.4455	23995.4	0.51	0.16	0.67	0.065	0.65	24.455
	2.5	alpha	1.2	60x8 weeks	PCR90	Daily	VAC50	100	All	4.99915	8.95833e-05	2.70833e-05	0.000116667	9.375e-06	0.000117708	0.00504062	2399.59	0.043	0.013	0.056	0.0045	0.0565	2.4195	23995.9	0.43	0.13	0.56	0.045	0.565	24.195
	2.5	delta	0.6	60x8 weeks	PCR90	Daily	VAC50	100	All	4.99861	0.000129167	5.625e-05	0.000185417	2.39583e-05	0.000180208	0.00512708	2399.33	0.062	0.027	0.089	0.0115	0.0865	2.461	23993.3	0.62	0.27	0.89	0.115	0.865	24.61
	2.5	delta	1	60x8 weeks	PCR90	Daily	VAC50	100	All	4.99822	0.0001125	0.000138542	0.000251042	2.1875e-05	0.000252083	0.00495625	2399.14	0.054	0.0665	0.1205	0.0105	0.121	2.379	23991.4	0.54	0.665	1.205	0.105	1.21	23.79
	2.5	delta	1.2	60x8 weeks	PCR90	Daily	VAC50	100	All	4.998	0.000111458	0.000203125	0.000314583	2.8125e-05	0.0002875	0.00505313	2399.04	0.0535	0.0975	0.151	0.0135	0.138	2.4255	23990.4	0.535	0.975	1.51	0.135	1.38	24.255
	2.5	original	0.6	60x8 weeks	PCR90	MWF	NOVAC	0	All	2.99912	0.000173958	6.35417e-05	0.0002375	2.8125e-05	0.000207292	0.00298021	1439.58	0.0835	0.0305	0.114	0.0135	0.0995	1.4305	14395.8	0.835	0.305	1.14	0.135	0.995	14.305
	2.5	original	1	60x8 weeks	PCR90	MWF	NOVAC	0	All	2.99876	0.0001625	0.000160417	0.000322917	4.0625e-05	0.000302083	0.00292292	1439.41	0.078	0.077	0.155	0.0195	0.145	1.403	14394.1	0.78	0.77	1.55	0.195	1.45	14.03
	2.5	original	1.2	60x8 weeks	PCR90	MWF	NOVAC	0	All	2.99799	0.000197917	0.00035	0.000547917	5.3125e-05	0.000514583	0.00300729	1439.04	0.095	0.168	0.263	0.0255	0.247	1.4435	14390.4	0.95	1.68	2.63	0.255	2.47	14.435
	2.5	alpha	0.6	60x8 weeks	PCR90	MWF	NOVAC	0	All	2.99882	0.000170833	0.000141667	0.0003125	3.125e-05	0.000294792	0.00306563	1439.43	0.082	0.068	0.15	0.015	0.1415	1.4715	14394.3	0.82	0.68	1.5	0.15	1.415	14.715
	2.5	alpha	1	60x8 weeks	PCR90	MWF	NOVAC	0	All	2.99742	0.000175	0.000571875	0.000746875	7.39583e-05	0.000679167	0.00302292	1438.76	0.084	0.2745	0.3585	0.0355	0.326	1.451	14387.6	0.84	2.745	3.585	0.355	3.26	14.51
	2.5	alpha	1.2	60x8 weeks	PCR90	MWF	NOVAC	0	All	2.99434	0.000165625	0.00140833	0.00157396	0.000166667	0.00146771	0.00304792	1437.28	0.0795	0.676	0.7555	0.08	0.7045	1.463	14372.8	0.795	6.76	7.555	0.8	7.045	14.63
	2.5	delta	0.6	60x8 weeks	PCR90	MWF	NOVAC	0	All	2.99293	0.0001875	0.00178437	0.00197188	0.000298958	0.00174375	0.00303021	1436.61	0.09	0.8565	0.9465	0.1435	0.837	1.4545	14366.1	0.9	8.565	9.465	1.435	8.37	14.545
	2.5	delta	1	60x8 weeks	PCR90	MWF	NOVAC	0	All	2.97919	0.00016875	0.00555729	0.00572604	0.000920833	0.00502812	0.00296875	1430.01	0.081	2.6675	2.7485	0.442	2.4135	1.425	14300.1	0.81	26.675	27.485	4.42	24.135	14.25
	2.5	delta	1.2	60x8 weeks	PCR90	MWF	NOVAC	0	All	2.9749	0.00016875	0.00668958	0.00685833	0.00115729	0.00594271	0.00284896	1427.95	0.081	3.211	3.292	0.5555	2.8525	1.3675	14279.5	0.81	32.11	32.92	5.555	28.525	13.675
	2.5	original	0.6	60x8 weeks	PCR90	MWF	VAC95	25	All	2.99945	0.000122917	3.02083e-05	0.000153125	1.77083e-05	0.0001375	0.00299583	1439.74	0.059	0.0145	0.0735	0.0085	0.066	1.438	14397.4	0.59	0.145	0.735	0.085	0.66	14.38
	2.5	original	1	60x8 weeks	PCR90	MWF	VAC95	25	All	2.99916	0.000136458	9.89583e-05	0.000235417	1.66667e-05	0.000219792	0.00302083	1439.6	0.0655	0.0475	0.113	0.008	0.1055	1.45	14396	0.655	0.475	1.13	0.08	1.055	14.5
	2.5	original	1.2	60x8 weeks	PCR90	MWF	VAC95	25	All	2.99907	0.000144792	0.000121875	0.000266667	3.02083e-05	0.000235417	0.00301354	1439.56	0.0695	0.0585	0.128	0.0145	0.113	1.4465	14395.6	0.695	0.585	1.28	0.145	1.13	14.465
	2.5	alpha	0.6	60x8 weeks	PCR90	MWF	VAC95	25	All	2.99893	0.000153125	0.000117708	0.000270833	2.5e-05	0.000264583	0.00304271	1439.49	0.0735	0.0565	0.13	0.012	0.127	1.4605	14394.9	0.735	0.565	1.3	0.12	1.27	14.605
	2.5	alpha	1	60x8 weeks	PCR90	MWF	VAC95	25	All	2.99858	0.000146875	0.000242708	0.000389583	3.22917e-05	0.00036875	0.00305625	1439.32	0.0705	0.1165	0.187	0.0155	0.177	1.467	14393.2	0.705	1.165	1.87	0.155	1.77	14.67
	2.5	alpha	1.2	60x8 weeks	PCR90	MWF	VAC95	25	All	2.99876	0.000122917	0.000235417	0.000358333	3.95833e-05	0.000326042	0.00292813	1439.4	0.059	0.113	0.172	0.019	0.1565	1.4055	14394	0.59	1.13	1.72	0.19	1.565	14.055
	2.5	delta	0.6	60x8 weeks	PCR90	MWF	VAC95	25	All	2.9976	0.000133333	0.000527083	0.000660417	9.79167e-05	0.000585417	0.002925	1438.85	0.064	0.253	0.317	0.047	0.281	1.404	14388.5	0.64	2.53	3.17	0.47	2.81	14.04
	2.5	delta	1	60x8 weeks	PCR90	MWF	VAC95	25	All	2.9917	0.000134375	0.00205312	0.0021875	0.000330208	0.00197396	0.0029625	1436.02	0.0645	0.9855	1.05	0.1585	0.9475	1.422	14360.1	0.645	9.855	10.5	1.585	9.475	14.22
	2.5	delta	1.2	60x8 weeks	PCR90	MWF	VAC95	25	All	2.9875	0.000135417	0.0033625	0.00349792	0.00055625	0.00302187	0.00301354	1434	0.065	1.614	1.679	0.267	1.4505	1.4465	14340	0.65	16.14	16.79	2.67	14.505	14.465
	2.5	original	0.6	60x8 weeks	PCR90	MWF	VAC95	50	All	2.99963	8.54167e-05	1.5625e-05	0.000101042	1.25e-05	9.27083e-05	0.00304271	1439.82	0.041	0.0075	0.0485	0.006	0.0445	1.4605	14398.2	0.41	0.075	0.485	0.06	0.445	14.605
	2.5	original	1	60x8 weeks	PCR90	MWF	VAC95	50	All	2.99953	9.89583e-05	2.91667e-05	0.000128125	2.08333e-05	0.000110417	0.00301042	1439.77	0.0475	0.014	0.0615	0.01	0.053	1.445	14397.7	0.475	0.14	0.615	0.1	0.53	14.45
	2.5	original	1.2	60x8 weeks	PCR90	MWF	VAC95	50	All	2.99962	8.22917e-05	3.33333e-05	0.000115625	1.14583e-05	9.58333e-05	0.00302708	1439.82	0.0395	0.016	0.0555	0.0055	0.046	1.453	14398.2	0.395	0.16	0.555	0.055	0.46	14.53
	2.5	alpha	0.6	60x8 weeks	PCR90	MWF	VAC95	50	All	2.99957	8.4375e-05	3.22917e-05	0.000116667	9.375e-06	0.000111458	0.0030625	1439.79	0.0405	0.0155	0.056	0.0045	0.0535	1.47	14397.9	0.405	0.155	0.56	0.045	0.535	14.7
	2.5	alpha	1	60x8 weeks	PCR90	MWF	VAC95	50	All	2.99939	0.000102083	6.45833e-05	0.000166667	1.5625e-05	0.000151042	0.00292813	1439.71	0.049	0.031	0.08	0.0075	0.0725	1.4055	14397.1	0.49	0.31	0.8	0.075	0.725	14.055
	2.5	alpha	1.2	60x8 weeks	PCR90	MWF	VAC95	50	All	2.99925	9.89583e-05	0.000116667	0.000215625	1.77083e-05	0.0002	0.00292292	1439.64	0.0475	0.056	0.1035	0.0085	0.096	1.403	14396.4	0.475	0.56	1.035	0.085	0.96	14.03
	2.5	delta	0.6	60x8 weeks	PCR90	MWF	VAC95	50	All	2.99914	8.75e-05	0.000157292	0.000244792	3.75e-05	0.000209375	0.00299167	1439.59	0.042	0.0755	0.1175	0.018	0.1005	1.436	14395.9	0.42	0.755	1.175	0.18	1.005	14.36
	2.5	delta	1	60x8 weeks	PCR90	MWF	VAC95	50	All	2.99856	0.000104167	0.000323958	0.000428125	5.41667e-05	0.000371875	0.0030375	1439.31	0.05	0.1555	0.2055	0.026	0.1785	1.458	14393.1	0.5	1.555	2.055	0.26	1.785	14.58
	2.5	delta	1.2	60x8 weeks	PCR90	MWF	VAC95	50	All	2.99719	8.75e-05	0.000665625	0.000753125	0.000111458	0.000679167	0.003	1438.65	0.042	0.3195	0.3615	0.0535	0.326	1.44	14386.5	0.42	3.195	3.615	0.535	3.26	14.4
	2.5	original	0.6	60x8 weeks	PCR90	MWF	VAC95	75	All	2.99981	4.6875e-05	4.16667e-06	5.10417e-05	5.20833e-06	5.10417e-05	0.00308958	1439.91	0.0225	0.002	0.0245	0.0025	0.0245	1.483	14399.1	0.225	0.02	0.245	0.025	0.245	14.83
	2.5	original	1	60x8 weeks	PCR90	MWF	VAC95	75	All	2.99971	6.04167e-05	1.04167e-05	7.08333e-05	1.77083e-05	5.83333e-05	0.00302292	1439.86	0.029	0.005	0.034	0.0085	0.028	1.451	14398.6	0.29	0.05	0.34	0.085	0.28	14.51
	2.5	original	1.2	60x8 weeks	PCR90	MWF	VAC95	75	All	2.9998	4.89583e-05	9.375e-06	5.83333e-05	8.33333e-06	4.6875e-05	0.0029625	1439.9	0.0235	0.0045	0.028	0.004	0.0225	1.422	14399	0.235	0.045	0.28	0.04	0.225	14.22
	2.5	alpha	0.6	60x8 weeks	PCR90	MWF	VAC95	75	All	2.99971	6.04167e-05	1.45833e-05	7.5e-05	9.375e-06	7.08333e-05	0.00287396	1439.86	0.029	0.007	0.036	0.0045	0.034	1.3795	14398.6	0.29	0.07	0.36	0.045	0.34	13.795
	2.5	alpha	1	60x8 weeks	PCR90	MWF	VAC95	75	All	2.99973	4.58333e-05	2.1875e-05	6.77083e-05	1.04167e-05	6.04167e-05	0.00305	1439.87	0.022	0.0105	0.0325	0.005	0.029	1.464	14398.7	0.22	0.105	0.325	0.05	0.29	14.64
	2.5	alpha	1.2	60x8 weeks	PCR90	MWF	VAC95	75	All	2.99969	5.72917e-05	1.77083e-05	7.5e-05	7.29167e-06	7.5e-05	0.00295938	1439.85	0.0275	0.0085	0.036	0.0035	0.036	1.4205	14398.5	0.275	0.085	0.36	0.035	0.36	14.205
	2.5	delta	0.6	60x8 weeks	PCR90	MWF	VAC95	75	All	2.99964	6.45833e-05	2.91667e-05	9.375e-05	1.14583e-05	8.54167e-05	0.0029375	1439.83	0.031	0.014	0.045	0.0055	0.041	1.41	14398.3	0.31	0.14	0.45	0.055	0.41	14.1
	2.5	delta	1	60x8 weeks	PCR90	MWF	VAC95	75	All	2.99959	7.29167e-05	4.47917e-05	0.000117708	1.14583e-05	0.000105208	0.00309687	1439.8	0.035	0.0215	0.0565	0.0055	0.0505	1.4865	14398	0.35	0.215	0.565	0.055	0.505	14.865
	2.5	delta	1.2	60x8 weeks	PCR90	MWF	VAC95	75	All	2.99948	5.41667e-05	8.22917e-05	0.000136458	1.25e-05	0.000134375	0.00293854	1439.75	0.026	0.0395	0.0655	0.006	0.0645	1.4105	14397.5	0.26	0.395	0.655	0.06	0.645	14.105
	2.5	original	0.6	60x8 weeks	PCR90	MWF	VAC95	100	All	2.99998	1.14583e-05	0	1.14583e-05	5.20833e-06	0	0.00309063	1439.99	0.0055	0	0.0055	0.0025	0	1.4835	14399.9	0.055	0	0.055	0.025	0	14.835
	2.5	original	1	60x8 weeks	PCR90	MWF	VAC95	100	All	2.99998	9.375e-06	0	9.375e-06	4.16667e-06	2.08333e-06	0.0030125	1439.99	0.0045	0	0.0045	0.002	0.001	1.446	14399.9	0.045	0	0.045	0.02	0.01	14.46
	2.5	original	1.2	60x8 weeks	PCR90	MWF	VAC95	100	All	2.99999	1.04167e-05	0	1.04167e-05	0	2.08333e-06	0.00298854	1440	0.005	0	0.005	0	0.001	1.4345	14400	0.05	0	0.05	0	0.01	14.345
	2.5	alpha	0.6	60x8 weeks	PCR90	MWF	VAC95	100	All	2.99996	1.25e-05	0	1.25e-05	0	1.25e-05	0.00301146	1439.98	0.006	0	0.006	0	0.006	1.4455	14399.8	0.06	0	0.06	0	0.06	14.455
	2.5	alpha	1	60x8 weeks	PCR90	MWF	VAC95	100	All	2.99996	1.04167e-05	0	1.04167e-05	1.04167e-06	1.04167e-05	0.00302187	1439.98	0.005	0	0.005	0.0005	0.005	1.4505	14399.8	0.05	0	0.05	0.005	0.05	14.505
	2.5	alpha	1.2	60x8 weeks	PCR90	MWF	VAC95	100	All	2.99993	1.77083e-05	1.04167e-06	1.875e-05	0	1.97917e-05	0.00299271	1439.97	0.0085	0.0005	0.009	0	0.0095	1.4365	14399.7	0.085	0.005	0.09	0	0.095	14.365
	2.5	delta	0.6	60x8 weeks	PCR90	MWF	VAC95	100	All	2.9999	2.29167e-05	4.16667e-06	2.70833e-05	5.20833e-06	2.1875e-05	0.00300208	1439.95	0.011	0.002	0.013	0.0025	0.0105	1.441	14399.5	0.11	0.02	0.13	0.025	0.105	14.41
	2.5	delta	1	60x8 weeks	PCR90	MWF	VAC95	100	All	2.99993	1.77083e-05	3.125e-06	2.08333e-05	4.16667e-06	1.45833e-05	0.00315417	1439.97	0.0085	0.0015	0.01	0.002	0.007	1.514	14399.7	0.085	0.015	0.1	0.02	0.07	15.14
	2.5	delta	1.2	60x8 weeks	PCR90	MWF	VAC95	100	All	2.99985	2.29167e-05	1.77083e-05	4.0625e-05	6.25e-06	3.54167e-05	0.0028875	1439.93	0.011	0.0085	0.0195	0.003	0.017	1.386	14399.3	0.11	0.085	0.195	0.03	0.17	13.86
	2.5	original	0.6	60x8 weeks	PCR90	MWF	VAC70	25	All	2.99939	0.00013125	3.4375e-05	0.000165625	1.97917e-05	0.000142708	0.00302604	1439.71	0.063	0.0165	0.0795	0.0095	0.0685	1.4525	14397.1	0.63	0.165	0.795	0.095	0.685	14.525
	2.5	original	1	60x8 weeks	PCR90	MWF	VAC70	25	All	2.99936	0.000138542	4.6875e-05	0.000185417	1.66667e-05	0.000164583	0.00301771	1439.69	0.0665	0.0225	0.089	0.008	0.079	1.4485	14396.9	0.665	0.225	0.89	0.08	0.79	14.485
	2.5	original	1.2	60x8 weeks	PCR90	MWF	VAC70	25	All	2.99902	0.000163542	0.000101042	0.000264583	2.70833e-05	0.000241667	0.00300313	1439.53	0.0785	0.0485	0.127	0.013	0.116	1.4415	14395.3	0.785	0.485	1.27	0.13	1.16	14.415
	2.5	alpha	0.6	60x8 weeks	PCR90	MWF	VAC70	25	All	2.99903	0.00015625	0.00010625	0.0002625	3.85417e-05	0.000235417	0.00287187	1439.53	0.075	0.051	0.126	0.0185	0.113	1.3785	14395.3	0.75	0.51	1.26	0.185	1.13	13.785
	2.5	alpha	1	60x8 weeks	PCR90	MWF	VAC70	25	All	2.99825	0.000128125	0.000321875	0.00045	6.25e-05	0.000419792	0.00303438	1439.16	0.0615	0.1545	0.216	0.03	0.2015	1.4565	14391.6	0.615	1.545	2.16	0.3	2.015	14.565
	2.5	alpha	1.2	60x8 weeks	PCR90	MWF	VAC70	25	All	2.99818	0.000142708	0.000375	0.000517708	5.83333e-05	0.000464583	0.00307292	1439.13	0.0685	0.18	0.2485	0.028	0.223	1.475	14391.3	0.685	1.8	2.485	0.28	2.23	14.75
	2.5	delta	0.6	60x8 weeks	PCR90	MWF	VAC70	25	All	2.99774	0.000139583	0.000577083	0.000716667	0.000102083	0.000609375	0.00294896	1438.92	0.067	0.277	0.344	0.049	0.2925	1.4155	14389.2	0.67	2.77	3.44	0.49	2.925	14.155
	2.5	delta	1	60x8 weeks	PCR90	MWF	VAC70	25	All	2.98758	0.000165625	0.003275	0.00344063	0.000569792	0.00300937	0.00303229	1434.04	0.0795	1.572	1.6515	0.2735	1.4445	1.4555	14340.4	0.795	15.72	16.515	2.735	14.445	14.555
	2.5	delta	1.2	60x8 weeks	PCR90	MWF	VAC70	25	All	2.98416	0.000147917	0.00423958	0.0043875	0.000728125	0.00380208	0.00293229	1432.4	0.071	2.035	2.106	0.3495	1.825	1.4075	14324	0.71	20.35	21.06	3.495	18.25	14.075
	2.5	original	0.6	60x8 weeks	PCR90	MWF	VAC70	50	All	2.99956	0.000120833	2.1875e-05	0.000142708	2.29167e-05	0.000104167	0.00303125	1439.79	0.058	0.0105	0.0685	0.011	0.05	1.455	14397.9	0.58	0.105	0.685	0.11	0.5	14.55
	2.5	original	1	60x8 weeks	PCR90	MWF	VAC70	50	All	2.9995	0.000111458	3.95833e-05	0.000151042	2.60417e-05	0.000113542	0.00307604	1439.76	0.0535	0.019	0.0725	0.0125	0.0545	1.4765	14397.6	0.535	0.19	0.725	0.125	0.545	14.765
	2.5	original	1.2	60x8 weeks	PCR90	MWF	VAC70	50	All	2.99942	0.000114583	6.5625e-05	0.000180208	3.125e-05	0.000126042	0.00301875	1439.72	0.055	0.0315	0.0865	0.015	0.0605	1.449	14397.2	0.55	0.315	0.865	0.15	0.605	14.49
	2.5	alpha	0.6	60x8 weeks	PCR90	MWF	VAC70	50	All	2.9993	0.000126042	5.625e-05	0.000182292	1.97917e-05	0.000177083	0.00298438	1439.66	0.0605	0.027	0.0875	0.0095	0.085	1.4325	14396.6	0.605	0.27	0.875	0.095	0.85	14.325
	2.5	alpha	1	60x8 weeks	PCR90	MWF	VAC70	50	All	2.99916	0.000128125	0.000116667	0.000244792	2.8125e-05	0.000223958	0.00304271	1439.6	0.0615	0.056	0.1175	0.0135	0.1075	1.4605	14396	0.615	0.56	1.175	0.135	1.075	14.605
	2.5	alpha	1.2	60x8 weeks	PCR90	MWF	VAC70	50	All	2.99902	0.0001	0.000138542	0.000238542	3.33333e-05	0.000226042	0.00297292	1439.53	0.048	0.0665	0.1145	0.016	0.1085	1.427	14395.3	0.48	0.665	1.145	0.16	1.085	14.27
	2.5	delta	0.6	60x8 weeks	PCR90	MWF	VAC70	50	All	2.99882	0.00011875	0.000192708	0.000311458	4.375e-05	0.000280208	0.00306042	1439.44	0.057	0.0925	0.1495	0.021	0.1345	1.469	14394.4	0.57	0.925	1.495	0.21	1.345	14.69
	2.5	delta	1	60x8 weeks	PCR90	MWF	VAC70	50	All	2.99581	0.000135417	0.00108854	0.00122396	0.000208333	0.00101458	0.00307187	1437.99	0.065	0.5225	0.5875	0.1	0.487	1.4745	14379.9	0.65	5.225	5.875	1	4.87	14.745
	2.5	delta	1.2	60x8 weeks	PCR90	MWF	VAC70	50	All	2.99159	0.000136458	0.00224375	0.00238021	0.000415625	0.00203229	0.00295833	1435.96	0.0655	1.077	1.1425	0.1995	0.9755	1.42	14359.6	0.655	10.77	11.425	1.995	9.755	14.2
	2.5	original	0.6	60x8 weeks	PCR90	MWF	VAC70	75	All	2.99972	8.33333e-05	6.25e-06	8.95833e-05	3.22917e-05	4.6875e-05	0.00298438	1439.87	0.04	0.003	0.043	0.0155	0.0225	1.4325	14398.6	0.4	0.03	0.43	0.155	0.225	14.325
	2.5	original	1	60x8 weeks	PCR90	MWF	VAC70	75	All	2.99971	0.0001	6.25e-06	0.00010625	3.33333e-05	5e-05	0.00295521	1439.86	0.048	0.003	0.051	0.016	0.024	1.4185	14398.6	0.48	0.03	0.51	0.16	0.24	14.185
	2.5	original	1.2	60x8 weeks	PCR90	MWF	VAC70	75	All	2.99968	9.58333e-05	1.25e-05	0.000108333	2.39583e-05	6.25e-05	0.00301042	1439.85	0.046	0.006	0.052	0.0115	0.03	1.445	14398.5	0.46	0.06	0.52	0.115	0.3	14.45
	2.5	alpha	0.6	60x8 weeks	PCR90	MWF	VAC70	75	All	2.99965	7.1875e-05	2.1875e-05	9.375e-05	8.33333e-06	8.64583e-05	0.00295938	1439.83	0.0345	0.0105	0.045	0.004	0.0415	1.4205	14398.3	0.345	0.105	0.45	0.04	0.415	14.205
	2.5	alpha	1	60x8 weeks	PCR90	MWF	VAC70	75	All	2.99962	8.95833e-05	2.39583e-05	0.000113542	7.29167e-06	0.000107292	0.00298854	1439.82	0.043	0.0115	0.0545	0.0035	0.0515	1.4345	14398.2	0.43	0.115	0.545	0.035	0.515	14.345
	2.5	alpha	1.2	60x8 weeks	PCR90	MWF	VAC70	75	All	2.99958	8.4375e-05	2.70833e-05	0.000111458	9.375e-06	0.000109375	0.00308854	1439.8	0.0405	0.013	0.0535	0.0045	0.0525	1.4825	14398	0.405	0.13	0.535	0.045	0.525	14.825
	2.5	delta	0.6	60x8 weeks	PCR90	MWF	VAC70	75	All	2.99939	9.375e-05	8.64583e-05	0.000180208	1.97917e-05	0.00016875	0.00300313	1439.71	0.045	0.0415	0.0865	0.0095	0.081	1.4415	14397.1	0.45	0.415	0.865	0.095	0.81	14.415
	2.5	delta	1	60x8 weeks	PCR90	MWF	VAC70	75	All	2.99852	0.000108333	0.000289583	0.000397917	7.29167e-05	0.000339583	0.00302083	1439.29	0.052	0.139	0.191	0.035	0.163	1.45	14392.9	0.52	1.39	1.91	0.35	1.63	14.5
	2.5	delta	1.2	60x8 weeks	PCR90	MWF	VAC70	75	All	2.99766	9.89583e-05	0.000508333	0.000607292	9.27083e-05	0.000553125	0.00296771	1438.88	0.0475	0.244	0.2915	0.0445	0.2655	1.4245	14388.8	0.475	2.44	2.915	0.445	2.655	14.245
	2.5	original	0.6	60x8 weeks	PCR90	MWF	VAC70	100	All	2.99988	5.9375e-05	1.04167e-06	6.04167e-05	2.1875e-05	8.33333e-06	0.00293437	1439.94	0.0285	0.0005	0.029	0.0105	0.004	1.4085	14399.4	0.285	0.005	0.29	0.105	0.04	14.085
	2.5	original	1	60x8 weeks	PCR90	MWF	VAC70	100	All	2.99989	4.47917e-05	1.04167e-06	4.58333e-05	2.1875e-05	5.20833e-06	0.00296771	1439.95	0.0215	0.0005	0.022	0.0105	0.0025	1.4245	14399.5	0.215	0.005	0.22	0.105	0.025	14.245
	2.5	original	1.2	60x8 weeks	PCR90	MWF	VAC70	100	All	2.99987	6.5625e-05	0	6.5625e-05	2.29167e-05	1.25e-05	0.00290625	1439.94	0.0315	0	0.0315	0.011	0.006	1.395	14399.4	0.315	0	0.315	0.11	0.06	13.95
	2.5	alpha	0.6	60x8 weeks	PCR90	MWF	VAC70	100	All	2.99979	5.20833e-05	6.25e-06	5.83333e-05	5.20833e-06	5.72917e-05	0.00292396	1439.9	0.025	0.003	0.028	0.0025	0.0275	1.4035	14399	0.25	0.03	0.28	0.025	0.275	14.035
	2.5	alpha	1	60x8 weeks	PCR90	MWF	VAC70	100	All	2.99975	5.83333e-05	1.35417e-05	7.1875e-05	1.45833e-05	5.72917e-05	0.00294375	1439.88	0.028	0.0065	0.0345	0.007	0.0275	1.413	14398.8	0.28	0.065	0.345	0.07	0.275	14.13
	2.5	alpha	1.2	60x8 weeks	PCR90	MWF	VAC70	100	All	2.99974	5.83333e-05	1.35417e-05	7.1875e-05	6.25e-06	6.45833e-05	0.00290625	1439.88	0.028	0.0065	0.0345	0.003	0.031	1.395	14398.8	0.28	0.065	0.345	0.03	0.31	13.95
	2.5	delta	0.6	60x8 weeks	PCR90	MWF	VAC70	100	All	2.99963	8.33333e-05	1.97917e-05	0.000103125	1.875e-05	8.33333e-05	0.00300417	1439.82	0.04	0.0095	0.0495	0.009	0.04	1.442	14398.2	0.4	0.095	0.495	0.09	0.4	14.42
	2.5	delta	1	60x8 weeks	PCR90	MWF	VAC70	100	All	2.9997	5.625e-05	2.8125e-05	8.4375e-05	1.04167e-05	7.39583e-05	0.00294896	1439.86	0.027	0.0135	0.0405	0.005	0.0355	1.4155	14398.6	0.27	0.135	0.405	0.05	0.355	14.155
	2.5	delta	1.2	60x8 weeks	PCR90	MWF	VAC70	100	All	2.99959	6.66667e-05	5.10417e-05	0.000117708	1.35417e-05	0.000101042	0.00305625	1439.8	0.032	0.0245	0.0565	0.0065	0.0485	1.467	14398	0.32	0.245	0.565	0.065	0.485	14.67
	2.5	original	0.6	60x8 weeks	PCR90	MWF	VAC50	25	All	2.9992	0.000165625	6.77083e-05	0.000233333	3.02083e-05	0.00019375	0.00310208	1439.62	0.0795	0.0325	0.112	0.0145	0.093	1.489	14396.1	0.795	0.325	1.12	0.145	0.93	14.89
	2.5	original	1	60x8 weeks	PCR90	MWF	VAC50	25	All	2.99937	0.000138542	3.95833e-05	0.000178125	2.60417e-05	0.00014375	0.00298646	1439.7	0.0665	0.019	0.0855	0.0125	0.069	1.4335	14397	0.665	0.19	0.855	0.125	0.69	14.335
	2.5	original	1.2	60x8 weeks	PCR90	MWF	VAC50	25	All	2.99924	0.00015	0.000102083	0.000252083	3.4375e-05	0.000190625	0.00313333	1439.63	0.072	0.049	0.121	0.0165	0.0915	1.504	14396.3	0.72	0.49	1.21	0.165	0.915	15.04
	2.5	alpha	0.6	60x8 weeks	PCR90	MWF	VAC50	25	All	2.99892	0.000152083	0.000136458	0.000288542	3.125e-05	0.00026875	0.00300313	1439.48	0.073	0.0655	0.1385	0.015	0.129	1.4415	14394.8	0.73	0.655	1.385	0.15	1.29	14.415
	2.5	alpha	1	60x8 weeks	PCR90	MWF	VAC50	25	All	2.99841	0.000154167	0.00031875	0.000472917	4.79167e-05	0.000426042	0.00299479	1439.24	0.074	0.153	0.227	0.023	0.2045	1.4375	14392.4	0.74	1.53	2.27	0.23	2.045	14.375
	2.5	alpha	1.2	60x8 weeks	PCR90	MWF	VAC50	25	All	2.99631	0.000177083	0.000803125	0.000980208	0.000119792	0.0009125	0.00299375	1438.23	0.085	0.3855	0.4705	0.0575	0.438	1.437	14382.3	0.85	3.855	4.705	0.575	4.38	14.37
	2.5	delta	0.6	60x8 weeks	PCR90	MWF	VAC50	25	All	2.99489	0.000175	0.00119792	0.00137292	0.000203125	0.00122292	0.00298021	1437.55	0.084	0.575	0.659	0.0975	0.587	1.4305	14375.5	0.84	5.75	6.59	0.975	5.87	14.305
	2.5	delta	1	60x8 weeks	PCR90	MWF	VAC50	25	All	2.98809	0.000135417	0.00340938	0.00354479	0.000542708	0.00296875	0.00290625	1434.28	0.065	1.6365	1.7015	0.2605	1.425	1.395	14342.8	0.65	16.365	17.015	2.605	14.25	13.95
	2.5	delta	1.2	60x8 weeks	PCR90	MWF	VAC50	25	All	2.98331	0.000158333	0.00451771	0.00467604	0.000786458	0.00403646	0.00289583	1431.99	0.076	2.1685	2.2445	0.3775	1.9375	1.39	14319.9	0.76	21.685	22.445	3.775	19.375	13.9
	2.5	original	0.6	60x8 weeks	PCR90	MWF	VAC50	50	All	2.99942	0.000152083	2.29167e-05	0.000175	3.33333e-05	0.000121875	0.00296146	1439.72	0.073	0.011	0.084	0.016	0.0585	1.4215	14397.2	0.73	0.11	0.84	0.16	0.585	14.215
	2.5	original	1	60x8 weeks	PCR90	MWF	VAC50	50	All	2.9994	0.000128125	5.3125e-05	0.00018125	3.125e-05	0.000133333	0.0029375	1439.71	0.0615	0.0255	0.087	0.015	0.064	1.41	14397.1	0.615	0.255	0.87	0.15	0.64	14.1
	2.5	original	1.2	60x8 weeks	PCR90	MWF	VAC50	50	All	2.99939	0.000129167	5e-05	0.000179167	2.8125e-05	0.000135417	0.00295	1439.71	0.062	0.024	0.086	0.0135	0.065	1.416	14397.1	0.62	0.24	0.86	0.135	0.65	14.16
	2.5	alpha	0.6	60x8 weeks	PCR90	MWF	VAC50	50	All	2.9993	0.000132292	6.14583e-05	0.00019375	1.77083e-05	0.000183333	0.00294896	1439.66	0.0635	0.0295	0.093	0.0085	0.088	1.4155	14396.6	0.635	0.295	0.93	0.085	0.88	14.155
	2.5	alpha	1	60x8 weeks	PCR90	MWF	VAC50	50	All	2.99878	0.000142708	0.000182292	0.000325	4.47917e-05	0.000290625	0.00297083	1439.42	0.0685	0.0875	0.156	0.0215	0.1395	1.426	14394.2	0.685	0.875	1.56	0.215	1.395	14.26
	2.5	alpha	1.2	60x8 weeks	PCR90	MWF	VAC50	50	All	2.99878	0.000114583	0.00020625	0.000320833	3.22917e-05	0.000302083	0.00300625	1439.42	0.055	0.099	0.154	0.0155	0.145	1.443	14394.2	0.55	0.99	1.54	0.155	1.45	14.43
	2.5	delta	0.6	60x8 weeks	PCR90	MWF	VAC50	50	All	2.99801	0.000159375	0.000347917	0.000507292	8.02083e-05	0.000457292	0.00298854	1439.04	0.0765	0.167	0.2435	0.0385	0.2195	1.4345	14390.4	0.765	1.67	2.435	0.385	2.195	14.345
	2.5	delta	1	60x8 weeks	PCR90	MWF	VAC50	50	All	2.99184	0.00015	0.00205208	0.00220208	0.00036875	0.00192083	0.00299062	1436.09	0.072	0.985	1.057	0.177	0.922	1.4355	14360.9	0.72	9.85	10.57	1.77	9.22	14.355
	2.5	delta	1.2	60x8 weeks	PCR90	MWF	VAC50	50	All	2.99019	0.000135417	0.0026125	0.00274792	0.000482292	0.00232396	0.00286667	1435.29	0.065	1.254	1.319	0.2315	1.1155	1.376	14352.9	0.65	12.54	13.19	2.315	11.155	13.76
	2.5	original	0.6	60x8 weeks	PCR90	MWF	VAC50	75	All	2.99965	0.000105208	8.33333e-06	0.000113542	4.0625e-05	4.89583e-05	0.0030125	1439.83	0.0505	0.004	0.0545	0.0195	0.0235	1.446	14398.3	0.505	0.04	0.545	0.195	0.235	14.46
	2.5	original	1	60x8 weeks	PCR90	MWF	VAC50	75	All	2.9996	0.000111458	1.5625e-05	0.000127083	3.95833e-05	6.25e-05	0.00296979	1439.81	0.0535	0.0075	0.061	0.019	0.03	1.4255	14398.1	0.535	0.075	0.61	0.19	0.3	14.255
	2.5	original	1.2	60x8 weeks	PCR90	MWF	VAC50	75	All	2.99961	0.000132292	1.25e-05	0.000144792	3.64583e-05	6.66667e-05	0.00291771	1439.82	0.0635	0.006	0.0695	0.0175	0.032	1.4005	14398.1	0.635	0.06	0.695	0.175	0.32	14.005
	2.5	alpha	0.6	60x8 weeks	PCR90	MWF	VAC50	75	All	2.99956	9.58333e-05	2.91667e-05	0.000125	1.25e-05	0.000113542	0.00291146	1439.79	0.046	0.014	0.06	0.006	0.0545	1.3975	14397.9	0.46	0.14	0.6	0.06	0.545	13.975
	2.5	alpha	1	60x8 weeks	PCR90	MWF	VAC50	75	All	2.9992	0.000122917	9.16667e-05	0.000214583	2.70833e-05	0.00019375	0.0030375	1439.62	0.059	0.044	0.103	0.013	0.093	1.458	14396.2	0.59	0.44	1.03	0.13	0.93	14.58
	2.5	alpha	1.2	60x8 weeks	PCR90	MWF	VAC50	75	All	2.99925	0.000104167	0.000108333	0.0002125	1.66667e-05	0.000205208	0.00307708	1439.64	0.05	0.052	0.102	0.008	0.0985	1.477	14396.4	0.5	0.52	1.02	0.08	0.985	14.77
	2.5	delta	0.6	60x8 weeks	PCR90	MWF	VAC50	75	All	2.99883	0.000128125	0.000179167	0.000307292	5.10417e-05	0.000267708	0.00293229	1439.44	0.0615	0.086	0.1475	0.0245	0.1285	1.4075	14394.4	0.615	0.86	1.475	0.245	1.285	14.075
	2.5	delta	1	60x8 weeks	PCR90	MWF	VAC50	75	All	2.99666	0.000122917	0.000771875	0.000894792	0.000132292	0.000808333	0.00293854	1438.4	0.059	0.3705	0.4295	0.0635	0.388	1.4105	14384	0.59	3.705	4.295	0.635	3.88	14.105
	2.5	delta	1.2	60x8 weeks	PCR90	MWF	VAC50	75	All	2.99528	0.00014375	0.00116771	0.00131146	0.000188542	0.00115938	0.00301771	1437.74	0.069	0.5605	0.6295	0.0905	0.5565	1.4485	14377.4	0.69	5.605	6.295	0.905	5.565	14.485
	2.5	original	0.6	60x8 weeks	PCR90	MWF	VAC50	100	All	2.99985	7.8125e-05	1.04167e-06	7.91667e-05	3.02083e-05	1.35417e-05	0.00305	1439.93	0.0375	0.0005	0.038	0.0145	0.0065	1.464	14399.3	0.375	0.005	0.38	0.145	0.065	14.64
	2.5	original	1	60x8 weeks	PCR90	MWF	VAC50	100	All	2.99982	8.95833e-05	3.125e-06	9.27083e-05	3.54167e-05	1.35417e-05	0.00300313	1439.91	0.043	0.0015	0.0445	0.017	0.0065	1.4415	14399.1	0.43	0.015	0.445	0.17	0.065	14.415
	2.5	original	1.2	60x8 weeks	PCR90	MWF	VAC50	100	All	2.99976	9.16667e-05	5.20833e-06	9.6875e-05	5.3125e-05	1.04167e-05	0.00295208	1439.89	0.044	0.0025	0.0465	0.0255	0.005	1.417	14398.9	0.44	0.025	0.465	0.255	0.05	14.17
	2.5	alpha	0.6	60x8 weeks	PCR90	MWF	VAC50	100	All	2.99965	8.85417e-05	1.35417e-05	0.000102083	1.5625e-05	8.4375e-05	0.00294375	1439.83	0.0425	0.0065	0.049	0.0075	0.0405	1.413	14398.3	0.425	0.065	0.49	0.075	0.405	14.13
	2.5	alpha	1	60x8 weeks	PCR90	MWF	VAC50	100	All	2.99965	7.5e-05	2.08333e-05	9.58333e-05	1.14583e-05	8.4375e-05	0.00304167	1439.83	0.036	0.01	0.046	0.0055	0.0405	1.46	14398.3	0.36	0.1	0.46	0.055	0.405	14.6
	2.5	alpha	1.2	60x8 weeks	PCR90	MWF	VAC50	100	All	2.99944	8.54167e-05	5.72917e-05	0.000142708	1.77083e-05	0.000136458	0.00304271	1439.73	0.041	0.0275	0.0685	0.0085	0.0655	1.4605	14397.3	0.41	0.275	0.685	0.085	0.655	14.605
	2.5	delta	0.6	60x8 weeks	PCR90	MWF	VAC50	100	All	2.99931	0.000116667	7.8125e-05	0.000194792	2.29167e-05	0.000176042	0.00302917	1439.67	0.056	0.0375	0.0935	0.011	0.0845	1.454	14396.7	0.56	0.375	0.935	0.11	0.845	14.54
	2.5	delta	1	60x8 weeks	PCR90	MWF	VAC50	100	All	2.99907	0.000121875	0.000186458	0.000308333	4.16667e-05	0.000253125	0.003025	1439.55	0.0585	0.0895	0.148	0.02	0.1215	1.452	14395.5	0.585	0.895	1.48	0.2	1.215	14.52
	2.5	delta	1.2	60x8 weeks	PCR90	MWF	VAC50	100	All	2.99819	0.000121875	0.000361458	0.000483333	8.75e-05	0.000423958	0.00301979	1439.13	0.0585	0.1735	0.232	0.042	0.2035	1.4495	14391.3	0.585	1.735	2.32	0.42	2.035	14.495
	2.5	original	0.6	60x8 weeks	PCR90	M	NOVAC	0	All	0.999736	0.000178125	0.000129167	0.000307292	9.89583e-05	0.000144792	0.00103542	479.873	0.0855	0.062	0.1475	0.0475	0.0695	0.497	4798.73	0.855	0.62	1.475	0.475	0.695	4.97
	2.5	original	1	60x8 weeks	PCR90	M	NOVAC	0	All	0.999603	0.000167708	0.000317708	0.000485417	0.000155208	0.000225	0.000998958	479.81	0.0805	0.1525	0.233	0.0745	0.108	0.4795	4798.1	0.805	1.525	2.33	0.745	1.08	4.795
	2.5	original	1.2	60x8 weeks	PCR90	M	NOVAC	0	All	0.999447	0.000151042	0.000521875	0.000672917	0.000232292	0.00030625	0.001025	479.735	0.0725	0.2505	0.323	0.1115	0.147	0.492	4797.35	0.725	2.505	3.23	1.115	1.47	4.92
	2.5	alpha	0.6	60x8 weeks	PCR90	M	NOVAC	0	All	0.999392	0.000175	0.000475	0.00065	0.000248958	0.000304167	0.000996875	479.708	0.084	0.228	0.312	0.1195	0.146	0.4785	4797.08	0.84	2.28	3.12	1.195	1.46	4.785
	2.5	alpha	1	60x8 weeks	PCR90	M	NOVAC	0	All	0.997552	0.000157292	0.00281771	0.002975	0.00112188	0.00136354	0.000940625	478.825	0.0755	1.3525	1.428	0.5385	0.6545	0.4515	4788.25	0.755	13.525	14.28	5.385	6.545	4.515
	2.5	alpha	1.2	60x8 weeks	PCR90	M	NOVAC	0	All	0.99634	0.000169792	0.00379583	0.00396563	0.00148958	0.00191875	0.000961458	478.243	0.0815	1.822	1.9035	0.715	0.921	0.4615	4782.43	0.815	18.22	19.035	7.15	9.21	4.615
	2.5	delta	0.6	60x8 weeks	PCR90	M	NOVAC	0	All	0.995637	0.000163542	0.00478438	0.00494792	0.00201979	0.00215	0.000977083	477.906	0.0785	2.2965	2.375	0.9695	1.032	0.469	4779.06	0.785	22.965	23.75	9.695	10.32	4.69
	2.5	delta	1	60x8 weeks	PCR90	M	NOVAC	0	All	0.993768	0.000163542	0.00651562	0.00667917	0.00279479	0.00293021	0.00101458	477.009	0.0785	3.1275	3.206	1.3415	1.4065	0.487	4770.09	0.785	31.275	32.06	13.415	14.065	4.87
	2.5	delta	1.2	60x8 weeks	PCR90	M	NOVAC	0	All	0.992635	0.000182292	0.00777188	0.00795417	0.00331979	0.00346146	0.000942708	476.465	0.0875	3.7305	3.818	1.5935	1.6615	0.4525	4764.65	0.875	37.305	38.18	15.935	16.615	4.525
	2.5	original	0.6	60x8 weeks	PCR90	M	VAC95	25	All	0.999853	0.000113542	4.27083e-05	0.00015625	6.04167e-05	6.97917e-05	0.00101875	479.93	0.0545	0.0205	0.075	0.029	0.0335	0.489	4799.3	0.545	0.205	0.75	0.29	0.335	4.89
	2.5	original	1	60x8 weeks	PCR90	M	VAC95	25	All	0.99978	0.000126042	0.000133333	0.000259375	9.47917e-05	0.00010625	0.00100312	479.894	0.0605	0.064	0.1245	0.0455	0.051	0.4815	4798.94	0.605	0.64	1.245	0.455	0.51	4.815
	2.5	original	1.2	60x8 weeks	PCR90	M	VAC95	25	All	0.999742	0.000138542	0.000166667	0.000305208	0.000108333	0.000125	0.00105208	479.876	0.0665	0.08	0.1465	0.052	0.06	0.505	4798.76	0.665	0.8	1.465	0.52	0.6	5.05
	2.5	alpha	0.6	60x8 weeks	PCR90	M	VAC95	25	All	0.999727	0.000135417	0.000186458	0.000321875	0.000125	0.0001375	0.000969792	479.869	0.065	0.0895	0.1545	0.06	0.066	0.4655	4798.69	0.65	0.895	1.545	0.6	0.66	4.655
	2.5	alpha	1	60x8 weeks	PCR90	M	VAC95	25	All	0.999191	0.000136458	0.0008	0.000936458	0.000357292	0.000423958	0.00105521	479.611	0.0655	0.384	0.4495	0.1715	0.2035	0.5065	4796.11	0.655	3.84	4.495	1.715	2.035	5.065
	2.5	alpha	1.2	60x8 weeks	PCR90	M	VAC95	25	All	0.99901	0.000128125	0.0011125	0.00124062	0.000444792	0.000589583	0.000976042	479.525	0.0615	0.534	0.5955	0.2135	0.283	0.4685	4795.25	0.615	5.34	5.955	2.135	2.83	4.685
	2.5	delta	0.6	60x8 weeks	PCR90	M	VAC95	25	All	0.998209	0.000135417	0.00186146	0.00199687	0.000821875	0.000877083	0.00098125	479.14	0.065	0.8935	0.9585	0.3945	0.421	0.471	4791.4	0.65	8.935	9.585	3.945	4.21	4.71
	2.5	delta	1	60x8 weeks	PCR90	M	VAC95	25	All	0.995564	0.000140625	0.00463333	0.00477396	0.00196146	0.00218646	0.00098125	477.87	0.0675	2.224	2.2915	0.9415	1.0495	0.471	4778.7	0.675	22.24	22.915	9.415	10.495	4.71
	2.5	delta	1.2	60x8 weeks	PCR90	M	VAC95	25	All	0.995798	0.000125	0.00442812	0.00455312	0.001875	0.00204688	0.001	477.983	0.06	2.1255	2.1855	0.9	0.9825	0.48	4779.83	0.6	21.255	21.855	9	9.825	4.8
	2.5	original	0.6	60x8 weeks	PCR90	M	VAC95	50	All	0.9999	0.000103125	1.97917e-05	0.000122917	4.0625e-05	5.3125e-05	0.00103229	479.952	0.0495	0.0095	0.059	0.0195	0.0255	0.4955	4799.52	0.495	0.095	0.59	0.195	0.255	4.955
	2.5	original	1	60x8 weeks	PCR90	M	VAC95	50	All	0.999907	8.75e-05	4.0625e-05	0.000128125	3.33333e-05	5.83333e-05	0.00102396	479.955	0.042	0.0195	0.0615	0.016	0.028	0.4915	4799.56	0.42	0.195	0.615	0.16	0.28	4.915
	2.5	original	1.2	60x8 weeks	PCR90	M	VAC95	50	All	0.999859	8.95833e-05	8.95833e-05	0.000179167	5.83333e-05	8.125e-05	0.00104792	479.933	0.043	0.043	0.086	0.028	0.039	0.503	4799.32	0.43	0.43	0.86	0.28	0.39	5.03
	2.5	alpha	0.6	60x8 weeks	PCR90	M	VAC95	50	All	0.999823	9.27083e-05	8.22917e-05	0.000175	7.91667e-05	7.8125e-05	0.000954167	479.915	0.0445	0.0395	0.084	0.038	0.0375	0.458	4799.15	0.445	0.395	0.84	0.38	0.375	4.58
	2.5	alpha	1	60x8 weeks	PCR90	M	VAC95	50	All	0.999746	9.89583e-05	0.0001875	0.000286458	0.000103125	0.00013125	0.00100938	479.878	0.0475	0.09	0.1375	0.0495	0.063	0.4845	4798.78	0.475	0.9	1.375	0.495	0.63	4.845
	2.5	alpha	1.2	60x8 weeks	PCR90	M	VAC95	50	All	0.999565	8.54167e-05	0.000364583	0.00045	0.000169792	0.000225	0.00100208	479.791	0.041	0.175	0.216	0.0815	0.108	0.481	4797.91	0.41	1.75	2.16	0.815	1.08	4.81
	2.5	delta	0.6	60x8 weeks	PCR90	M	VAC95	50	All	0.999505	0.000103125	0.000482292	0.000585417	0.000235417	0.000255208	0.000957292	479.762	0.0495	0.2315	0.281	0.113	0.1225	0.4595	4797.62	0.495	2.315	2.81	1.13	1.225	4.595
	2.5	delta	1	60x8 weeks	PCR90	M	VAC95	50	All	0.998584	0.000101042	0.00140313	0.00150417	0.000641667	0.000658333	0.001	479.32	0.0485	0.6735	0.722	0.308	0.316	0.48	4793.2	0.485	6.735	7.22	3.08	3.16	4.8
	2.5	delta	1.2	60x8 weeks	PCR90	M	VAC95	50	All	0.997897	0.000101042	0.00221146	0.0023125	0.000934375	0.00105417	0.000951042	478.99	0.0485	1.0615	1.11	0.4485	0.506	0.4565	4789.9	0.485	10.615	11.1	4.485	5.06	4.565
	2.5	original	0.6	60x8 weeks	PCR90	M	VAC95	75	All	0.99993	6.66667e-05	1.5625e-05	8.22917e-05	2.70833e-05	3.4375e-05	0.000979167	479.966	0.032	0.0075	0.0395	0.013	0.0165	0.47	4799.66	0.32	0.075	0.395	0.13	0.165	4.7
	2.5	original	1	60x8 weeks	PCR90	M	VAC95	75	All	0.999946	5.20833e-05	1.14583e-05	6.35417e-05	1.77083e-05	3.02083e-05	0.000990625	479.974	0.025	0.0055	0.0305	0.0085	0.0145	0.4755	4799.74	0.25	0.055	0.305	0.085	0.145	4.755
	2.5	original	1.2	60x8 weeks	PCR90	M	VAC95	75	All	0.999958	4.27083e-05	8.33333e-06	5.10417e-05	1.5625e-05	2.39583e-05	0.000959375	479.98	0.0205	0.004	0.0245	0.0075	0.0115	0.4605	4799.8	0.205	0.04	0.245	0.075	0.115	4.605
	2.5	alpha	0.6	60x8 weeks	PCR90	M	VAC95	75	All	0.999951	4.375e-05	1.35417e-05	5.72917e-05	2.08333e-05	2.39583e-05	0.00102083	479.976	0.021	0.0065	0.0275	0.01	0.0115	0.49	4799.77	0.21	0.065	0.275	0.1	0.115	4.9
	2.5	alpha	1	60x8 weeks	PCR90	M	VAC95	75	All	0.999899	7.39583e-05	4.27083e-05	0.000116667	4.0625e-05	5.9375e-05	0.00100521	479.952	0.0355	0.0205	0.056	0.0195	0.0285	0.4825	4799.52	0.355	0.205	0.56	0.195	0.285	4.825
	2.5	alpha	1.2	60x8 weeks	PCR90	M	VAC95	75	All	0.999911	5.10417e-05	4.58333e-05	9.6875e-05	2.91667e-05	4.79167e-05	0.000954167	479.957	0.0245	0.022	0.0465	0.014	0.023	0.458	4799.57	0.245	0.22	0.465	0.14	0.23	4.58
	2.5	delta	0.6	60x8 weeks	PCR90	M	VAC95	75	All	0.999876	6.77083e-05	5.625e-05	0.000123958	5.3125e-05	5.3125e-05	0.000979167	479.94	0.0325	0.027	0.0595	0.0255	0.0255	0.47	4799.4	0.325	0.27	0.595	0.255	0.255	4.7
	2.5	delta	1	60x8 weeks	PCR90	M	VAC95	75	All	0.999809	7.60417e-05	0.000140625	0.000216667	8.4375e-05	0.0001	0.000995833	479.909	0.0365	0.0675	0.104	0.0405	0.048	0.478	4799.09	0.365	0.675	1.04	0.405	0.48	4.78
	2.5	delta	1.2	60x8 weeks	PCR90	M	VAC95	75	All	0.999685	6.35417e-05	0.000275	0.000338542	0.00014375	0.0001375	0.00100208	479.849	0.0305	0.132	0.1625	0.069	0.066	0.481	4798.49	0.305	1.32	1.625	0.69	0.66	4.81
	2.5	original	0.6	60x8 weeks	PCR90	M	VAC95	100	All	0.999991	1.66667e-05	0	1.66667e-05	7.29167e-06	0	0.00100104	479.995	0.008	0	0.008	0.0035	0	0.4805	4799.95	0.08	0	0.08	0.035	0	4.805
	2.5	original	1	60x8 weeks	PCR90	M	VAC95	100	All	0.999995	8.33333e-06	0	8.33333e-06	3.125e-06	0	0.00103437	479.998	0.004	0	0.004	0.0015	0	0.4965	4799.98	0.04	0	0.04	0.015	0	4.965
	2.5	original	1.2	60x8 weeks	PCR90	M	VAC95	100	All	0.999997	7.29167e-06	0	7.29167e-06	2.08333e-06	1.04167e-06	0.000990625	479.998	0.0035	0	0.0035	0.001	0.0005	0.4755	4799.98	0.035	0	0.035	0.01	0.005	4.755
	2.5	alpha	0.6	60x8 weeks	PCR90	M	VAC95	100	All	0.999979	2.1875e-05	2.08333e-06	2.39583e-05	5.20833e-06	1.45833e-05	0.001	479.99	0.0105	0.001	0.0115	0.0025	0.007	0.48	4799.9	0.105	0.01	0.115	0.025	0.07	4.8
	2.5	alpha	1	60x8 weeks	PCR90	M	VAC95	100	All	0.999989	1.35417e-05	1.04167e-06	1.45833e-05	6.25e-06	6.25e-06	0.00096875	479.995	0.0065	0.0005	0.007	0.003	0.003	0.465	4799.94	0.065	0.005	0.07	0.03	0.03	4.65
	2.5	alpha	1.2	60x8 weeks	PCR90	M	VAC95	100	All	0.999986	1.5625e-05	2.08333e-06	1.77083e-05	4.16667e-06	8.33333e-06	0.000973958	479.993	0.0075	0.001	0.0085	0.002	0.004	0.4675	4799.94	0.075	0.01	0.085	0.02	0.04	4.675
	2.5	delta	0.6	60x8 weeks	PCR90	M	VAC95	100	All	0.999976	2.70833e-05	3.125e-06	3.02083e-05	1.35417e-05	8.33333e-06	0.00100208	479.988	0.013	0.0015	0.0145	0.0065	0.004	0.481	4799.89	0.13	0.015	0.145	0.065	0.04	4.81
	2.5	delta	1	60x8 weeks	PCR90	M	VAC95	100	All	0.999966	2.29167e-05	7.29167e-06	3.02083e-05	1.66667e-05	1.35417e-05	0.00102604	479.983	0.011	0.0035	0.0145	0.008	0.0065	0.4925	4799.84	0.11	0.035	0.145	0.08	0.065	4.925
	2.5	delta	1.2	60x8 weeks	PCR90	M	VAC95	100	All	0.999955	3.75e-05	2.08333e-05	5.83333e-05	2.08333e-05	2.39583e-05	0.000973958	479.978	0.018	0.01	0.028	0.01	0.0115	0.4675	4799.78	0.18	0.1	0.28	0.1	0.115	4.675
	2.5	original	0.6	60x8 weeks	PCR90	M	VAC70	25	All	0.999791	0.00014375	8.02083e-05	0.000223958	9.6875e-05	8.64583e-05	0.00102708	479.899	0.069	0.0385	0.1075	0.0465	0.0415	0.493	4798.99	0.69	0.385	1.075	0.465	0.415	4.93
	2.5	original	1	60x8 weeks	PCR90	M	VAC70	25	All	0.999771	0.000135417	0.000119792	0.000255208	8.4375e-05	0.0001125	0.00101875	479.89	0.065	0.0575	0.1225	0.0405	0.054	0.489	4798.9	0.65	0.575	1.225	0.405	0.54	4.89
	2.5	original	1.2	60x8 weeks	PCR90	M	VAC70	25	All	0.999716	0.000146875	0.000220833	0.000367708	0.000134375	0.000146875	0.00100208	479.863	0.0705	0.106	0.1765	0.0645	0.0705	0.481	4798.64	0.705	1.06	1.765	0.645	0.705	4.81
	2.5	alpha	0.6	60x8 weeks	PCR90	M	VAC70	25	All	0.999551	0.000145833	0.0003	0.000445833	0.0001875	0.00020625	0.00106667	479.784	0.07	0.144	0.214	0.09	0.099	0.512	4797.85	0.7	1.44	2.14	0.9	0.99	5.12
	2.5	alpha	1	60x8 weeks	PCR90	M	VAC70	25	All	0.999307	0.000125	0.000773958	0.000898958	0.000304167	0.0004125	0.000995833	479.668	0.06	0.3715	0.4315	0.146	0.198	0.478	4796.68	0.6	3.715	4.315	1.46	1.98	4.78
	2.5	alpha	1.2	60x8 weeks	PCR90	M	VAC70	25	All	0.998554	0.000145833	0.00145521	0.00160104	0.000608333	0.000751042	0.000977083	479.306	0.07	0.6985	0.7685	0.292	0.3605	0.469	4793.06	0.7	6.985	7.685	2.92	3.605	4.69
	2.5	delta	0.6	60x8 weeks	PCR90	M	VAC70	25	All	0.998046	0.000135417	0.00210417	0.00223958	0.00094375	0.000948958	0.000932292	479.062	0.065	1.01	1.075	0.453	0.4555	0.4475	4790.62	0.65	10.1	10.75	4.53	4.555	4.475
	2.5	delta	1	60x8 weeks	PCR90	M	VAC70	25	All	0.99498	0.000148958	0.00530729	0.00545625	0.00231042	0.00236354	0.00105	477.591	0.0715	2.5475	2.619	1.109	1.1345	0.504	4775.9	0.715	25.475	26.19	11.09	11.345	5.04
	2.5	delta	1.2	60x8 weeks	PCR90	M	VAC70	25	All	0.993923	0.000167708	0.00649167	0.00665938	0.00276042	0.0029125	0.000969792	477.083	0.0805	3.116	3.1965	1.325	1.398	0.4655	4770.83	0.805	31.16	31.965	13.25	13.98	4.655
	2.5	original	0.6	60x8 weeks	PCR90	M	VAC70	50	All	0.9999	0.000103125	3.33333e-05	0.000136458	4.79167e-05	5.3125e-05	0.000959375	479.952	0.0495	0.016	0.0655	0.023	0.0255	0.4605	4799.52	0.495	0.16	0.655	0.23	0.255	4.605
	2.5	original	1	60x8 weeks	PCR90	M	VAC70	50	All	0.99985	0.000114583	5.9375e-05	0.000173958	6.97917e-05	6.77083e-05	0.00099375	479.928	0.055	0.0285	0.0835	0.0335	0.0325	0.477	4799.28	0.55	0.285	0.835	0.335	0.325	4.77
	2.5	original	1.2	60x8 weeks	PCR90	M	VAC70	50	All	0.999859	0.000115625	7.39583e-05	0.000189583	7.91667e-05	5.3125e-05	0.00104375	479.933	0.0555	0.0355	0.091	0.038	0.0255	0.501	4799.32	0.555	0.355	0.91	0.38	0.255	5.01
	2.5	alpha	0.6	60x8 weeks	PCR90	M	VAC70	50	All	0.999764	0.000128125	0.000108333	0.000236458	9.79167e-05	0.000109375	0.00100312	479.887	0.0615	0.052	0.1135	0.047	0.0525	0.4815	4798.86	0.615	0.52	1.135	0.47	0.525	4.815
	2.5	alpha	1	60x8 weeks	PCR90	M	VAC70	50	All	0.999559	0.000119792	0.000395833	0.000515625	0.000177083	0.000241667	0.000967708	479.788	0.0575	0.19	0.2475	0.085	0.116	0.4645	4797.89	0.575	1.9	2.475	0.85	1.16	4.645
	2.5	alpha	1.2	60x8 weeks	PCR90	M	VAC70	50	All	0.999526	0.000116667	0.000432292	0.000548958	0.000209375	0.00025	0.000958333	479.772	0.056	0.2075	0.2635	0.1005	0.12	0.46	4797.73	0.56	2.075	2.635	1.005	1.2	4.6
	2.5	delta	0.6	60x8 weeks	PCR90	M	VAC70	50	All	0.999201	0.000122917	0.00081875	0.000941667	0.000380208	0.000408333	0.000979167	479.616	0.059	0.393	0.452	0.1825	0.196	0.47	4796.16	0.59	3.93	4.52	1.825	1.96	4.7
	2.5	delta	1	60x8 weeks	PCR90	M	VAC70	50	All	0.997519	0.000135417	0.00270417	0.00283958	0.00115104	0.00121771	0.000998958	478.809	0.065	1.298	1.363	0.5525	0.5845	0.4795	4788.09	0.65	12.98	13.63	5.525	5.845	4.795
	2.5	delta	1.2	60x8 weeks	PCR90	M	VAC70	50	All	0.996494	0.000130208	0.003775	0.00390521	0.00160833	0.00166563	0.00101563	478.317	0.0625	1.812	1.8745	0.772	0.7995	0.4875	4783.17	0.625	18.12	18.745	7.72	7.995	4.875
	2.5	original	0.6	60x8 weeks	PCR90	M	VAC70	75	All	0.999924	7.91667e-05	1.45833e-05	9.375e-05	3.95833e-05	2.91667e-05	0.00104479	479.964	0.038	0.007	0.045	0.019	0.014	0.5015	4799.64	0.38	0.07	0.45	0.19	0.14	5.015
	2.5	original	1	60x8 weeks	PCR90	M	VAC70	75	All	0.999929	8.54167e-05	1.5625e-05	0.000101042	3.64583e-05	2.5e-05	0.00102917	479.966	0.041	0.0075	0.0485	0.0175	0.012	0.494	4799.66	0.41	0.075	0.485	0.175	0.12	4.94
	2.5	original	1.2	60x8 weeks	PCR90	M	VAC70	75	All	0.999935	7.8125e-05	1.25e-05	9.0625e-05	3.64583e-05	2.1875e-05	0.00102812	479.969	0.0375	0.006	0.0435	0.0175	0.0105	0.4935	4799.69	0.375	0.06	0.435	0.175	0.105	4.935
	2.5	alpha	0.6	60x8 weeks	PCR90	M	VAC70	75	All	0.999892	8.02083e-05	3.95833e-05	0.000119792	4.6875e-05	5.625e-05	0.000991667	479.948	0.0385	0.019	0.0575	0.0225	0.027	0.476	4799.48	0.385	0.19	0.575	0.225	0.27	4.76
	2.5	alpha	1	60x8 weeks	PCR90	M	VAC70	75	All	0.999857	9.16667e-05	8.75e-05	0.000179167	5.10417e-05	8.125e-05	0.000988542	479.932	0.044	0.042	0.086	0.0245	0.039	0.4745	4799.31	0.44	0.42	0.86	0.245	0.39	4.745
	2.5	alpha	1.2	60x8 weeks	PCR90	M	VAC70	75	All	0.999789	8.75e-05	0.000116667	0.000204167	8.95833e-05	9.0625e-05	0.000960417	479.899	0.042	0.056	0.098	0.043	0.0435	0.461	4798.98	0.42	0.56	0.98	0.43	0.435	4.61
	2.5	delta	0.6	60x8 weeks	PCR90	M	VAC70	75	All	0.999733	0.000107292	0.000169792	0.000277083	0.000105208	0.000134375	0.00103854	479.872	0.0515	0.0815	0.133	0.0505	0.0645	0.4985	4798.72	0.515	0.815	1.33	0.505	0.645	4.985
	2.5	delta	1	60x8 weeks	PCR90	M	VAC70	75	All	0.999392	9.375e-05	0.000563542	0.000657292	0.000276042	0.0003	0.000910417	479.708	0.045	0.2705	0.3155	0.1325	0.144	0.437	4797.08	0.45	2.705	3.155	1.325	1.44	4.37
	2.5	delta	1.2	60x8 weeks	PCR90	M	VAC70	75	All	0.998439	8.54167e-05	0.00152083	0.00160625	0.000682292	0.000729167	0.000994792	479.25	0.041	0.73	0.771	0.3275	0.35	0.4775	4792.51	0.41	7.3	7.71	3.275	3.5	4.775
	2.5	original	0.6	60x8 weeks	PCR90	M	VAC70	100	All	0.999966	4.27083e-05	1.04167e-06	4.375e-05	2.39583e-05	2.08333e-06	0.00099375	479.983	0.0205	0.0005	0.021	0.0115	0.001	0.477	4799.84	0.205	0.005	0.21	0.115	0.01	4.77
	2.5	original	1	60x8 weeks	PCR90	M	VAC70	100	All	0.999976	4.27083e-05	0	4.27083e-05	1.66667e-05	2.08333e-06	0.000966667	479.988	0.0205	0	0.0205	0.008	0.001	0.464	4799.89	0.205	0	0.205	0.08	0.01	4.64
	2.5	original	1.2	60x8 weeks	PCR90	M	VAC70	100	All	0.999964	6.35417e-05	0	6.35417e-05	2.70833e-05	2.08333e-06	0.0009625	479.983	0.0305	0	0.0305	0.013	0.001	0.462	4799.82	0.305	0	0.305	0.13	0.01	4.62
	2.5	alpha	0.6	60x8 weeks	PCR90	M	VAC70	100	All	0.99992	7.39583e-05	2.29167e-05	9.6875e-05	5e-05	2.70833e-05	0.00104583	479.962	0.0355	0.011	0.0465	0.024	0.013	0.502	4799.61	0.355	0.11	0.465	0.24	0.13	5.02
	2.5	alpha	1	60x8 weeks	PCR90	M	VAC70	100	All	0.999927	6.66667e-05	2.60417e-05	9.27083e-05	3.02083e-05	3.95833e-05	0.00100521	479.965	0.032	0.0125	0.0445	0.0145	0.019	0.4825	4799.65	0.32	0.125	0.445	0.145	0.19	4.825
	2.5	alpha	1.2	60x8 weeks	PCR90	M	VAC70	100	All	0.999924	5.72917e-05	3.125e-05	8.85417e-05	3.33333e-05	3.54167e-05	0.00102083	479.964	0.0275	0.015	0.0425	0.016	0.017	0.49	4799.64	0.275	0.15	0.425	0.16	0.17	4.9
	2.5	delta	0.6	60x8 weeks	PCR90	M	VAC70	100	All	0.999927	6.14583e-05	1.45833e-05	7.60417e-05	3.33333e-05	3.4375e-05	0.00102292	479.965	0.0295	0.007	0.0365	0.016	0.0165	0.491	4799.65	0.295	0.07	0.365	0.16	0.165	4.91
	2.5	delta	1	60x8 weeks	PCR90	M	VAC70	100	All	0.999865	7.08333e-05	9.16667e-05	0.0001625	5.10417e-05	8.125e-05	0.00100938	479.935	0.034	0.044	0.078	0.0245	0.039	0.4845	4799.35	0.34	0.44	0.78	0.245	0.39	4.845
	2.5	delta	1.2	60x8 weeks	PCR90	M	VAC70	100	All	0.999809	6.66667e-05	0.000169792	0.000236458	8.4375e-05	0.000103125	0.00100417	479.909	0.032	0.0815	0.1135	0.0405	0.0495	0.482	4799.09	0.32	0.815	1.135	0.405	0.495	4.82
	2.5	original	0.6	60x8 weeks	PCR90	M	VAC50	25	All	0.999808	0.000133333	7.39583e-05	0.000207292	8.75e-05	8.54167e-05	0.00101146	479.908	0.064	0.0355	0.0995	0.042	0.041	0.4855	4799.08	0.64	0.355	0.995	0.42	0.41	4.855
	2.5	original	1	60x8 weeks	PCR90	M	VAC50	25	All	0.999749	0.000169792	0.000138542	0.000308333	0.000109375	0.000122917	0.000990625	479.88	0.0815	0.0665	0.148	0.0525	0.059	0.4755	4798.8	0.815	0.665	1.48	0.525	0.59	4.755
	2.5	original	1.2	60x8 weeks	PCR90	M	VAC50	25	All	0.999689	0.000159375	0.000208333	0.000367708	0.000125	0.000157292	0.00102812	479.851	0.0765	0.1	0.1765	0.06	0.0755	0.4935	4798.51	0.765	1	1.765	0.6	0.755	4.935
	2.5	alpha	0.6	60x8 weeks	PCR90	M	VAC50	25	All	0.999602	0.00015	0.000254167	0.000404167	0.00015625	0.000195833	0.00101354	479.809	0.072	0.122	0.194	0.075	0.094	0.4865	4798.09	0.72	1.22	1.94	0.75	0.94	4.865
	2.5	alpha	1	60x8 weeks	PCR90	M	VAC50	25	All	0.998998	0.00015	0.00107396	0.00122396	0.000436458	0.000565625	0.000975	479.519	0.072	0.5155	0.5875	0.2095	0.2715	0.468	4795.19	0.72	5.155	5.875	2.095	2.715	4.68
	2.5	alpha	1.2	60x8 weeks	PCR90	M	VAC50	25	All	0.997706	0.000152083	0.0023875	0.00253958	0.00100938	0.00119167	0.00091875	478.899	0.073	1.146	1.219	0.4845	0.572	0.441	4788.99	0.73	11.46	12.19	4.845	5.72	4.41
	2.5	delta	0.6	60x8 weeks	PCR90	M	VAC50	25	All	0.9976	0.000164583	0.00259375	0.00275833	0.0011375	0.00121562	0.001	478.848	0.079	1.245	1.324	0.546	0.5835	0.48	4788.48	0.79	12.45	13.24	5.46	5.835	4.8
	2.5	delta	1	60x8 weeks	PCR90	M	VAC50	25	All	0.994705	0.000155208	0.00576146	0.00591667	0.00239896	0.00250729	0.000970833	477.459	0.0745	2.7655	2.84	1.1515	1.2035	0.466	4774.59	0.745	27.655	28.4	11.515	12.035	4.66
	2.5	delta	1.2	60x8 weeks	PCR90	M	VAC50	25	All	0.993855	0.0001625	0.00655208	0.00671458	0.002775	0.00293958	0.000953125	477.05	0.078	3.145	3.223	1.332	1.411	0.4575	4770.51	0.78	31.45	32.23	13.32	14.11	4.575
	2.5	original	0.6	60x8 weeks	PCR90	M	VAC50	50	All	0.999867	0.000132292	3.4375e-05	0.000166667	6.25e-05	5.625e-05	0.00108438	479.936	0.0635	0.0165	0.08	0.03	0.027	0.5205	4799.36	0.635	0.165	0.8	0.3	0.27	5.205
	2.5	original	1	60x8 weeks	PCR90	M	VAC50	50	All	0.999846	0.000125	7.5e-05	0.0002	7.91667e-05	6.5625e-05	0.000977083	479.926	0.06	0.036	0.096	0.038	0.0315	0.469	4799.26	0.6	0.36	0.96	0.38	0.315	4.69
	2.5	original	1.2	60x8 weeks	PCR90	M	VAC50	50	All	0.999826	0.000126042	7.91667e-05	0.000205208	8.4375e-05	6.66667e-05	0.00100833	479.916	0.0605	0.038	0.0985	0.0405	0.032	0.484	4799.16	0.605	0.38	0.985	0.405	0.32	4.84
	2.5	alpha	0.6	60x8 weeks	PCR90	M	VAC50	50	All	0.999762	0.000123958	0.000122917	0.000246875	0.000110417	0.000110417	0.000986458	479.886	0.0595	0.059	0.1185	0.053	0.053	0.4735	4798.86	0.595	0.59	1.185	0.53	0.53	4.735
	2.5	alpha	1	60x8 weeks	PCR90	M	VAC50	50	All	0.99957	0.000130208	0.000385417	0.000515625	0.000191667	0.000234375	0.00095	479.793	0.0625	0.185	0.2475	0.092	0.1125	0.456	4797.94	0.625	1.85	2.475	0.92	1.125	4.56
	2.5	alpha	1.2	60x8 weeks	PCR90	M	VAC50	50	All	0.999175	0.000134375	0.000748958	0.000883333	0.000340625	0.000410417	0.000955208	479.604	0.0645	0.3595	0.424	0.1635	0.197	0.4585	4796.04	0.645	3.595	4.24	1.635	1.97	4.585
	2.5	delta	0.6	60x8 weeks	PCR90	M	VAC50	50	All	0.998592	0.000165625	0.00134792	0.00151354	0.000639583	0.000652083	0.00102083	479.324	0.0795	0.647	0.7265	0.307	0.313	0.49	4793.24	0.795	6.47	7.265	3.07	3.13	4.9
	2.5	delta	1	60x8 weeks	PCR90	M	VAC50	50	All	0.996511	0.000133333	0.00395313	0.00408646	0.00169583	0.0017125	0.000934375	478.325	0.064	1.8975	1.9615	0.814	0.822	0.4485	4783.26	0.64	18.975	19.615	8.14	8.22	4.485
	2.5	delta	1.2	60x8 weeks	PCR90	M	VAC50	50	All	0.99517	0.0001375	0.00513021	0.00526771	0.002275	0.00231354	0.000978125	477.682	0.066	2.4625	2.5285	1.092	1.1105	0.4695	4776.81	0.66	24.625	25.285	10.92	11.105	4.695
	2.5	original	0.6	60x8 weeks	PCR90	M	VAC50	75	All	0.999907	0.000115625	1.04167e-05	0.000126042	5.625e-05	2.1875e-05	0.00101875	479.955	0.0555	0.005	0.0605	0.027	0.0105	0.489	4799.56	0.555	0.05	0.605	0.27	0.105	4.89
	2.5	original	1	60x8 weeks	PCR90	M	VAC50	75	All	0.999895	0.000119792	3.02083e-05	0.00015	6.14583e-05	3.02083e-05	0.000996875	479.95	0.0575	0.0145	0.072	0.0295	0.0145	0.4785	4799.49	0.575	0.145	0.72	0.295	0.145	4.785
	2.5	original	1.2	60x8 weeks	PCR90	M	VAC50	75	All	0.99989	0.000114583	3.22917e-05	0.000146875	6.45833e-05	3.125e-05	0.00101146	479.947	0.055	0.0155	0.0705	0.031	0.015	0.4855	4799.47	0.55	0.155	0.705	0.31	0.15	4.855
	2.5	alpha	0.6	60x8 weeks	PCR90	M	VAC50	75	All	0.999843	0.000108333	6.77083e-05	0.000176042	5.72917e-05	8.33333e-05	0.00095625	479.925	0.052	0.0325	0.0845	0.0275	0.04	0.459	4799.24	0.52	0.325	0.845	0.275	0.4	4.59
	2.5	alpha	1	60x8 weeks	PCR90	M	VAC50	75	All	0.999729	0.000125	0.000175	0.0003	0.000114583	0.000125	0.000978125	479.87	0.06	0.084	0.144	0.055	0.06	0.4695	4798.7	0.6	0.84	1.44	0.55	0.6	4.695
	2.5	alpha	1.2	60x8 weeks	PCR90	M	VAC50	75	All	0.99959	0.000126042	0.0004	0.000526042	0.000190625	0.000232292	0.00102187	479.803	0.0605	0.192	0.2525	0.0915	0.1115	0.4905	4798.03	0.605	1.92	2.525	0.915	1.115	4.905
	2.5	delta	0.6	60x8 weeks	PCR90	M	VAC50	75	All	0.999517	0.000128125	0.000425	0.000553125	0.000228125	0.000222917	0.000955208	479.768	0.0615	0.204	0.2655	0.1095	0.107	0.4585	4797.68	0.615	2.04	2.655	1.095	1.07	4.585
	2.5	delta	1	60x8 weeks	PCR90	M	VAC50	75	All	0.997784	0.000141667	0.00237083	0.0025125	0.00106562	0.00104896	0.00105729	478.937	0.068	1.138	1.206	0.5115	0.5035	0.5075	4789.36	0.68	11.38	12.06	5.115	5.035	5.075
	2.5	delta	1.2	60x8 weeks	PCR90	M	VAC50	75	All	0.996434	0.00015	0.00385625	0.00400625	0.00167917	0.00171146	0.000961458	478.288	0.072	1.851	1.923	0.806	0.8215	0.4615	4782.89	0.72	18.51	19.23	8.06	8.215	4.615
	2.5	original	0.6	60x8 weeks	PCR90	M	VAC50	100	All	0.999947	8.95833e-05	2.08333e-06	9.16667e-05	3.95833e-05	5.20833e-06	0.00100417	479.974	0.043	0.001	0.044	0.019	0.0025	0.482	4799.74	0.43	0.01	0.44	0.19	0.025	4.82
	2.5	original	1	60x8 weeks	PCR90	M	VAC50	100	All	0.999943	9.0625e-05	3.125e-06	9.375e-05	4.375e-05	7.29167e-06	0.00100417	479.973	0.0435	0.0015	0.045	0.021	0.0035	0.482	4799.73	0.435	0.015	0.45	0.21	0.035	4.82
	2.5	original	1.2	60x8 weeks	PCR90	M	VAC50	100	All	0.999919	0.000108333	7.29167e-06	0.000115625	5.72917e-05	4.16667e-06	0.00101667	479.961	0.052	0.0035	0.0555	0.0275	0.002	0.488	4799.61	0.52	0.035	0.555	0.275	0.02	4.88
	2.5	alpha	0.6	60x8 weeks	PCR90	M	VAC50	100	All	0.999917	8.22917e-05	1.5625e-05	9.79167e-05	3.95833e-05	4.47917e-05	0.00104063	479.96	0.0395	0.0075	0.047	0.019	0.0215	0.4995	4799.6	0.395	0.075	0.47	0.19	0.215	4.995
	2.5	alpha	1	60x8 weeks	PCR90	M	VAC50	100	All	0.999875	7.91667e-05	4.79167e-05	0.000127083	5.3125e-05	5.9375e-05	0.000967708	479.94	0.038	0.023	0.061	0.0255	0.0285	0.4645	4799.4	0.38	0.23	0.61	0.255	0.285	4.645
	2.5	alpha	1.2	60x8 weeks	PCR90	M	VAC50	100	All	0.999883	8.4375e-05	5.20833e-05	0.000136458	4.375e-05	6.97917e-05	0.00104479	479.944	0.0405	0.025	0.0655	0.021	0.0335	0.5015	4799.44	0.405	0.25	0.655	0.21	0.335	5.015
	2.5	delta	0.6	60x8 weeks	PCR90	M	VAC50	100	All	0.999684	0.000122917	0.000210417	0.000333333	0.000129167	0.000151042	0.0009875	479.849	0.059	0.101	0.16	0.062	0.0725	0.474	4798.48	0.59	1.01	1.6	0.62	0.725	4.74
	2.5	delta	1	60x8 weeks	PCR90	M	VAC50	100	All	0.998986	0.000138542	0.00100208	0.00114062	0.000455208	0.0004875	0.000972917	479.514	0.0665	0.481	0.5475	0.2185	0.234	0.467	4795.14	0.665	4.81	5.475	2.185	2.34	4.67
	2.5	delta	1.2	60x8 weeks	PCR90	M	VAC50	100	All	0.998873	9.58333e-05	0.00121354	0.00130937	0.000545833	0.000566667	0.000946875	479.459	0.046	0.5825	0.6285	0.262	0.272	0.4545	4794.59	0.46	5.825	6.285	2.62	2.72	4.545
	2.5	original	0.6	60x8 weeks	Ag80	Daily	NOVAC	0	All	4.99859	0.00018125	2.39583e-05	0.000205208	7.29167e-06	0.000209375	0.0995687	2399.32	0.087	0.0115	0.0985	0.0035	0.1005	47.793	23993.2	0.87	0.115	0.985	0.035	1.005	477.93
	2.5	original	1	60x8 weeks	Ag80	Daily	NOVAC	0	All	4.99856	0.000176042	3.02083e-05	0.00020625	3.125e-06	0.000219792	0.099551	2399.31	0.0845	0.0145	0.099	0.0015	0.1055	47.7845	23993.1	0.845	0.145	0.99	0.015	1.055	477.845
	2.5	original	1.2	60x8 weeks	Ag80	Daily	NOVAC	0	All	4.99817	0.000185417	7.60417e-05	0.000261458	8.33333e-06	0.000261458	0.0998396	2399.12	0.089	0.0365	0.1255	0.004	0.1255	47.923	23991.2	0.89	0.365	1.255	0.04	1.255	479.23
	2.5	alpha	0.6	60x8 weeks	Ag80	Daily	NOVAC	0	All	4.99839	0.00018125	3.85417e-05	0.000219792	8.33333e-06	0.00023125	0.100148	2399.23	0.087	0.0185	0.1055	0.004	0.111	48.071	23992.3	0.87	0.185	1.055	0.04	1.11	480.71
	2.5	alpha	1	60x8 weeks	Ag80	Daily	NOVAC	0	All	4.99804	0.00018125	0.000102083	0.000283333	3.125e-06	0.000290625	0.0999635	2399.06	0.087	0.049	0.136	0.0015	0.1395	47.9825	23990.6	0.87	0.49	1.36	0.015	1.395	479.825
	2.5	alpha	1.2	60x8 weeks	Ag80	Daily	NOVAC	0	All	4.99792	0.000190625	0.000115625	0.00030625	8.33333e-06	0.000316667	0.0994625	2399	0.0915	0.0555	0.147	0.004	0.152	47.742	23990	0.915	0.555	1.47	0.04	1.52	477.42
	2.5	delta	0.6	60x8 weeks	Ag80	Daily	NOVAC	0	All	4.9983	0.000182292	6.35417e-05	0.000245833	7.29167e-06	0.000247917	0.100105	2399.18	0.0875	0.0305	0.118	0.0035	0.119	48.0505	23991.8	0.875	0.305	1.18	0.035	1.19	480.505
	2.5	delta	1	60x8 weeks	Ag80	Daily	NOVAC	0	All	4.99813	0.00014375	0.000126042	0.000269792	6.25e-06	0.000275	0.0998604	2399.1	0.069	0.0605	0.1295	0.003	0.132	47.933	23991	0.69	0.605	1.295	0.03	1.32	479.33
	2.5	delta	1.2	60x8 weeks	Ag80	Daily	NOVAC	0	All	4.99608	0.000166667	0.000388542	0.000555208	1.25e-05	0.000583333	0.0995948	2398.12	0.08	0.1865	0.2665	0.006	0.28	47.8055	23981.2	0.8	1.865	2.665	0.06	2.8	478.055
	2.5	original	0.6	60x8 weeks	Ag80	Daily	VAC95	25	All	4.99905	0.000135417	1.5625e-05	0.000151042	5.20833e-06	0.000142708	0.0996167	2399.54	0.065	0.0075	0.0725	0.0025	0.0685	47.816	23995.4	0.65	0.075	0.725	0.025	0.685	478.16
	2.5	original	1	60x8 weeks	Ag80	Daily	VAC95	25	All	4.99906	0.000114583	2.60417e-05	0.000140625	4.16667e-06	0.0001375	0.0993177	2399.55	0.055	0.0125	0.0675	0.002	0.066	47.6725	23995.5	0.55	0.125	0.675	0.02	0.66	476.725
	2.5	original	1.2	60x8 weeks	Ag80	Daily	VAC95	25	All	4.99876	0.000153125	4.89583e-05	0.000202083	9.375e-06	0.000191667	0.10035	2399.41	0.0735	0.0235	0.097	0.0045	0.092	48.168	23994.1	0.735	0.235	0.97	0.045	0.92	481.68
	2.5	alpha	0.6	60x8 weeks	Ag80	Daily	VAC95	25	All	4.99878	0.000129167	3.33333e-05	0.0001625	6.25e-06	0.00016875	0.100259	2399.41	0.062	0.016	0.078	0.003	0.081	48.1245	23994.1	0.62	0.16	0.78	0.03	0.81	481.245
	2.5	alpha	1	60x8 weeks	Ag80	Daily	VAC95	25	All	4.99889	0.000134375	2.39583e-05	0.000158333	0	0.000167708	0.0999271	2399.47	0.0645	0.0115	0.076	0	0.0805	47.965	23994.7	0.645	0.115	0.76	0	0.805	479.65
	2.5	alpha	1.2	60x8 weeks	Ag80	Daily	VAC95	25	All	4.99838	0.000144792	8.75e-05	0.000232292	4.16667e-06	0.000253125	0.099801	2399.22	0.0695	0.042	0.1115	0.002	0.1215	47.9045	23992.2	0.695	0.42	1.115	0.02	1.215	479.045
	2.5	delta	0.6	60x8 weeks	Ag80	Daily	VAC95	25	All	4.99844	0.000173958	5.83333e-05	0.000232292	3.125e-06	0.000246875	0.0994844	2399.25	0.0835	0.028	0.1115	0.0015	0.1185	47.7525	23992.5	0.835	0.28	1.115	0.015	1.185	477.525
	2.5	delta	1	60x8 weeks	Ag80	Daily	VAC95	25	All	4.9985	0.000132292	9.16667e-05	0.000223958	6.25e-06	0.000223958	0.100346	2399.28	0.0635	0.044	0.1075	0.003	0.1075	48.166	23992.8	0.635	0.44	1.075	0.03	1.075	481.66
	2.5	delta	1.2	60x8 weeks	Ag80	Daily	VAC95	25	All	4.99766	0.000142708	0.000190625	0.000333333	9.375e-06	0.000339583	0.100265	2398.88	0.0685	0.0915	0.16	0.0045	0.163	48.127	23988.8	0.685	0.915	1.6	0.045	1.63	481.27
	2.5	original	0.6	60x8 weeks	Ag80	Daily	VAC95	50	All	4.99923	0.000114583	6.25e-06	0.000120833	3.125e-06	0.000113542	0.0997917	2399.63	0.055	0.003	0.058	0.0015	0.0545	47.9	23996.3	0.55	0.03	0.58	0.015	0.545	479
	2.5	original	1	60x8 weeks	Ag80	Daily	VAC95	50	All	4.99938	8.85417e-05	6.25e-06	9.47917e-05	1.04167e-06	9.47917e-05	0.100148	2399.7	0.0425	0.003	0.0455	0.0005	0.0455	48.071	23997	0.425	0.03	0.455	0.005	0.455	480.71
	2.5	original	1.2	60x8 weeks	Ag80	Daily	VAC95	50	All	4.99932	8.95833e-05	1.45833e-05	0.000104167	5.20833e-06	9.375e-05	0.0999865	2399.67	0.043	0.007	0.05	0.0025	0.045	47.9935	23996.7	0.43	0.07	0.5	0.025	0.45	479.935
	2.5	alpha	0.6	60x8 weeks	Ag80	Daily	VAC95	50	All	4.99928	9.89583e-05	8.33333e-06	0.000107292	2.08333e-06	0.000107292	0.0999104	2399.66	0.0475	0.004	0.0515	0.001	0.0515	47.957	23996.5	0.475	0.04	0.515	0.01	0.515	479.57
	2.5	alpha	1	60x8 weeks	Ag80	Daily	VAC95	50	All	4.99912	9.47917e-05	2.1875e-05	0.000116667	1.04167e-06	0.000127083	0.098924	2399.58	0.0455	0.0105	0.056	0.0005	0.061	47.4835	23995.8	0.455	0.105	0.56	0.005	0.61	474.835
	2.5	alpha	1.2	60x8 weeks	Ag80	Daily	VAC95	50	All	4.99929	8.02083e-05	1.35417e-05	9.375e-05	3.125e-06	9.89583e-05	0.0994938	2399.66	0.0385	0.0065	0.045	0.0015	0.0475	47.757	23996.6	0.385	0.065	0.45	0.015	0.475	477.57
	2.5	delta	0.6	60x8 weeks	Ag80	Daily	VAC95	50	All	4.99916	0.000102083	1.875e-05	0.000120833	6.25e-06	0.000123958	0.100189	2399.6	0.049	0.009	0.058	0.003	0.0595	48.0905	23996	0.49	0.09	0.58	0.03	0.595	480.905
	2.5	delta	1	60x8 weeks	Ag80	Daily	VAC95	50	All	4.99889	0.000109375	4.79167e-05	0.000157292	2.08333e-06	0.000163542	0.0994365	2399.47	0.0525	0.023	0.0755	0.001	0.0785	47.7295	23994.7	0.525	0.23	0.755	0.01	0.785	477.295
	2.5	delta	1.2	60x8 weeks	Ag80	Daily	VAC95	50	All	4.99879	0.000101042	6.45833e-05	0.000165625	3.125e-06	0.000172917	0.100195	2399.42	0.0485	0.031	0.0795	0.0015	0.083	48.0935	23994.2	0.485	0.31	0.795	0.015	0.83	480.935
	2.5	original	0.6	60x8 weeks	Ag80	Daily	VAC95	75	All	4.99967	5.72917e-05	1.04167e-06	5.83333e-05	5.20833e-06	4.79167e-05	0.100075	2399.84	0.0275	0.0005	0.028	0.0025	0.023	48.036	23998.4	0.275	0.005	0.28	0.025	0.23	480.36
	2.5	original	1	60x8 weeks	Ag80	Daily	VAC95	75	All	4.99967	5e-05	3.125e-06	5.3125e-05	8.33333e-06	3.95833e-05	0.0999344	2399.84	0.024	0.0015	0.0255	0.004	0.019	47.9685	23998.4	0.24	0.015	0.255	0.04	0.19	479.685
	2.5	original	1.2	60x8 weeks	Ag80	Daily	VAC95	75	All	4.9997	4.47917e-05	3.125e-06	4.79167e-05	2.08333e-06	4.16667e-05	0.0995271	2399.86	0.0215	0.0015	0.023	0.001	0.02	47.773	23998.5	0.215	0.015	0.23	0.01	0.2	477.73
	2.5	alpha	0.6	60x8 weeks	Ag80	Daily	VAC95	75	All	4.99954	6.97917e-05	3.125e-06	7.29167e-05	1.04167e-06	6.875e-05	0.0999229	2399.78	0.0335	0.0015	0.035	0.0005	0.033	47.963	23997.8	0.335	0.015	0.35	0.005	0.33	479.63
	2.5	alpha	1	60x8 weeks	Ag80	Daily	VAC95	75	All	4.99956	6.14583e-05	6.25e-06	6.77083e-05	1.04167e-06	6.45833e-05	0.100357	2399.79	0.0295	0.003	0.0325	0.0005	0.031	48.1715	23997.9	0.295	0.03	0.325	0.005	0.31	481.715
	2.5	alpha	1.2	60x8 weeks	Ag80	Daily	VAC95	75	All	4.99963	5.9375e-05	3.125e-06	6.25e-05	1.04167e-06	6.04167e-05	0.100321	2399.82	0.0285	0.0015	0.03	0.0005	0.029	48.154	23998.2	0.285	0.015	0.3	0.005	0.29	481.54
	2.5	delta	0.6	60x8 weeks	Ag80	Daily	VAC95	75	All	4.99934	8.64583e-05	1.04167e-05	9.6875e-05	4.16667e-06	9.79167e-05	0.100231	2399.68	0.0415	0.005	0.0465	0.002	0.047	48.111	23996.8	0.415	0.05	0.465	0.02	0.47	481.11
	2.5	delta	1	60x8 weeks	Ag80	Daily	VAC95	75	All	4.99944	5.52083e-05	2.5e-05	8.02083e-05	1.04167e-06	8.22917e-05	0.0999146	2399.73	0.0265	0.012	0.0385	0.0005	0.0395	47.959	23997.3	0.265	0.12	0.385	0.005	0.395	479.59
	2.5	delta	1.2	60x8 weeks	Ag80	Daily	VAC95	75	All	4.99944	6.04167e-05	2.29167e-05	8.33333e-05	0	8.4375e-05	0.100507	2399.73	0.029	0.011	0.04	0	0.0405	48.2435	23997.3	0.29	0.11	0.4	0	0.405	482.435
	2.5	original	0.6	60x8 weeks	Ag80	Daily	VAC95	100	All	4.99997	9.375e-06	0	9.375e-06	4.16667e-06	0	0.0997823	2399.99	0.0045	0	0.0045	0.002	0	47.8955	23999.8	0.045	0	0.045	0.02	0	478.955
	2.5	original	1	60x8 weeks	Ag80	Daily	VAC95	100	All	4.99999	1.04167e-05	0	1.04167e-05	1.04167e-06	1.04167e-06	0.100244	2399.99	0.005	0	0.005	0.0005	0.0005	48.117	23999.9	0.05	0	0.05	0.005	0.005	481.17
	2.5	original	1.2	60x8 weeks	Ag80	Daily	VAC95	100	All	4.99996	1.04167e-05	0	1.04167e-05	4.16667e-06	2.08333e-06	0.100058	2399.98	0.005	0	0.005	0.002	0.001	48.028	23999.8	0.05	0	0.05	0.02	0.01	480.28
	2.5	alpha	0.6	60x8 weeks	Ag80	Daily	VAC95	100	All	4.9999	1.5625e-05	1.04167e-06	1.66667e-05	0	1.5625e-05	0.100381	2399.95	0.0075	0.0005	0.008	0	0.0075	48.183	23999.5	0.075	0.005	0.08	0	0.075	481.83
	2.5	alpha	1	60x8 weeks	Ag80	Daily	VAC95	100	All	4.99987	2.08333e-05	1.04167e-06	2.1875e-05	2.08333e-06	1.77083e-05	0.100106	2399.94	0.01	0.0005	0.0105	0.001	0.0085	48.051	23999.4	0.1	0.005	0.105	0.01	0.085	480.51
	2.5	alpha	1.2	60x8 weeks	Ag80	Daily	VAC95	100	All	4.99986	1.97917e-05	0	1.97917e-05	0	1.97917e-05	0.100261	2399.93	0.0095	0	0.0095	0	0.0095	48.1255	23999.3	0.095	0	0.095	0	0.095	481.255
	2.5	delta	0.6	60x8 weeks	Ag80	Daily	VAC95	100	All	4.9998	3.02083e-05	0	3.02083e-05	0	2.91667e-05	0.100256	2399.91	0.0145	0	0.0145	0	0.014	48.123	23999.1	0.145	0	0.145	0	0.14	481.23
	2.5	delta	1	60x8 weeks	Ag80	Daily	VAC95	100	All	4.99981	2.5e-05	4.16667e-06	2.91667e-05	2.08333e-06	2.60417e-05	0.100587	2399.91	0.012	0.002	0.014	0.001	0.0125	48.282	23999.1	0.12	0.02	0.14	0.01	0.125	482.82
	2.5	delta	1.2	60x8 weeks	Ag80	Daily	VAC95	100	All	4.99979	2.70833e-05	4.16667e-06	3.125e-05	1.04167e-06	3.02083e-05	0.0999021	2399.9	0.013	0.002	0.015	0.0005	0.0145	47.953	23999	0.13	0.02	0.15	0.005	0.145	479.53
	2.5	original	0.6	60x8 weeks	Ag80	Daily	VAC70	25	All	4.99896	0.000157292	6.25e-06	0.000163542	1.45833e-05	0.000147917	0.100105	2399.5	0.0755	0.003	0.0785	0.007	0.071	48.0505	23995	0.755	0.03	0.785	0.07	0.71	480.505
	2.5	original	1	60x8 weeks	Ag80	Daily	VAC70	25	All	4.99883	0.000146875	3.02083e-05	0.000177083	8.33333e-06	0.000169792	0.100147	2399.44	0.0705	0.0145	0.085	0.004	0.0815	48.0705	23994.4	0.705	0.145	0.85	0.04	0.815	480.705
	2.5	original	1.2	60x8 weeks	Ag80	Daily	VAC70	25	All	4.99871	0.000152083	4.0625e-05	0.000192708	6.25e-06	0.00018125	0.100078	2399.38	0.073	0.0195	0.0925	0.003	0.087	48.0375	23993.8	0.73	0.195	0.925	0.03	0.87	480.375
	2.5	alpha	0.6	60x8 weeks	Ag80	Daily	VAC70	25	All	4.99897	0.000142708	1.45833e-05	0.000157292	1.04167e-06	0.000154167	0.0996417	2399.5	0.0685	0.007	0.0755	0.0005	0.074	47.828	23995	0.685	0.07	0.755	0.005	0.74	478.28
	2.5	alpha	1	60x8 weeks	Ag80	Daily	VAC70	25	All	4.99844	0.000148958	6.35417e-05	0.0002125	6.25e-06	0.000225	0.0994281	2399.25	0.0715	0.0305	0.102	0.003	0.108	47.7255	23992.5	0.715	0.305	1.02	0.03	1.08	477.255
	2.5	alpha	1.2	60x8 weeks	Ag80	Daily	VAC70	25	All	4.99843	0.000155208	5.72917e-05	0.0002125	4.16667e-06	0.000229167	0.0998427	2399.25	0.0745	0.0275	0.102	0.002	0.11	47.9245	23992.5	0.745	0.275	1.02	0.02	1.1	479.245
	2.5	delta	0.6	60x8 weeks	Ag80	Daily	VAC70	25	All	4.99861	0.000140625	6.35417e-05	0.000204167	5.20833e-06	0.000209375	0.100133	2399.33	0.0675	0.0305	0.098	0.0025	0.1005	48.064	23993.3	0.675	0.305	0.98	0.025	1.005	480.64
	2.5	delta	1	60x8 weeks	Ag80	Daily	VAC70	25	All	4.99823	0.000152083	0.000116667	0.00026875	6.25e-06	0.000266667	0.100299	2399.15	0.073	0.056	0.129	0.003	0.128	48.1435	23991.5	0.73	0.56	1.29	0.03	1.28	481.435
	2.5	delta	1.2	60x8 weeks	Ag80	Daily	VAC70	25	All	4.99718	0.0001625	0.000217708	0.000380208	7.29167e-06	0.000397917	0.100109	2398.65	0.078	0.1045	0.1825	0.0035	0.191	48.0525	23986.5	0.78	1.045	1.825	0.035	1.91	480.525
	2.5	original	0.6	60x8 weeks	Ag80	Daily	VAC70	50	All	4.99924	0.000122917	6.25e-06	0.000129167	7.29167e-06	0.000110417	0.100039	2399.64	0.059	0.003	0.062	0.0035	0.053	48.0185	23996.4	0.59	0.03	0.62	0.035	0.53	480.185
	2.5	original	1	60x8 weeks	Ag80	Daily	VAC70	50	All	4.9994	8.75e-05	1.14583e-05	9.89583e-05	7.29167e-06	8.54167e-05	0.09985	2399.71	0.042	0.0055	0.0475	0.0035	0.041	47.928	23997.1	0.42	0.055	0.475	0.035	0.41	479.28
	2.5	original	1.2	60x8 weeks	Ag80	Daily	VAC70	50	All	4.99925	0.000105208	1.875e-05	0.000123958	1.97917e-05	9.79167e-05	0.100399	2399.64	0.0505	0.009	0.0595	0.0095	0.047	48.1915	23996.4	0.505	0.09	0.595	0.095	0.47	481.915
	2.5	alpha	0.6	60x8 weeks	Ag80	Daily	VAC70	50	All	4.99926	0.000107292	8.33333e-06	0.000115625	2.08333e-06	0.000110417	0.100237	2399.65	0.0515	0.004	0.0555	0.001	0.053	48.114	23996.5	0.515	0.04	0.555	0.01	0.53	481.14
	2.5	alpha	1	60x8 weeks	Ag80	Daily	VAC70	50	All	4.99924	9.6875e-05	1.35417e-05	0.000110417	6.25e-06	0.000110417	0.100576	2399.63	0.0465	0.0065	0.053	0.003	0.053	48.2765	23996.3	0.465	0.065	0.53	0.03	0.53	482.765
	2.5	alpha	1.2	60x8 weeks	Ag80	Daily	VAC70	50	All	4.99899	0.000119792	3.02083e-05	0.00015	4.16667e-06	0.000146875	0.0995021	2399.52	0.0575	0.0145	0.072	0.002	0.0705	47.761	23995.2	0.575	0.145	0.72	0.02	0.705	477.61
	2.5	delta	0.6	60x8 weeks	Ag80	Daily	VAC70	50	All	4.99882	0.000121875	5.52083e-05	0.000177083	5.20833e-06	0.000173958	0.100053	2399.43	0.0585	0.0265	0.085	0.0025	0.0835	48.0255	23994.3	0.585	0.265	0.85	0.025	0.835	480.255
	2.5	delta	1	60x8 weeks	Ag80	Daily	VAC70	50	All	4.99839	0.000127083	9.0625e-05	0.000217708	3.125e-06	0.000228125	0.0997135	2399.23	0.061	0.0435	0.1045	0.0015	0.1095	47.8625	23992.3	0.61	0.435	1.045	0.015	1.095	478.625
	2.5	delta	1.2	60x8 weeks	Ag80	Daily	VAC70	50	All	4.99793	0.00014375	0.000141667	0.000285417	8.33333e-06	0.000296875	0.100101	2399	0.069	0.068	0.137	0.004	0.1425	48.0485	23990	0.69	0.68	1.37	0.04	1.425	480.485
	2.5	original	0.6	60x8 weeks	Ag80	Daily	VAC70	75	All	4.9996	8.64583e-05	2.08333e-06	8.85417e-05	1.25e-05	4.89583e-05	0.100277	2399.81	0.0415	0.001	0.0425	0.006	0.0235	48.133	23998.1	0.415	0.01	0.425	0.06	0.235	481.33
	2.5	original	1	60x8 weeks	Ag80	Daily	VAC70	75	All	4.99949	0.000102083	2.08333e-06	0.000104167	1.77083e-05	6.14583e-05	0.100263	2399.76	0.049	0.001	0.05	0.0085	0.0295	48.126	23997.6	0.49	0.01	0.5	0.085	0.295	481.26
	2.5	original	1.2	60x8 weeks	Ag80	Daily	VAC70	75	All	4.99945	0.000104167	9.375e-06	0.000113542	1.35417e-05	7.08333e-05	0.099999	2399.74	0.05	0.0045	0.0545	0.0065	0.034	47.9995	23997.4	0.5	0.045	0.545	0.065	0.34	479.995
	2.5	alpha	0.6	60x8 weeks	Ag80	Daily	VAC70	75	All	4.99922	9.79167e-05	9.375e-06	0.000107292	7.29167e-06	0.000111458	0.0999323	2399.63	0.047	0.0045	0.0515	0.0035	0.0535	47.9675	23996.3	0.47	0.045	0.515	0.035	0.535	479.675
	2.5	alpha	1	60x8 weeks	Ag80	Daily	VAC70	75	All	4.99942	6.97917e-05	1.5625e-05	8.54167e-05	1.04167e-06	8.33333e-05	0.100252	2399.72	0.0335	0.0075	0.041	0.0005	0.04	48.121	23997.2	0.335	0.075	0.41	0.005	0.4	481.21
	2.5	alpha	1.2	60x8 weeks	Ag80	Daily	VAC70	75	All	4.99935	7.5e-05	1.45833e-05	8.95833e-05	2.08333e-06	9.27083e-05	0.100258	2399.69	0.036	0.007	0.043	0.001	0.0445	48.124	23996.9	0.36	0.07	0.43	0.01	0.445	481.24
	2.5	delta	0.6	60x8 weeks	Ag80	Daily	VAC70	75	All	4.99932	7.8125e-05	1.66667e-05	9.47917e-05	5.20833e-06	9.79167e-05	0.100595	2399.67	0.0375	0.008	0.0455	0.0025	0.047	48.2855	23996.7	0.375	0.08	0.455	0.025	0.47	482.855
	2.5	delta	1	60x8 weeks	Ag80	Daily	VAC70	75	All	4.99899	0.000105208	4.79167e-05	0.000153125	4.16667e-06	0.000154167	0.100091	2399.52	0.0505	0.023	0.0735	0.002	0.074	48.0435	23995.2	0.505	0.23	0.735	0.02	0.74	480.435
	2.5	delta	1.2	60x8 weeks	Ag80	Daily	VAC70	75	All	4.99888	0.000110417	3.54167e-05	0.000145833	6.25e-06	0.000157292	0.099849	2399.46	0.053	0.017	0.07	0.003	0.0755	47.9275	23994.6	0.53	0.17	0.7	0.03	0.755	479.275
	2.5	original	0.6	60x8 weeks	Ag80	Daily	VAC70	100	All	4.99981	6.14583e-05	2.08333e-06	6.35417e-05	2.1875e-05	8.33333e-06	0.0999698	2399.91	0.0295	0.001	0.0305	0.0105	0.004	47.9855	23999.1	0.295	0.01	0.305	0.105	0.04	479.855
	2.5	original	1	60x8 weeks	Ag80	Daily	VAC70	100	All	4.99982	5.3125e-05	0	5.3125e-05	1.35417e-05	1.25e-05	0.100273	2399.91	0.0255	0	0.0255	0.0065	0.006	48.131	23999.1	0.255	0	0.255	0.065	0.06	481.31
	2.5	original	1.2	60x8 weeks	Ag80	Daily	VAC70	100	All	4.99977	5.20833e-05	0	5.20833e-05	1.97917e-05	1.35417e-05	0.0994531	2399.89	0.025	0	0.025	0.0095	0.0065	47.7375	23998.9	0.25	0	0.25	0.095	0.065	477.375
	2.5	alpha	0.6	60x8 weeks	Ag80	Daily	VAC70	100	All	4.99954	6.04167e-05	2.08333e-06	6.25e-05	2.08333e-06	6.66667e-05	0.0997635	2399.78	0.029	0.001	0.03	0.001	0.032	47.8865	23997.8	0.29	0.01	0.3	0.01	0.32	478.865
	2.5	alpha	1	60x8 weeks	Ag80	Daily	VAC70	100	All	4.99961	5.41667e-05	6.25e-06	6.04167e-05	0	6.14583e-05	0.100204	2399.81	0.026	0.003	0.029	0	0.0295	48.098	23998.1	0.26	0.03	0.29	0	0.295	480.98
	2.5	alpha	1.2	60x8 weeks	Ag80	Daily	VAC70	100	All	4.99971	4.27083e-05	8.33333e-06	5.10417e-05	4.16667e-06	4.58333e-05	0.100396	2399.86	0.0205	0.004	0.0245	0.002	0.022	48.19	23998.6	0.205	0.04	0.245	0.02	0.22	481.9
	2.5	delta	0.6	60x8 weeks	Ag80	Daily	VAC70	100	All	4.99944	7.29167e-05	7.29167e-06	8.02083e-05	2.08333e-06	8.125e-05	0.0997458	2399.73	0.035	0.0035	0.0385	0.001	0.039	47.878	23997.3	0.35	0.035	0.385	0.01	0.39	478.78
	2.5	delta	1	60x8 weeks	Ag80	Daily	VAC70	100	All	4.99925	7.5e-05	2.5e-05	0.0001	3.125e-06	0.000109375	0.0993219	2399.64	0.036	0.012	0.048	0.0015	0.0525	47.6745	23996.4	0.36	0.12	0.48	0.015	0.525	476.745
	2.5	delta	1.2	60x8 weeks	Ag80	Daily	VAC70	100	All	4.99951	6.77083e-05	7.29167e-06	7.5e-05	1.04167e-06	7.08333e-05	0.0998604	2399.76	0.0325	0.0035	0.036	0.0005	0.034	47.933	23997.7	0.325	0.035	0.36	0.005	0.34	479.33
	2.5	original	0.6	60x8 weeks	Ag80	Daily	VAC50	25	All	4.99898	0.000160417	1.77083e-05	0.000178125	1.14583e-05	0.000153125	0.0992844	2399.51	0.077	0.0085	0.0855	0.0055	0.0735	47.6565	23995.1	0.77	0.085	0.855	0.055	0.735	476.565
	2.5	original	1	60x8 weeks	Ag80	Daily	VAC50	25	All	4.99889	0.000151042	2.1875e-05	0.000172917	1.04167e-05	0.000160417	0.100002	2399.47	0.0725	0.0105	0.083	0.005	0.077	48.001	23994.7	0.725	0.105	0.83	0.05	0.77	480.01
	2.5	original	1.2	60x8 weeks	Ag80	Daily	VAC50	25	All	4.99879	0.000155208	4.16667e-05	0.000196875	2.08333e-05	0.000166667	0.0998906	2399.42	0.0745	0.02	0.0945	0.01	0.08	47.9475	23994.2	0.745	0.2	0.945	0.1	0.8	479.475
	2.5	alpha	0.6	60x8 weeks	Ag80	Daily	VAC50	25	All	4.99853	0.000170833	3.125e-05	0.000202083	5.20833e-06	0.000213542	0.0997906	2399.3	0.082	0.015	0.097	0.0025	0.1025	47.8995	23993	0.82	0.15	0.97	0.025	1.025	478.995
	2.5	alpha	1	60x8 weeks	Ag80	Daily	VAC50	25	All	4.99869	0.000157292	4.0625e-05	0.000197917	1.04167e-06	0.000204167	0.0999979	2399.37	0.0755	0.0195	0.095	0.0005	0.098	47.999	23993.7	0.755	0.195	0.95	0.005	0.98	479.99
	2.5	alpha	1.2	60x8 weeks	Ag80	Daily	VAC50	25	All	4.99858	0.000154167	4.79167e-05	0.000202083	2.08333e-06	0.000209375	0.099726	2399.32	0.074	0.023	0.097	0.001	0.1005	47.8685	23993.2	0.74	0.23	0.97	0.01	1.005	478.685
	2.5	delta	0.6	60x8 weeks	Ag80	Daily	VAC50	25	All	4.99822	0.000157292	8.33333e-05	0.000240625	1.14583e-05	0.000253125	0.0992354	2399.14	0.0755	0.04	0.1155	0.0055	0.1215	47.633	23991.4	0.755	0.4	1.155	0.055	1.215	476.33
	2.5	delta	1	60x8 weeks	Ag80	Daily	VAC50	25	All	4.9978	0.000164583	0.0001625	0.000327083	8.33333e-06	0.000333333	0.10002	2398.95	0.079	0.078	0.157	0.004	0.16	48.0095	23989.5	0.79	0.78	1.57	0.04	1.6	480.095
	2.5	delta	1.2	60x8 weeks	Ag80	Daily	VAC50	25	All	4.99735	0.000171875	0.000209375	0.00038125	8.33333e-06	0.000396875	0.10003	2398.73	0.0825	0.1005	0.183	0.004	0.1905	48.0145	23987.3	0.825	1.005	1.83	0.04	1.905	480.145
	2.5	original	0.6	60x8 weeks	Ag80	Daily	VAC50	50	All	4.99915	0.000133333	9.375e-06	0.000142708	2.91667e-05	0.000101042	0.0998677	2399.59	0.064	0.0045	0.0685	0.014	0.0485	47.9365	23995.9	0.64	0.045	0.685	0.14	0.485	479.365
	2.5	original	1	60x8 weeks	Ag80	Daily	VAC50	50	All	4.9992	0.000130208	1.14583e-05	0.000141667	1.77083e-05	0.000101042	0.100076	2399.62	0.0625	0.0055	0.068	0.0085	0.0485	48.0365	23996.2	0.625	0.055	0.68	0.085	0.485	480.365
	2.5	original	1.2	60x8 weeks	Ag80	Daily	VAC50	50	All	4.99898	0.000148958	2.1875e-05	0.000170833	2.39583e-05	0.000127083	0.0997302	2399.51	0.0715	0.0105	0.082	0.0115	0.061	47.8705	23995.1	0.715	0.105	0.82	0.115	0.61	478.705
	2.5	alpha	0.6	60x8 weeks	Ag80	Daily	VAC50	50	All	4.99902	0.000127083	9.375e-06	0.000136458	2.08333e-06	0.00014375	0.0998969	2399.53	0.061	0.0045	0.0655	0.001	0.069	47.9505	23995.3	0.61	0.045	0.655	0.01	0.69	479.505
	2.5	alpha	1	60x8 weeks	Ag80	Daily	VAC50	50	All	4.99878	0.00014375	3.4375e-05	0.000178125	1.04167e-06	0.000182292	0.0998635	2399.42	0.069	0.0165	0.0855	0.0005	0.0875	47.9345	23994.2	0.69	0.165	0.855	0.005	0.875	479.345
	2.5	alpha	1.2	60x8 weeks	Ag80	Daily	VAC50	50	All	4.99884	0.000114583	5e-05	0.000164583	7.29167e-06	0.000158333	0.100398	2399.44	0.055	0.024	0.079	0.0035	0.076	48.191	23994.4	0.55	0.24	0.79	0.035	0.76	481.91
	2.5	delta	0.6	60x8 weeks	Ag80	Daily	VAC50	50	All	4.99884	0.000114583	4.375e-05	0.000158333	5.20833e-06	0.0001625	0.100244	2399.44	0.055	0.021	0.076	0.0025	0.078	48.117	23994.4	0.55	0.21	0.76	0.025	0.78	481.17
	2.5	delta	1	60x8 weeks	Ag80	Daily	VAC50	50	All	4.9985	0.000140625	6.66667e-05	0.000207292	1.04167e-06	0.00021875	0.0993719	2399.28	0.0675	0.032	0.0995	0.0005	0.105	47.6985	23992.8	0.675	0.32	0.995	0.005	1.05	476.985
	2.5	delta	1.2	60x8 weeks	Ag80	Daily	VAC50	50	All	4.99805	0.000153125	0.000103125	0.00025625	9.375e-06	0.000276042	0.100246	2399.06	0.0735	0.0495	0.123	0.0045	0.1325	48.118	23990.6	0.735	0.495	1.23	0.045	1.325	481.18
	2.5	original	0.6	60x8 weeks	Ag80	Daily	VAC50	75	All	4.99937	0.000108333	5.20833e-06	0.000113542	2.8125e-05	6.45833e-05	0.100379	2399.7	0.052	0.0025	0.0545	0.0135	0.031	48.182	23997	0.52	0.025	0.545	0.135	0.31	481.82
	2.5	original	1	60x8 weeks	Ag80	Daily	VAC50	75	All	4.99944	0.000111458	7.29167e-06	0.00011875	2.91667e-05	5.72917e-05	0.0997115	2399.73	0.0535	0.0035	0.057	0.014	0.0275	47.8615	23997.3	0.535	0.035	0.57	0.14	0.275	478.615
	2.5	original	1.2	60x8 weeks	Ag80	Daily	VAC50	75	All	4.99938	0.000113542	8.33333e-06	0.000121875	2.8125e-05	6.35417e-05	0.1002	2399.7	0.0545	0.004	0.0585	0.0135	0.0305	48.096	23997	0.545	0.04	0.585	0.135	0.305	480.96
	2.5	alpha	0.6	60x8 weeks	Ag80	Daily	VAC50	75	All	4.99928	9.16667e-05	9.375e-06	0.000101042	2.08333e-06	0.000111458	0.100142	2399.66	0.044	0.0045	0.0485	0.001	0.0535	48.068	23996.6	0.44	0.045	0.485	0.01	0.535	480.68
	2.5	alpha	1	60x8 weeks	Ag80	Daily	VAC50	75	All	4.99925	0.0001	1.66667e-05	0.000116667	2.08333e-06	0.000114583	0.0999375	2399.64	0.048	0.008	0.056	0.001	0.055	47.97	23996.4	0.48	0.08	0.56	0.01	0.55	479.7
	2.5	alpha	1.2	60x8 weeks	Ag80	Daily	VAC50	75	All	4.99912	0.000102083	2.1875e-05	0.000123958	0	0.000130208	0.0995729	2399.58	0.049	0.0105	0.0595	0	0.0625	47.795	23995.8	0.49	0.105	0.595	0	0.625	477.95
	2.5	delta	0.6	60x8 weeks	Ag80	Daily	VAC50	75	All	4.99874	0.000134375	4.16667e-05	0.000176042	8.33333e-06	0.000179167	0.100481	2399.39	0.0645	0.02	0.0845	0.004	0.086	48.231	23994	0.645	0.2	0.845	0.04	0.86	482.31
	2.5	delta	1	60x8 weeks	Ag80	Daily	VAC50	75	All	4.99867	0.000120833	6.14583e-05	0.000182292	5.20833e-06	0.000192708	0.099699	2399.36	0.058	0.0295	0.0875	0.0025	0.0925	47.8555	23993.6	0.58	0.295	0.875	0.025	0.925	478.555
	2.5	delta	1.2	60x8 weeks	Ag80	Daily	VAC50	75	All	4.99833	0.000126042	0.000108333	0.000234375	9.375e-06	0.000239583	0.100018	2399.2	0.0605	0.052	0.1125	0.0045	0.115	48.0085	23992	0.605	0.52	1.125	0.045	1.15	480.085
	2.5	original	0.6	60x8 weeks	Ag80	Daily	VAC50	100	All	4.99968	8.33333e-05	0	8.33333e-05	3.22917e-05	1.5625e-05	0.100492	2399.85	0.04	0	0.04	0.0155	0.0075	48.236	23998.5	0.4	0	0.4	0.155	0.075	482.36
	2.5	original	1	60x8 weeks	Ag80	Daily	VAC50	100	All	4.99968	8.54167e-05	1.04167e-06	8.64583e-05	2.91667e-05	1.875e-05	0.099676	2399.85	0.041	0.0005	0.0415	0.014	0.009	47.8445	23998.5	0.41	0.005	0.415	0.14	0.09	478.445
	2.5	original	1.2	60x8 weeks	Ag80	Daily	VAC50	100	All	4.99961	9.16667e-05	1.04167e-06	9.27083e-05	3.64583e-05	2.29167e-05	0.100136	2399.81	0.044	0.0005	0.0445	0.0175	0.011	48.0655	23998.1	0.44	0.005	0.445	0.175	0.11	480.655
	2.5	alpha	0.6	60x8 weeks	Ag80	Daily	VAC50	100	All	4.99941	8.54167e-05	6.25e-06	9.16667e-05	4.16667e-06	8.95833e-05	0.100175	2399.72	0.041	0.003	0.044	0.002	0.043	48.084	23997.2	0.41	0.03	0.44	0.02	0.43	480.84
	2.5	alpha	1	60x8 weeks	Ag80	Daily	VAC50	100	All	4.99929	9.58333e-05	4.16667e-06	0.0001	2.08333e-06	0.000103125	0.0996781	2399.66	0.046	0.002	0.048	0.001	0.0495	47.8455	23996.6	0.46	0.02	0.48	0.01	0.495	478.455
	2.5	alpha	1.2	60x8 weeks	Ag80	Daily	VAC50	100	All	4.99944	7.70833e-05	9.375e-06	8.64583e-05	0	8.75e-05	0.100372	2399.73	0.037	0.0045	0.0415	0	0.042	48.1785	23997.3	0.37	0.045	0.415	0	0.42	481.785
	2.5	delta	0.6	60x8 weeks	Ag80	Daily	VAC50	100	All	4.99905	0.000126042	1.45833e-05	0.000140625	6.25e-06	0.000139583	0.0996552	2399.54	0.0605	0.007	0.0675	0.003	0.067	47.8345	23995.4	0.605	0.07	0.675	0.03	0.67	478.345
	2.5	delta	1	60x8 weeks	Ag80	Daily	VAC50	100	All	4.99895	0.000121875	4.47917e-05	0.000166667	3.125e-06	0.000163542	0.100247	2399.49	0.0585	0.0215	0.08	0.0015	0.0785	48.1185	23995	0.585	0.215	0.8	0.015	0.785	481.185
	2.5	delta	1.2	60x8 weeks	Ag80	Daily	VAC50	100	All	4.99903	0.00010625	3.75e-05	0.00014375	4.16667e-06	0.000141667	0.100155	2399.53	0.051	0.018	0.069	0.002	0.068	48.0745	23995.3	0.51	0.18	0.69	0.02	0.68	480.745
	2.5	original	0.6	60x8 weeks	Ag80	MWF	NOVAC	0	All	2.99922	0.000169792	4.0625e-05	0.000210417	9.375e-06	0.0002	0.0600135	1439.63	0.0815	0.0195	0.101	0.0045	0.096	28.8065	14396.3	0.815	0.195	1.01	0.045	0.96	288.065
	2.5	original	1	60x8 weeks	Ag80	MWF	NOVAC	0	All	2.9992	0.000178125	5.3125e-05	0.00023125	6.25e-06	0.000215625	0.0597875	1439.62	0.0855	0.0255	0.111	0.003	0.1035	28.698	14396.2	0.855	0.255	1.11	0.03	1.035	286.98
	2.5	original	1.2	60x8 weeks	Ag80	MWF	NOVAC	0	All	2.99896	0.000183333	0.0001	0.000283333	8.33333e-06	0.000278125	0.0596271	1439.5	0.088	0.048	0.136	0.004	0.1335	28.621	14395	0.88	0.48	1.36	0.04	1.335	286.21
	2.5	alpha	0.6	60x8 weeks	Ag80	MWF	NOVAC	0	All	2.99911	0.00018125	5.72917e-05	0.000238542	1.04167e-05	0.000239583	0.0599615	1439.57	0.087	0.0275	0.1145	0.005	0.115	28.7815	14395.7	0.87	0.275	1.145	0.05	1.15	287.815
	2.5	alpha	1	60x8 weeks	Ag80	MWF	NOVAC	0	All	2.9983	0.000175	0.000257292	0.000432292	1.66667e-05	0.000447917	0.0600427	1439.18	0.084	0.1235	0.2075	0.008	0.215	28.8205	14391.8	0.84	1.235	2.075	0.08	2.15	288.205
	2.5	alpha	1.2	60x8 weeks	Ag80	MWF	NOVAC	0	All	2.998	0.000176042	0.000334375	0.000510417	3.125e-05	0.000502083	0.0600094	1439.04	0.0845	0.1605	0.245	0.015	0.241	28.8045	14390.4	0.845	1.605	2.45	0.15	2.41	288.045
	2.5	delta	0.6	60x8 weeks	Ag80	MWF	NOVAC	0	All	2.99785	0.000177083	0.000365625	0.000542708	3.4375e-05	0.000546875	0.0600042	1438.97	0.085	0.1755	0.2605	0.0165	0.2625	28.802	14389.7	0.85	1.755	2.605	0.165	2.625	288.02
	2.5	delta	1	60x8 weeks	Ag80	MWF	NOVAC	0	All	2.99419	0.0001625	0.0013375	0.0015	0.000121875	0.00147292	0.0597365	1437.21	0.078	0.642	0.72	0.0585	0.707	28.6735	14372.1	0.78	6.42	7.2	0.585	7.07	286.735
	2.5	delta	1.2	60x8 weeks	Ag80	MWF	NOVAC	0	All	2.9913	0.000164583	0.00211667	0.00228125	0.000157292	0.00225417	0.059376	1435.82	0.079	1.016	1.095	0.0755	1.082	28.5005	14358.2	0.79	10.16	10.95	0.755	10.82	285.005
	2.5	original	0.6	60x8 weeks	Ag80	MWF	VAC95	25	All	2.99948	0.000123958	2.08333e-05	0.000144792	7.29167e-06	0.000138542	0.0596917	1439.75	0.0595	0.01	0.0695	0.0035	0.0665	28.652	14397.5	0.595	0.1	0.695	0.035	0.665	286.52
	2.5	original	1	60x8 weeks	Ag80	MWF	VAC95	25	All	2.99945	0.000134375	2.5e-05	0.000159375	1.04167e-05	0.000140625	0.0603927	1439.74	0.0645	0.012	0.0765	0.005	0.0675	28.9885	14397.4	0.645	0.12	0.765	0.05	0.675	289.885
	2.5	original	1.2	60x8 weeks	Ag80	MWF	VAC95	25	All	2.99946	0.000123958	3.02083e-05	0.000154167	5.20833e-06	0.000147917	0.060149	1439.74	0.0595	0.0145	0.074	0.0025	0.071	28.8715	14397.4	0.595	0.145	0.74	0.025	0.71	288.715
	2.5	alpha	0.6	60x8 weeks	Ag80	MWF	VAC95	25	All	2.99929	0.000139583	4.79167e-05	0.0001875	4.16667e-06	0.000192708	0.0601375	1439.66	0.067	0.023	0.09	0.002	0.0925	28.866	14396.6	0.67	0.23	0.9	0.02	0.925	288.66
	2.5	alpha	1	60x8 weeks	Ag80	MWF	VAC95	25	All	2.99918	0.000142708	7.60417e-05	0.00021875	1.14583e-05	0.0002125	0.0598792	1439.6	0.0685	0.0365	0.105	0.0055	0.102	28.742	14396	0.685	0.365	1.05	0.055	1.02	287.42
	2.5	alpha	1.2	60x8 weeks	Ag80	MWF	VAC95	25	All	2.99906	0.000133333	0.000101042	0.000234375	1.77083e-05	0.000239583	0.0599406	1439.55	0.064	0.0485	0.1125	0.0085	0.115	28.7715	14395.5	0.64	0.485	1.125	0.085	1.15	287.715
	2.5	delta	0.6	60x8 weeks	Ag80	MWF	VAC95	25	All	2.99918	0.000133333	9.27083e-05	0.000226042	7.29167e-06	0.000219792	0.0597719	1439.6	0.064	0.0445	0.1085	0.0035	0.1055	28.6905	14396	0.64	0.445	1.085	0.035	1.055	286.905
	2.5	delta	1	60x8 weeks	Ag80	MWF	VAC95	25	All	2.99814	0.000146875	0.000392708	0.000539583	4.27083e-05	0.000516667	0.0598635	1439.11	0.0705	0.1885	0.259	0.0205	0.248	28.7345	14391.1	0.705	1.885	2.59	0.205	2.48	287.345
	2.5	delta	1.2	60x8 weeks	Ag80	MWF	VAC95	25	All	2.99628	0.00014375	0.000842708	0.000986458	6.66667e-05	0.000966667	0.0596229	1438.21	0.069	0.4045	0.4735	0.032	0.464	28.619	14382.1	0.69	4.045	4.735	0.32	4.64	286.19
	2.5	original	0.6	60x8 weeks	Ag80	MWF	VAC95	50	All	2.99971	8.125e-05	3.125e-06	8.4375e-05	6.25e-06	7.08333e-05	0.05985	1439.86	0.039	0.0015	0.0405	0.003	0.034	28.728	14398.6	0.39	0.015	0.405	0.03	0.34	287.28
	2.5	original	1	60x8 weeks	Ag80	MWF	VAC95	50	All	2.99961	9.58333e-05	1.66667e-05	0.0001125	6.25e-06	0.000102083	0.060325	1439.81	0.046	0.008	0.054	0.003	0.049	28.956	14398.1	0.46	0.08	0.54	0.03	0.49	289.56
	2.5	original	1.2	60x8 weeks	Ag80	MWF	VAC95	50	All	2.99956	0.000102083	2.39583e-05	0.000126042	8.33333e-06	0.000111458	0.0600156	1439.79	0.049	0.0115	0.0605	0.004	0.0535	28.8075	14397.9	0.49	0.115	0.605	0.04	0.535	288.075
	2.5	alpha	0.6	60x8 weeks	Ag80	MWF	VAC95	50	All	2.99957	9.89583e-05	1.5625e-05	0.000114583	2.08333e-06	0.00011875	0.0599677	1439.79	0.0475	0.0075	0.055	0.001	0.057	28.7845	14397.9	0.475	0.075	0.55	0.01	0.57	287.845
	2.5	alpha	1	60x8 weeks	Ag80	MWF	VAC95	50	All	2.99952	0.000104167	3.02083e-05	0.000134375	6.25e-06	0.000136458	0.0603219	1439.77	0.05	0.0145	0.0645	0.003	0.0655	28.9545	14397.7	0.5	0.145	0.645	0.03	0.655	289.545
	2.5	alpha	1.2	60x8 weeks	Ag80	MWF	VAC95	50	All	2.99943	9.6875e-05	4.375e-05	0.000140625	4.16667e-06	0.00015	0.0603135	1439.73	0.0465	0.021	0.0675	0.002	0.072	28.9505	14397.3	0.465	0.21	0.675	0.02	0.72	289.505
	2.5	delta	0.6	60x8 weeks	Ag80	MWF	VAC95	50	All	2.99946	0.000101042	4.27083e-05	0.00014375	1.14583e-05	0.000136458	0.0603677	1439.74	0.0485	0.0205	0.069	0.0055	0.0655	28.9765	14397.4	0.485	0.205	0.69	0.055	0.655	289.765
	2.5	delta	1	60x8 weeks	Ag80	MWF	VAC95	50	All	2.99937	7.91667e-05	8.33333e-05	0.0001625	3.125e-06	0.0001625	0.0599354	1439.7	0.038	0.04	0.078	0.0015	0.078	28.769	14397	0.38	0.4	0.78	0.015	0.78	287.69
	2.5	delta	1.2	60x8 weeks	Ag80	MWF	VAC95	50	All	2.99877	0.000105208	0.000228125	0.000333333	2.1875e-05	0.000327083	0.0600021	1439.41	0.0505	0.1095	0.16	0.0105	0.157	28.801	14394.1	0.505	1.095	1.6	0.105	1.57	288.01
	2.5	original	0.6	60x8 weeks	Ag80	MWF	VAC95	75	All	2.99983	4.79167e-05	4.16667e-06	5.20833e-05	3.125e-06	4.58333e-05	0.0603615	1439.92	0.023	0.002	0.025	0.0015	0.022	28.9735	14399.2	0.23	0.02	0.25	0.015	0.22	289.735
	2.5	original	1	60x8 weeks	Ag80	MWF	VAC95	75	All	2.99984	5.20833e-05	3.125e-06	5.52083e-05	8.33333e-06	3.54167e-05	0.0599594	1439.92	0.025	0.0015	0.0265	0.004	0.017	28.7805	14399.2	0.25	0.015	0.265	0.04	0.17	287.805
	2.5	original	1.2	60x8 weeks	Ag80	MWF	VAC95	75	All	2.99984	3.85417e-05	8.33333e-06	4.6875e-05	3.125e-06	4.0625e-05	0.0595323	1439.92	0.0185	0.004	0.0225	0.0015	0.0195	28.5755	14399.2	0.185	0.04	0.225	0.015	0.195	285.755
	2.5	alpha	0.6	60x8 weeks	Ag80	MWF	VAC95	75	All	2.99976	5.72917e-05	7.29167e-06	6.45833e-05	2.08333e-06	6.45833e-05	0.0600302	1439.88	0.0275	0.0035	0.031	0.001	0.031	28.8145	14398.8	0.275	0.035	0.31	0.01	0.31	288.145
	2.5	alpha	1	60x8 weeks	Ag80	MWF	VAC95	75	All	2.99978	5.3125e-05	9.375e-06	6.25e-05	4.16667e-06	5.72917e-05	0.0592469	1439.89	0.0255	0.0045	0.03	0.002	0.0275	28.4385	14398.9	0.255	0.045	0.3	0.02	0.275	284.385
	2.5	alpha	1.2	60x8 weeks	Ag80	MWF	VAC95	75	All	2.99969	7.39583e-05	1.35417e-05	8.75e-05	2.08333e-06	8.95833e-05	0.0597406	1439.85	0.0355	0.0065	0.042	0.001	0.043	28.6755	14398.5	0.355	0.065	0.42	0.01	0.43	286.755
	2.5	delta	0.6	60x8 weeks	Ag80	MWF	VAC95	75	All	2.99974	5.625e-05	1.25e-05	6.875e-05	2.08333e-06	7.08333e-05	0.0599167	1439.87	0.027	0.006	0.033	0.001	0.034	28.76	14398.7	0.27	0.06	0.33	0.01	0.34	287.6
	2.5	delta	1	60x8 weeks	Ag80	MWF	VAC95	75	All	2.9998	5.41667e-05	1.04167e-05	6.45833e-05	3.125e-06	6.14583e-05	0.0602063	1439.9	0.026	0.005	0.031	0.0015	0.0295	28.899	14399	0.26	0.05	0.31	0.015	0.295	288.99
	2.5	delta	1.2	60x8 weeks	Ag80	MWF	VAC95	75	All	2.99972	5.9375e-05	2.1875e-05	8.125e-05	2.08333e-06	8.125e-05	0.0600188	1439.87	0.0285	0.0105	0.039	0.001	0.039	28.809	14398.7	0.285	0.105	0.39	0.01	0.39	288.09
	2.5	original	0.6	60x8 weeks	Ag80	MWF	VAC95	100	All	2.99998	1.25e-05	0	1.25e-05	4.16667e-06	1.04167e-06	0.0598885	1439.99	0.006	0	0.006	0.002	0.0005	28.7465	14399.9	0.06	0	0.06	0.02	0.005	287.465
	2.5	original	1	60x8 weeks	Ag80	MWF	VAC95	100	All	3	2.08333e-06	0	2.08333e-06	0	0	0.0602302	1440	0.001	0	0.001	0	0	28.9105	14400	0.01	0	0.01	0	0	289.105
	2.5	original	1.2	60x8 weeks	Ag80	MWF	VAC95	100	All	2.99998	9.375e-06	0	9.375e-06	4.16667e-06	2.08333e-06	0.0604	1439.99	0.0045	0	0.0045	0.002	0.001	28.992	14399.9	0.045	0	0.045	0.02	0.01	289.92
	2.5	alpha	0.6	60x8 weeks	Ag80	MWF	VAC95	100	All	2.99997	8.33333e-06	1.04167e-06	9.375e-06	1.04167e-06	8.33333e-06	0.0596854	1439.98	0.004	0.0005	0.0045	0.0005	0.004	28.649	14399.9	0.04	0.005	0.045	0.005	0.04	286.49
	2.5	alpha	1	60x8 weeks	Ag80	MWF	VAC95	100	All	2.99995	1.35417e-05	0	1.35417e-05	2.08333e-06	1.04167e-05	0.0601146	1439.98	0.0065	0	0.0065	0.001	0.005	28.855	14399.8	0.065	0	0.065	0.01	0.05	288.55
	2.5	alpha	1.2	60x8 weeks	Ag80	MWF	VAC95	100	All	2.99996	1.25e-05	0	1.25e-05	1.04167e-06	1.25e-05	0.0600302	1439.98	0.006	0	0.006	0.0005	0.006	28.8145	14399.8	0.06	0	0.06	0.005	0.06	288.145
	2.5	delta	0.6	60x8 weeks	Ag80	MWF	VAC95	100	All	2.99989	2.91667e-05	1.04167e-06	3.02083e-05	0	3.125e-05	0.0598781	1439.95	0.014	0.0005	0.0145	0	0.015	28.7415	14399.5	0.14	0.005	0.145	0	0.15	287.415
	2.5	delta	1	60x8 weeks	Ag80	MWF	VAC95	100	All	2.9999	2.29167e-05	2.08333e-06	2.5e-05	0	2.60417e-05	0.0598531	1439.95	0.011	0.001	0.012	0	0.0125	28.7295	14399.5	0.11	0.01	0.12	0	0.125	287.295
	2.5	delta	1.2	60x8 weeks	Ag80	MWF	VAC95	100	All	2.99989	2.70833e-05	2.08333e-06	2.91667e-05	1.04167e-06	3.125e-05	0.0598292	1439.95	0.013	0.001	0.014	0.0005	0.015	28.718	14399.5	0.13	0.01	0.14	0.005	0.15	287.18
	2.5	original	0.6	60x8 weeks	Ag80	MWF	VAC70	25	All	2.99943	0.000140625	1.875e-05	0.000159375	1.66667e-05	0.0001375	0.0597615	1439.73	0.0675	0.009	0.0765	0.008	0.066	28.6855	14397.3	0.675	0.09	0.765	0.08	0.66	286.855
	2.5	original	1	60x8 weeks	Ag80	MWF	VAC70	25	All	2.9994	0.000140625	3.64583e-05	0.000177083	2.1875e-05	0.000148958	0.0596281	1439.71	0.0675	0.0175	0.085	0.0105	0.0715	28.6215	14397.1	0.675	0.175	0.85	0.105	0.715	286.215
	2.5	original	1.2	60x8 weeks	Ag80	MWF	VAC70	25	All	2.9993	0.0001375	5.83333e-05	0.000195833	1.875e-05	0.000169792	0.059951	1439.66	0.066	0.028	0.094	0.009	0.0815	28.7765	14396.6	0.66	0.28	0.94	0.09	0.815	287.765
	2.5	alpha	0.6	60x8 weeks	Ag80	MWF	VAC70	25	All	2.99933	0.000142708	3.54167e-05	0.000178125	4.16667e-06	0.000182292	0.0598687	1439.68	0.0685	0.017	0.0855	0.002	0.0875	28.737	14396.8	0.685	0.17	0.855	0.02	0.875	287.37
	2.5	alpha	1	60x8 weeks	Ag80	MWF	VAC70	25	All	2.99911	0.000142708	9.27083e-05	0.000235417	8.33333e-06	0.000242708	0.0596312	1439.57	0.0685	0.0445	0.113	0.004	0.1165	28.623	14395.7	0.685	0.445	1.13	0.04	1.165	286.23
	2.5	alpha	1.2	60x8 weeks	Ag80	MWF	VAC70	25	All	2.99906	0.000144792	0.000110417	0.000255208	1.97917e-05	0.000246875	0.059699	1439.55	0.0695	0.053	0.1225	0.0095	0.1185	28.6555	14395.5	0.695	0.53	1.225	0.095	1.185	286.555
	2.5	delta	0.6	60x8 weeks	Ag80	MWF	VAC70	25	All	2.99905	0.00014375	0.000135417	0.000279167	9.375e-06	0.000269792	0.0595302	1439.54	0.069	0.065	0.134	0.0045	0.1295	28.5745	14395.4	0.69	0.65	1.34	0.045	1.295	285.745
	2.5	delta	1	60x8 weeks	Ag80	MWF	VAC70	25	All	2.9973	0.000177083	0.000538542	0.000715625	3.02083e-05	0.000722917	0.0602281	1438.7	0.085	0.2585	0.3435	0.0145	0.347	28.9095	14387	0.85	2.585	3.435	0.145	3.47	289.095
	2.5	delta	1.2	60x8 weeks	Ag80	MWF	VAC70	25	All	2.99646	0.000134375	0.000813542	0.000947917	6.25e-05	0.000946875	0.0598719	1438.3	0.0645	0.3905	0.455	0.03	0.4545	28.7385	14383	0.645	3.905	4.55	0.3	4.545	287.385
	2.5	original	0.6	60x8 weeks	Ag80	MWF	VAC70	50	All	2.99954	0.000125	1.97917e-05	0.000144792	1.97917e-05	0.000109375	0.0600833	1439.78	0.06	0.0095	0.0695	0.0095	0.0525	28.84	14397.8	0.6	0.095	0.695	0.095	0.525	288.4
	2.5	original	1	60x8 weeks	Ag80	MWF	VAC70	50	All	2.99962	0.000102083	1.66667e-05	0.00011875	1.875e-05	8.54167e-05	0.0596667	1439.82	0.049	0.008	0.057	0.009	0.041	28.64	14398.2	0.49	0.08	0.57	0.09	0.41	286.4
	2.5	original	1.2	60x8 weeks	Ag80	MWF	VAC70	50	All	2.99952	0.000121875	2.60417e-05	0.000147917	2.08333e-05	0.000115625	0.0601573	1439.77	0.0585	0.0125	0.071	0.01	0.0555	28.8755	14397.7	0.585	0.125	0.71	0.1	0.555	288.755
	2.5	alpha	0.6	60x8 weeks	Ag80	MWF	VAC70	50	All	2.99945	0.000128125	1.97917e-05	0.000147917	5.20833e-06	0.000146875	0.0596417	1439.74	0.0615	0.0095	0.071	0.0025	0.0705	28.628	14397.4	0.615	0.095	0.71	0.025	0.705	286.28
	2.5	alpha	1	60x8 weeks	Ag80	MWF	VAC70	50	All	2.99938	0.000120833	4.0625e-05	0.000161458	2.08333e-06	0.00016875	0.0598552	1439.7	0.058	0.0195	0.0775	0.001	0.081	28.7305	14397	0.58	0.195	0.775	0.01	0.81	287.305
	2.5	alpha	1.2	60x8 weeks	Ag80	MWF	VAC70	50	All	2.99936	0.000113542	5e-05	0.000163542	1.04167e-05	0.000161458	0.0600271	1439.69	0.0545	0.024	0.0785	0.005	0.0775	28.813	14396.9	0.545	0.24	0.785	0.05	0.775	288.13
	2.5	delta	0.6	60x8 weeks	Ag80	MWF	VAC70	50	All	2.99929	0.000114583	7.91667e-05	0.00019375	1.35417e-05	0.000177083	0.0601781	1439.66	0.055	0.038	0.093	0.0065	0.085	28.8855	14396.6	0.55	0.38	0.93	0.065	0.85	288.855
	2.5	delta	1	60x8 weeks	Ag80	MWF	VAC70	50	All	2.99884	0.000123958	0.00018125	0.000305208	1.875e-05	0.0003	0.0599833	1439.44	0.0595	0.087	0.1465	0.009	0.144	28.792	14394.4	0.595	0.87	1.465	0.09	1.44	287.92
	2.5	delta	1.2	60x8 weeks	Ag80	MWF	VAC70	50	All	2.99795	0.000126042	0.000397917	0.000523958	3.75e-05	0.000516667	0.0597188	1439.02	0.0605	0.191	0.2515	0.018	0.248	28.665	14390.2	0.605	1.91	2.515	0.18	2.48	286.65
	2.5	original	0.6	60x8 weeks	Ag80	MWF	VAC70	75	All	2.99971	9.27083e-05	7.29167e-06	0.0001	2.5e-05	5.41667e-05	0.0597104	1439.86	0.0445	0.0035	0.048	0.012	0.026	28.661	14398.6	0.445	0.035	0.48	0.12	0.26	286.61
	2.5	original	1	60x8 weeks	Ag80	MWF	VAC70	75	All	2.99974	9.27083e-05	6.25e-06	9.89583e-05	1.875e-05	5.10417e-05	0.0597917	1439.88	0.0445	0.003	0.0475	0.009	0.0245	28.7	14398.8	0.445	0.03	0.475	0.09	0.245	287
	2.5	original	1.2	60x8 weeks	Ag80	MWF	VAC70	75	All	2.99976	7.1875e-05	8.33333e-06	8.02083e-05	1.97917e-05	4.27083e-05	0.0603448	1439.89	0.0345	0.004	0.0385	0.0095	0.0205	28.9655	14398.9	0.345	0.04	0.385	0.095	0.205	289.655
	2.5	alpha	0.6	60x8 weeks	Ag80	MWF	VAC70	75	All	2.99966	7.8125e-05	6.25e-06	8.4375e-05	9.375e-06	8.33333e-05	0.0598458	1439.84	0.0375	0.003	0.0405	0.0045	0.04	28.726	14398.4	0.375	0.03	0.405	0.045	0.4	287.26
	2.5	alpha	1	60x8 weeks	Ag80	MWF	VAC70	75	All	2.99962	8.02083e-05	2.70833e-05	0.000107292	7.29167e-06	0.000104167	0.0599552	1439.82	0.0385	0.013	0.0515	0.0035	0.05	28.7785	14398.2	0.385	0.13	0.515	0.035	0.5	287.785
	2.5	alpha	1.2	60x8 weeks	Ag80	MWF	VAC70	75	All	2.99961	8.85417e-05	1.875e-05	0.000107292	6.25e-06	0.0001	0.0602385	1439.81	0.0425	0.009	0.0515	0.003	0.048	28.9145	14398.1	0.425	0.09	0.515	0.03	0.48	289.145
	2.5	delta	0.6	60x8 weeks	Ag80	MWF	VAC70	75	All	2.99956	9.16667e-05	2.5e-05	0.000116667	7.29167e-06	0.000115625	0.059399	1439.79	0.044	0.012	0.056	0.0035	0.0555	28.5115	14397.9	0.44	0.12	0.56	0.035	0.555	285.115
	2.5	delta	1	60x8 weeks	Ag80	MWF	VAC70	75	All	2.99925	0.0001	8.64583e-05	0.000186458	1.25e-05	0.00019375	0.0603	1439.64	0.048	0.0415	0.0895	0.006	0.093	28.944	14396.4	0.48	0.415	0.895	0.06	0.93	289.44
	2.5	delta	1.2	60x8 weeks	Ag80	MWF	VAC70	75	All	2.99922	0.000113542	0.000122917	0.000236458	1.5625e-05	0.000216667	0.060024	1439.62	0.0545	0.059	0.1135	0.0075	0.104	28.8115	14396.2	0.545	0.59	1.135	0.075	1.04	288.115
	2.5	original	0.6	60x8 weeks	Ag80	MWF	VAC70	100	All	2.99992	5.41667e-05	0	5.41667e-05	1.45833e-05	6.25e-06	0.0599063	1439.96	0.026	0	0.026	0.007	0.003	28.755	14399.6	0.26	0	0.26	0.07	0.03	287.55
	2.5	original	1	60x8 weeks	Ag80	MWF	VAC70	100	All	2.99991	5.72917e-05	0	5.72917e-05	2.1875e-05	4.16667e-06	0.0602646	1439.95	0.0275	0	0.0275	0.0105	0.002	28.927	14399.5	0.275	0	0.275	0.105	0.02	289.27
	2.5	original	1.2	60x8 weeks	Ag80	MWF	VAC70	100	All	2.99987	5.83333e-05	0	5.83333e-05	2.29167e-05	7.29167e-06	0.0601646	1439.94	0.028	0	0.028	0.011	0.0035	28.879	14399.4	0.28	0	0.28	0.11	0.035	288.79
	2.5	alpha	0.6	60x8 weeks	Ag80	MWF	VAC70	100	All	2.9998	5.3125e-05	0	5.3125e-05	2.08333e-06	5.52083e-05	0.0602292	1439.9	0.0255	0	0.0255	0.001	0.0265	28.91	14399	0.255	0	0.255	0.01	0.265	289.1
	2.5	alpha	1	60x8 weeks	Ag80	MWF	VAC70	100	All	2.99981	5.625e-05	3.125e-06	5.9375e-05	2.08333e-06	5.3125e-05	0.060099	1439.91	0.027	0.0015	0.0285	0.001	0.0255	28.8475	14399.1	0.27	0.015	0.285	0.01	0.255	288.475
	2.5	alpha	1.2	60x8 weeks	Ag80	MWF	VAC70	100	All	2.99978	5.41667e-05	6.25e-06	6.04167e-05	2.08333e-06	6.5625e-05	0.0600198	1439.89	0.026	0.003	0.029	0.001	0.0315	28.8095	14398.9	0.26	0.03	0.29	0.01	0.315	288.095
	2.5	delta	0.6	60x8 weeks	Ag80	MWF	VAC70	100	All	2.99964	7.5e-05	2.39583e-05	9.89583e-05	1.04167e-05	8.4375e-05	0.0601312	1439.83	0.036	0.0115	0.0475	0.005	0.0405	28.863	14398.3	0.36	0.115	0.475	0.05	0.405	288.63
	2.5	delta	1	60x8 weeks	Ag80	MWF	VAC70	100	All	2.99961	6.45833e-05	3.85417e-05	0.000103125	1.04167e-05	9.79167e-05	0.0603375	1439.81	0.031	0.0185	0.0495	0.005	0.047	28.962	14398.1	0.31	0.185	0.495	0.05	0.47	289.62
	2.5	delta	1.2	60x8 weeks	Ag80	MWF	VAC70	100	All	2.99957	7.91667e-05	2.91667e-05	0.000108333	7.29167e-06	0.000107292	0.0598635	1439.79	0.038	0.014	0.052	0.0035	0.0515	28.7345	14397.9	0.38	0.14	0.52	0.035	0.515	287.345
	2.5	original	0.6	60x8 weeks	Ag80	MWF	VAC50	25	All	2.99943	0.000155208	1.97917e-05	0.000175	1.35417e-05	0.000147917	0.0600062	1439.72	0.0745	0.0095	0.084	0.0065	0.071	28.803	14397.2	0.745	0.095	0.84	0.065	0.71	288.03
	2.5	original	1	60x8 weeks	Ag80	MWF	VAC50	25	All	2.99935	0.000158333	4.16667e-05	0.0002	2.29167e-05	0.000159375	0.0603552	1439.69	0.076	0.02	0.096	0.011	0.0765	28.9705	14396.9	0.76	0.2	0.96	0.11	0.765	289.705
	2.5	original	1.2	60x8 weeks	Ag80	MWF	VAC50	25	All	2.99931	0.000147917	4.27083e-05	0.000190625	2.08333e-05	0.000167708	0.0597052	1439.67	0.071	0.0205	0.0915	0.01	0.0805	28.6585	14396.7	0.71	0.205	0.915	0.1	0.805	286.585
	2.5	alpha	0.6	60x8 weeks	Ag80	MWF	VAC50	25	All	2.99909	0.00018125	6.25e-05	0.00024375	1.04167e-05	0.00025	0.0600448	1439.56	0.087	0.03	0.117	0.005	0.12	28.8215	14395.6	0.87	0.3	1.17	0.05	1.2	288.215
	2.5	alpha	1	60x8 weeks	Ag80	MWF	VAC50	25	All	2.99901	0.000145833	0.000125	0.000270833	1.97917e-05	0.000257292	0.0599	1439.53	0.07	0.06	0.13	0.0095	0.1235	28.752	14395.3	0.7	0.6	1.3	0.095	1.235	287.52
	2.5	alpha	1.2	60x8 weeks	Ag80	MWF	VAC50	25	All	2.99897	0.00013125	0.0001375	0.00026875	2.08333e-05	0.000263542	0.0599167	1439.51	0.063	0.066	0.129	0.01	0.1265	28.76	14395.1	0.63	0.66	1.29	0.1	1.265	287.6
	2.5	delta	0.6	60x8 weeks	Ag80	MWF	VAC50	25	All	2.99845	0.000185417	0.000215625	0.000401042	1.97917e-05	0.000420833	0.0599646	1439.26	0.089	0.1035	0.1925	0.0095	0.202	28.783	14392.6	0.89	1.035	1.925	0.095	2.02	287.83
	2.5	delta	1	60x8 weeks	Ag80	MWF	VAC50	25	All	2.99662	0.000178125	0.000729167	0.000907292	5.10417e-05	0.00090625	0.0596573	1438.38	0.0855	0.35	0.4355	0.0245	0.435	28.6355	14383.8	0.855	3.5	4.355	0.245	4.35	286.355
	2.5	delta	1.2	60x8 weeks	Ag80	MWF	VAC50	25	All	2.99608	0.000158333	0.00103229	0.00119063	7.70833e-05	0.00113958	0.0598896	1438.12	0.076	0.4955	0.5715	0.037	0.547	28.747	14381.2	0.76	4.955	5.715	0.37	5.47	287.47
	2.5	original	0.6	60x8 weeks	Ag80	MWF	VAC50	50	All	2.99956	0.000125	1.04167e-05	0.000135417	2.1875e-05	9.6875e-05	0.0601385	1439.79	0.06	0.005	0.065	0.0105	0.0465	28.8665	14397.9	0.6	0.05	0.65	0.105	0.465	288.665
	2.5	original	1	60x8 weeks	Ag80	MWF	VAC50	50	All	2.99948	0.000140625	2.08333e-05	0.000161458	2.91667e-05	0.0001125	0.0602073	1439.75	0.0675	0.01	0.0775	0.014	0.054	28.8995	14397.5	0.675	0.1	0.775	0.14	0.54	288.995
	2.5	original	1.2	60x8 weeks	Ag80	MWF	VAC50	50	All	2.99941	0.000142708	4.89583e-05	0.000191667	3.54167e-05	0.000121875	0.0598135	1439.72	0.0685	0.0235	0.092	0.017	0.0585	28.7105	14397.2	0.685	0.235	0.92	0.17	0.585	287.105
	2.5	alpha	0.6	60x8 weeks	Ag80	MWF	VAC50	50	All	2.99943	0.000126042	3.54167e-05	0.000161458	1.04167e-05	0.000153125	0.0602219	1439.73	0.0605	0.017	0.0775	0.005	0.0735	28.9065	14397.3	0.605	0.17	0.775	0.05	0.735	289.065
	2.5	alpha	1	60x8 weeks	Ag80	MWF	VAC50	50	All	2.99936	0.000117708	6.14583e-05	0.000179167	6.25e-06	0.000173958	0.0600677	1439.69	0.0565	0.0295	0.086	0.003	0.0835	28.8325	14396.9	0.565	0.295	0.86	0.03	0.835	288.325
	2.5	alpha	1.2	60x8 weeks	Ag80	MWF	VAC50	50	All	2.99934	0.000111458	6.97917e-05	0.00018125	5.20833e-06	0.000182292	0.0595802	1439.68	0.0535	0.0335	0.087	0.0025	0.0875	28.5985	14396.8	0.535	0.335	0.87	0.025	0.875	285.985
	2.5	delta	0.6	60x8 weeks	Ag80	MWF	VAC50	50	All	2.99894	0.000145833	0.000134375	0.000280208	1.14583e-05	0.000289583	0.0601719	1439.49	0.07	0.0645	0.1345	0.0055	0.139	28.8825	14394.9	0.7	0.645	1.345	0.055	1.39	288.825
	2.5	delta	1	60x8 weeks	Ag80	MWF	VAC50	50	All	2.99825	0.000155208	0.0003	0.000455208	1.875e-05	0.000452083	0.0600021	1439.16	0.0745	0.144	0.2185	0.009	0.217	28.801	14391.6	0.745	1.44	2.185	0.09	2.17	288.01
	2.5	delta	1.2	60x8 weeks	Ag80	MWF	VAC50	50	All	2.99668	0.000145833	0.000751042	0.000896875	7.29167e-05	0.000869792	0.0596917	1438.4	0.07	0.3605	0.4305	0.035	0.4175	28.652	14384	0.7	3.605	4.305	0.35	4.175	286.52
	2.5	original	0.6	60x8 weeks	Ag80	MWF	VAC50	75	All	2.99967	0.000110417	6.25e-06	0.000116667	2.39583e-05	6.5625e-05	0.0598927	1439.84	0.053	0.003	0.056	0.0115	0.0315	28.7485	14398.4	0.53	0.03	0.56	0.115	0.315	287.485
	2.5	original	1	60x8 weeks	Ag80	MWF	VAC50	75	All	2.99967	0.000113542	1.14583e-05	0.000125	3.4375e-05	5.72917e-05	0.0598135	1439.84	0.0545	0.0055	0.06	0.0165	0.0275	28.7105	14398.4	0.545	0.055	0.6	0.165	0.275	287.105
	2.5	original	1.2	60x8 weeks	Ag80	MWF	VAC50	75	All	2.99969	9.375e-05	2.5e-05	0.00011875	3.33333e-05	5.52083e-05	0.0594115	1439.85	0.045	0.012	0.057	0.016	0.0265	28.5175	14398.5	0.45	0.12	0.57	0.16	0.265	285.175
	2.5	alpha	0.6	60x8 weeks	Ag80	MWF	VAC50	75	All	2.99949	0.000122917	1.5625e-05	0.000138542	6.25e-06	0.000141667	0.0600177	1439.76	0.059	0.0075	0.0665	0.003	0.068	28.8085	14397.6	0.59	0.075	0.665	0.03	0.68	288.085
	2.5	alpha	1	60x8 weeks	Ag80	MWF	VAC50	75	All	2.9995	0.000104167	2.91667e-05	0.000133333	7.29167e-06	0.000132292	0.0594208	1439.76	0.05	0.014	0.064	0.0035	0.0635	28.522	14397.6	0.5	0.14	0.64	0.035	0.635	285.22
	2.5	alpha	1.2	60x8 weeks	Ag80	MWF	VAC50	75	All	2.99948	0.000114583	2.91667e-05	0.00014375	7.29167e-06	0.000138542	0.0601573	1439.75	0.055	0.014	0.069	0.0035	0.0665	28.8755	14397.5	0.55	0.14	0.69	0.035	0.665	288.755
	2.5	delta	0.6	60x8 weeks	Ag80	MWF	VAC50	75	All	2.99923	0.000139583	6.97917e-05	0.000209375	1.25e-05	0.000197917	0.0599635	1439.63	0.067	0.0335	0.1005	0.006	0.095	28.7825	14396.3	0.67	0.335	1.005	0.06	0.95	287.825
	2.5	delta	1	60x8 weeks	Ag80	MWF	VAC50	75	All	2.99906	0.000126042	0.000139583	0.000265625	2.70833e-05	0.000245833	0.0600188	1439.55	0.0605	0.067	0.1275	0.013	0.118	28.809	14395.5	0.605	0.67	1.275	0.13	1.18	288.09
	2.5	delta	1.2	60x8 weeks	Ag80	MWF	VAC50	75	All	2.99891	0.000115625	0.000170833	0.000286458	1.45833e-05	0.000285417	0.0602115	1439.48	0.0555	0.082	0.1375	0.007	0.137	28.9015	14394.8	0.555	0.82	1.375	0.07	1.37	289.015
	2.5	original	0.6	60x8 weeks	Ag80	MWF	VAC50	100	All	2.99982	7.91667e-05	1.04167e-06	8.02083e-05	3.22917e-05	1.25e-05	0.060349	1439.91	0.038	0.0005	0.0385	0.0155	0.006	28.9675	14399.1	0.38	0.005	0.385	0.155	0.06	289.675
	2.5	original	1	60x8 weeks	Ag80	MWF	VAC50	100	All	2.99984	8.125e-05	0	8.125e-05	3.4375e-05	8.33333e-06	0.06025	1439.92	0.039	0	0.039	0.0165	0.004	28.92	14399.2	0.39	0	0.39	0.165	0.04	289.2
	2.5	original	1.2	60x8 weeks	Ag80	MWF	VAC50	100	All	2.9998	0.000104167	1.04167e-06	0.000105208	3.95833e-05	1.45833e-05	0.0600135	1439.91	0.05	0.0005	0.0505	0.019	0.007	28.8065	14399.1	0.5	0.005	0.505	0.19	0.07	288.065
	2.5	alpha	0.6	60x8 weeks	Ag80	MWF	VAC50	100	All	2.99961	9.58333e-05	1.14583e-05	0.000107292	5.20833e-06	0.000102083	0.0596646	1439.81	0.046	0.0055	0.0515	0.0025	0.049	28.639	14398.1	0.46	0.055	0.515	0.025	0.49	286.39
	2.5	alpha	1	60x8 weeks	Ag80	MWF	VAC50	100	All	2.99967	8.4375e-05	1.04167e-05	9.47917e-05	8.33333e-06	8.64583e-05	0.0599823	1439.84	0.0405	0.005	0.0455	0.004	0.0415	28.7915	14398.4	0.405	0.05	0.455	0.04	0.415	287.915
	2.5	alpha	1.2	60x8 weeks	Ag80	MWF	VAC50	100	All	2.99957	9.16667e-05	3.22917e-05	0.000123958	3.125e-06	0.000116667	0.0602469	1439.79	0.044	0.0155	0.0595	0.0015	0.056	28.9185	14397.9	0.44	0.155	0.595	0.015	0.56	289.185
	2.5	delta	0.6	60x8 weeks	Ag80	MWF	VAC50	100	All	2.99954	0.000110417	1.77083e-05	0.000128125	7.29167e-06	0.000116667	0.0601854	1439.78	0.053	0.0085	0.0615	0.0035	0.056	28.889	14397.8	0.53	0.085	0.615	0.035	0.56	288.89
	2.5	delta	1	60x8 weeks	Ag80	MWF	VAC50	100	All	2.99923	0.000127083	7.5e-05	0.000202083	1.04167e-05	0.0002	0.0601885	1439.63	0.061	0.036	0.097	0.005	0.096	28.8905	14396.3	0.61	0.36	0.97	0.05	0.96	288.905
	2.5	delta	1.2	60x8 weeks	Ag80	MWF	VAC50	100	All	2.99914	0.000130208	0.00010625	0.000236458	1.5625e-05	0.000227083	0.0600635	1439.59	0.0625	0.051	0.1135	0.0075	0.109	28.8305	14395.9	0.625	0.51	1.135	0.075	1.09	288.305
	2.5	original	0.6	60x8 weeks	Ag80	M	NOVAC	0	All	0.999754	0.000189583	9.89583e-05	0.000288542	8.4375e-05	0.0001375	0.0199802	479.882	0.091	0.0475	0.1385	0.0405	0.066	9.5905	4798.82	0.91	0.475	1.385	0.405	0.66	95.905
	2.5	original	1	60x8 weeks	Ag80	M	NOVAC	0	All	0.999674	0.000154167	0.000239583	0.00039375	8.75e-05	0.000226042	0.0198458	479.844	0.074	0.115	0.189	0.042	0.1085	9.526	4798.44	0.74	1.15	1.89	0.42	1.085	95.26
	2.5	original	1.2	60x8 weeks	Ag80	M	NOVAC	0	All	0.999558	0.000166667	0.000407292	0.000573958	0.000146875	0.000265625	0.0200146	479.788	0.08	0.1955	0.2755	0.0705	0.1275	9.607	4797.88	0.8	1.955	2.755	0.705	1.275	96.07
	2.5	alpha	0.6	60x8 weeks	Ag80	M	NOVAC	0	All	0.999613	0.000172917	0.000276042	0.000448958	0.000113542	0.000254167	0.0200344	479.814	0.083	0.1325	0.2155	0.0545	0.122	9.6165	4798.14	0.83	1.325	2.155	0.545	1.22	96.165
	2.5	alpha	1	60x8 weeks	Ag80	M	NOVAC	0	All	0.998208	0.000191667	0.00173542	0.00192708	0.000577083	0.00111667	0.0196469	479.14	0.092	0.833	0.925	0.277	0.536	9.4305	4791.4	0.92	8.33	9.25	2.77	5.36	94.305
	2.5	alpha	1.2	60x8 weeks	Ag80	M	NOVAC	0	All	0.997848	0.000177083	0.00271875	0.00289583	0.000803125	0.00154792	0.0197604	478.967	0.085	1.305	1.39	0.3855	0.743	9.485	4789.67	0.85	13.05	13.9	3.855	7.43	94.85
	2.5	delta	0.6	60x8 weeks	Ag80	M	NOVAC	0	All	0.997248	0.000184375	0.00279479	0.00297917	0.000971875	0.00165938	0.0194906	478.679	0.0885	1.3415	1.43	0.4665	0.7965	9.3555	4786.79	0.885	13.415	14.3	4.665	7.965	93.555
	2.5	delta	1	60x8 weeks	Ag80	M	NOVAC	0	All	0.994891	0.00016875	0.00539167	0.00556042	0.00179896	0.00308125	0.0196948	477.548	0.081	2.588	2.669	0.8635	1.479	9.4535	4775.48	0.81	25.88	26.69	8.635	14.79	94.535
	2.5	delta	1.2	60x8 weeks	Ag80	M	NOVAC	0	All	0.994054	0.000160417	0.00647604	0.00663646	0.00211042	0.00364583	0.0195656	477.146	0.077	3.1085	3.1855	1.013	1.75	9.3915	4771.46	0.77	31.085	31.855	10.13	17.5	93.915
	2.5	original	0.6	60x8 weeks	Ag80	M	VAC95	25	All	0.999875	0.000115625	3.64583e-05	0.000152083	4.0625e-05	7.60417e-05	0.0200792	479.94	0.0555	0.0175	0.073	0.0195	0.0365	9.638	4799.4	0.555	0.175	0.73	0.195	0.365	96.38
	2.5	original	1	60x8 weeks	Ag80	M	VAC95	25	All	0.999792	0.000122917	0.000116667	0.000239583	6.875e-05	0.000115625	0.019926	479.9	0.059	0.056	0.115	0.033	0.0555	9.5645	4799	0.59	0.56	1.15	0.33	0.555	95.645
	2.5	original	1.2	60x8 weeks	Ag80	M	VAC95	25	All	0.999774	0.000144792	0.000154167	0.000298958	8.4375e-05	0.00014375	0.0199521	479.892	0.0695	0.074	0.1435	0.0405	0.069	9.577	4798.91	0.695	0.74	1.435	0.405	0.69	95.77
	2.5	alpha	0.6	60x8 weeks	Ag80	M	VAC95	25	All	0.999759	0.000135417	0.000117708	0.000253125	7.08333e-05	0.00015	0.0200708	479.885	0.065	0.0565	0.1215	0.034	0.072	9.634	4798.85	0.65	0.565	1.215	0.34	0.72	96.34
	2.5	alpha	1	60x8 weeks	Ag80	M	VAC95	25	All	0.999444	0.00015625	0.000484375	0.000640625	0.000180208	0.000361458	0.0199469	479.733	0.075	0.2325	0.3075	0.0865	0.1735	9.5745	4797.33	0.75	2.325	3.075	0.865	1.735	95.745
	2.5	alpha	1.2	60x8 weeks	Ag80	M	VAC95	25	All	0.999291	0.000116667	0.000621875	0.000738542	0.000236458	0.000429167	0.019826	479.659	0.056	0.2985	0.3545	0.1135	0.206	9.5165	4796.6	0.56	2.985	3.545	1.135	2.06	95.165
	2.5	delta	0.6	60x8 weeks	Ag80	M	VAC95	25	All	0.999252	0.000133333	0.000695833	0.000829167	0.000245833	0.000455208	0.0199333	479.641	0.064	0.334	0.398	0.118	0.2185	9.568	4796.41	0.64	3.34	3.98	1.18	2.185	95.68
	2.5	delta	1	60x8 weeks	Ag80	M	VAC95	25	All	0.996892	0.000146875	0.00309792	0.00324479	0.00107083	0.00182813	0.0198156	478.508	0.0705	1.487	1.5575	0.514	0.8775	9.5115	4785.08	0.705	14.87	15.575	5.14	8.775	95.115
	2.5	delta	1.2	60x8 weeks	Ag80	M	VAC95	25	All	0.996709	0.000140625	0.00374375	0.00388437	0.00115833	0.00206667	0.019951	478.421	0.0675	1.797	1.8645	0.556	0.992	9.5765	4784.2	0.675	17.97	18.645	5.56	9.92	95.765
	2.5	original	0.6	60x8 weeks	Ag80	M	VAC95	50	All	0.999892	0.0001	1.97917e-05	0.000119792	4.375e-05	5.20833e-05	0.0201844	479.948	0.048	0.0095	0.0575	0.021	0.025	9.6885	4799.48	0.48	0.095	0.575	0.21	0.25	96.885
	2.5	original	1	60x8 weeks	Ag80	M	VAC95	50	All	0.999888	8.95833e-05	4.0625e-05	0.000130208	3.85417e-05	6.25e-05	0.0198906	479.946	0.043	0.0195	0.0625	0.0185	0.03	9.5475	4799.46	0.43	0.195	0.625	0.185	0.3	95.475
	2.5	original	1.2	60x8 weeks	Ag80	M	VAC95	50	All	0.999895	7.5e-05	4.47917e-05	0.000119792	4.58333e-05	4.89583e-05	0.020049	479.95	0.036	0.0215	0.0575	0.022	0.0235	9.6235	4799.49	0.36	0.215	0.575	0.22	0.235	96.235
	2.5	alpha	0.6	60x8 weeks	Ag80	M	VAC95	50	All	0.999873	9.16667e-05	6.97917e-05	0.000161458	3.95833e-05	8.85417e-05	0.0200427	479.939	0.044	0.0335	0.0775	0.019	0.0425	9.6205	4799.39	0.44	0.335	0.775	0.19	0.425	96.205
	2.5	alpha	1	60x8 weeks	Ag80	M	VAC95	50	All	0.999847	9.16667e-05	0.000101042	0.000192708	4.79167e-05	0.000113542	0.0200365	479.926	0.044	0.0485	0.0925	0.023	0.0545	9.6175	4799.27	0.44	0.485	0.925	0.23	0.545	96.175
	2.5	alpha	1.2	60x8 weeks	Ag80	M	VAC95	50	All	0.999798	9.47917e-05	0.000133333	0.000228125	5.9375e-05	0.000134375	0.0199542	479.903	0.0455	0.064	0.1095	0.0285	0.0645	9.578	4799.03	0.455	0.64	1.095	0.285	0.645	95.78
	2.5	delta	0.6	60x8 weeks	Ag80	M	VAC95	50	All	0.99971	0.000105208	0.000259375	0.000364583	0.00010625	0.000203125	0.0201104	479.861	0.0505	0.1245	0.175	0.051	0.0975	9.653	4798.61	0.505	1.245	1.75	0.51	0.975	96.53
	2.5	delta	1	60x8 weeks	Ag80	M	VAC95	50	All	0.999079	0.0001	0.000805208	0.000905208	0.000302083	0.000517708	0.019901	479.558	0.048	0.3865	0.4345	0.145	0.2485	9.5525	4795.58	0.48	3.865	4.345	1.45	2.485	95.525
	2.5	delta	1.2	60x8 weeks	Ag80	M	VAC95	50	All	0.998956	8.64583e-05	0.00119792	0.00128437	0.000376042	0.000710417	0.0201115	479.499	0.0415	0.575	0.6165	0.1805	0.341	9.6535	4794.99	0.415	5.75	6.165	1.805	3.41	96.535
	2.5	original	0.6	60x8 weeks	Ag80	M	VAC95	75	All	0.99995	5.20833e-05	7.29167e-06	5.9375e-05	2.08333e-05	2.60417e-05	0.0202948	479.976	0.025	0.0035	0.0285	0.01	0.0125	9.7415	4799.76	0.25	0.035	0.285	0.1	0.125	97.415
	2.5	original	1	60x8 weeks	Ag80	M	VAC95	75	All	0.999954	4.6875e-05	9.375e-06	5.625e-05	1.35417e-05	2.8125e-05	0.020176	479.978	0.0225	0.0045	0.027	0.0065	0.0135	9.6845	4799.78	0.225	0.045	0.27	0.065	0.135	96.845
	2.5	original	1.2	60x8 weeks	Ag80	M	VAC95	75	All	0.999965	5.20833e-05	5.20833e-06	5.72917e-05	1.25e-05	2.08333e-05	0.0199115	479.983	0.025	0.0025	0.0275	0.006	0.01	9.5575	4799.83	0.25	0.025	0.275	0.06	0.1	95.575
	2.5	alpha	0.6	60x8 weeks	Ag80	M	VAC95	75	All	0.999948	5.10417e-05	9.375e-06	6.04167e-05	1.45833e-05	3.64583e-05	0.0201521	479.975	0.0245	0.0045	0.029	0.007	0.0175	9.673	4799.75	0.245	0.045	0.29	0.07	0.175	96.73
	2.5	alpha	1	60x8 weeks	Ag80	M	VAC95	75	All	0.999916	6.25e-05	3.02083e-05	9.27083e-05	3.125e-05	4.58333e-05	0.0199156	479.959	0.03	0.0145	0.0445	0.015	0.022	9.5595	4799.6	0.3	0.145	0.445	0.15	0.22	95.595
	2.5	alpha	1.2	60x8 weeks	Ag80	M	VAC95	75	All	0.999902	5.83333e-05	3.95833e-05	9.79167e-05	3.02083e-05	5.625e-05	0.0199469	479.953	0.028	0.019	0.047	0.0145	0.027	9.5745	4799.53	0.28	0.19	0.47	0.145	0.27	95.745
	2.5	delta	0.6	60x8 weeks	Ag80	M	VAC95	75	All	0.999875	7.70833e-05	6.14583e-05	0.000138542	3.75e-05	7.8125e-05	0.0200906	479.94	0.037	0.0295	0.0665	0.018	0.0375	9.6435	4799.4	0.37	0.295	0.665	0.18	0.375	96.435
	2.5	delta	1	60x8 weeks	Ag80	M	VAC95	75	All	0.999871	5.72917e-05	9.89583e-05	0.00015625	4.79167e-05	8.75e-05	0.0199125	479.938	0.0275	0.0475	0.075	0.023	0.042	9.558	4799.38	0.275	0.475	0.75	0.23	0.42	95.58
	2.5	delta	1.2	60x8 weeks	Ag80	M	VAC95	75	All	0.999656	6.875e-05	0.0002625	0.00033125	0.000117708	0.000179167	0.0198812	479.835	0.033	0.126	0.159	0.0565	0.086	9.543	4798.35	0.33	1.26	1.59	0.565	0.86	95.43
	2.5	original	0.6	60x8 weeks	Ag80	M	VAC95	100	All	0.99999	1.14583e-05	0	1.14583e-05	8.33333e-06	0	0.0199854	479.995	0.0055	0	0.0055	0.004	0	9.593	4799.95	0.055	0	0.055	0.04	0	95.93
	2.5	original	1	60x8 weeks	Ag80	M	VAC95	100	All	0.999982	1.97917e-05	0	1.97917e-05	1.25e-05	1.04167e-06	0.019999	479.991	0.0095	0	0.0095	0.006	0.0005	9.5995	4799.91	0.095	0	0.095	0.06	0.005	95.995
	2.5	original	1.2	60x8 weeks	Ag80	M	VAC95	100	All	0.999995	1.45833e-05	0	1.45833e-05	5.20833e-06	0	0.0201365	479.998	0.007	0	0.007	0.0025	0	9.6655	4799.98	0.07	0	0.07	0.025	0	96.655
	2.5	alpha	0.6	60x8 weeks	Ag80	M	VAC95	100	All	0.999985	1.77083e-05	1.04167e-06	1.875e-05	4.16667e-06	1.04167e-05	0.0199	479.993	0.0085	0.0005	0.009	0.002	0.005	9.552	4799.93	0.085	0.005	0.09	0.02	0.05	95.52
	2.5	alpha	1	60x8 weeks	Ag80	M	VAC95	100	All	0.999985	1.97917e-05	2.08333e-06	2.1875e-05	3.125e-06	1.35417e-05	0.0200198	479.993	0.0095	0.001	0.0105	0.0015	0.0065	9.6095	4799.93	0.095	0.01	0.105	0.015	0.065	96.095
	2.5	alpha	1.2	60x8 weeks	Ag80	M	VAC95	100	All	0.999981	1.97917e-05	1.04167e-06	2.08333e-05	6.25e-06	1.35417e-05	0.020124	479.991	0.0095	0.0005	0.01	0.003	0.0065	9.6595	4799.91	0.095	0.005	0.1	0.03	0.065	96.595
	2.5	delta	0.6	60x8 weeks	Ag80	M	VAC95	100	All	0.999983	1.875e-05	0	1.875e-05	6.25e-06	1.04167e-05	0.020126	479.992	0.009	0	0.009	0.003	0.005	9.6605	4799.92	0.09	0	0.09	0.03	0.05	96.605
	2.5	delta	1	60x8 weeks	Ag80	M	VAC95	100	All	0.999969	3.125e-05	9.375e-06	4.0625e-05	9.375e-06	2.29167e-05	0.0200458	479.985	0.015	0.0045	0.0195	0.0045	0.011	9.622	4799.85	0.15	0.045	0.195	0.045	0.11	96.22
	2.5	delta	1.2	60x8 weeks	Ag80	M	VAC95	100	All	0.999967	2.91667e-05	7.29167e-06	3.64583e-05	1.04167e-05	2.5e-05	0.0199594	479.984	0.014	0.0035	0.0175	0.005	0.012	9.5805	4799.84	0.14	0.035	0.175	0.05	0.12	95.805
	2.5	original	0.6	60x8 weeks	Ag80	M	VAC70	25	All	0.999819	0.000164583	4.79167e-05	0.0002125	6.875e-05	9.6875e-05	0.0202396	479.913	0.079	0.023	0.102	0.033	0.0465	9.715	4799.13	0.79	0.23	1.02	0.33	0.465	97.15
	2.5	original	1	60x8 weeks	Ag80	M	VAC70	25	All	0.999827	0.000133333	0.000105208	0.000238542	6.45833e-05	0.000101042	0.0199	479.917	0.064	0.0505	0.1145	0.031	0.0485	9.552	4799.17	0.64	0.505	1.145	0.31	0.485	95.52
	2.5	original	1.2	60x8 weeks	Ag80	M	VAC70	25	All	0.99974	0.000157292	0.000196875	0.000354167	9.375e-05	0.00015	0.019925	479.875	0.0755	0.0945	0.17	0.045	0.072	9.564	4798.75	0.755	0.945	1.7	0.45	0.72	95.64
	2.5	alpha	0.6	60x8 weeks	Ag80	M	VAC70	25	All	0.999743	0.000138542	0.000144792	0.000283333	9.89583e-05	0.000144792	0.0202427	479.877	0.0665	0.0695	0.136	0.0475	0.0695	9.7165	4798.77	0.665	0.695	1.36	0.475	0.695	97.165
	2.5	alpha	1	60x8 weeks	Ag80	M	VAC70	25	All	0.999404	0.000151042	0.000545833	0.000696875	0.000192708	0.000385417	0.0198938	479.714	0.0725	0.262	0.3345	0.0925	0.185	9.549	4797.14	0.725	2.62	3.345	0.925	1.85	95.49
	2.5	alpha	1.2	60x8 weeks	Ag80	M	VAC70	25	All	0.999233	0.000125	0.000847917	0.000972917	0.000269792	0.000523958	0.02	479.632	0.06	0.407	0.467	0.1295	0.2515	9.6	4796.32	0.6	4.07	4.67	1.295	2.515	96
	2.5	delta	0.6	60x8 weeks	Ag80	M	VAC70	25	All	0.99891	0.000134375	0.00110208	0.00123646	0.000411458	0.000657292	0.0197802	479.477	0.0645	0.529	0.5935	0.1975	0.3155	9.4945	4794.77	0.645	5.29	5.935	1.975	3.155	94.945
	2.5	delta	1	60x8 weeks	Ag80	M	VAC70	25	All	0.996672	0.00015	0.00355625	0.00370625	0.0011	0.00211042	0.0195656	478.402	0.072	1.707	1.779	0.528	1.013	9.3915	4784.02	0.72	17.07	17.79	5.28	10.13	93.915
	2.5	delta	1.2	60x8 weeks	Ag80	M	VAC70	25	All	0.995071	0.000160417	0.00540833	0.00556875	0.00173646	0.0030625	0.0196042	477.634	0.077	2.596	2.673	0.8335	1.47	9.41	4776.34	0.77	25.96	26.73	8.335	14.7	94.1
	2.5	original	0.6	60x8 weeks	Ag80	M	VAC70	50	All	0.999869	0.000125	2.70833e-05	0.000152083	5.41667e-05	6.25e-05	0.0201385	479.937	0.06	0.013	0.073	0.026	0.03	9.6665	4799.37	0.6	0.13	0.73	0.26	0.3	96.665
	2.5	original	1	60x8 weeks	Ag80	M	VAC70	50	All	0.999904	0.0001	3.54167e-05	0.000135417	3.64583e-05	5e-05	0.0202	479.954	0.048	0.017	0.065	0.0175	0.024	9.696	4799.54	0.48	0.17	0.65	0.175	0.24	96.96
	2.5	original	1.2	60x8 weeks	Ag80	M	VAC70	50	All	0.999844	0.000120833	8.95833e-05	0.000210417	6.14583e-05	8.22917e-05	0.0200792	479.925	0.058	0.043	0.101	0.0295	0.0395	9.638	4799.25	0.58	0.43	1.01	0.295	0.395	96.38
	2.5	alpha	0.6	60x8 weeks	Ag80	M	VAC70	50	All	0.999821	0.000129167	6.77083e-05	0.000196875	5.625e-05	0.000110417	0.020076	479.914	0.062	0.0325	0.0945	0.027	0.053	9.6365	4799.14	0.62	0.325	0.945	0.27	0.53	96.365
	2.5	alpha	1	60x8 weeks	Ag80	M	VAC70	50	All	0.999709	0.00011875	0.000225	0.00034375	9.47917e-05	0.000194792	0.0198219	479.861	0.057	0.108	0.165	0.0455	0.0935	9.5145	4798.6	0.57	1.08	1.65	0.455	0.935	95.145
	2.5	alpha	1.2	60x8 weeks	Ag80	M	VAC70	50	All	0.999745	0.000117708	0.000208333	0.000326042	8.33333e-05	0.000180208	0.0199344	479.877	0.0565	0.1	0.1565	0.04	0.0865	9.5685	4798.77	0.565	1	1.565	0.4	0.865	95.685
	2.5	delta	0.6	60x8 weeks	Ag80	M	VAC70	50	All	0.99956	0.000113542	0.000410417	0.000523958	0.00015	0.000285417	0.019876	479.789	0.0545	0.197	0.2515	0.072	0.137	9.5405	4797.89	0.545	1.97	2.515	0.72	1.37	95.405
	2.5	delta	1	60x8 weeks	Ag80	M	VAC70	50	All	0.998739	0.000110417	0.0013625	0.00147292	0.000485417	0.000777083	0.0200479	479.394	0.053	0.654	0.707	0.233	0.373	9.623	4793.94	0.53	6.54	7.07	2.33	3.73	96.23
	2.5	delta	1.2	60x8 weeks	Ag80	M	VAC70	50	All	0.997985	9.79167e-05	0.00218021	0.00227813	0.000698958	0.00129271	0.0196594	479.033	0.047	1.0465	1.0935	0.3355	0.6205	9.4365	4790.33	0.47	10.465	10.935	3.355	6.205	94.365
	2.5	original	0.6	60x8 weeks	Ag80	M	VAC70	75	All	0.99994	8.4375e-05	8.33333e-06	9.27083e-05	3.4375e-05	1.66667e-05	0.0203052	479.971	0.0405	0.004	0.0445	0.0165	0.008	9.7465	4799.71	0.405	0.04	0.445	0.165	0.08	97.465
	2.5	original	1	60x8 weeks	Ag80	M	VAC70	75	All	0.999917	9.79167e-05	2.08333e-05	0.00011875	4.89583e-05	2.60417e-05	0.02005	479.96	0.047	0.01	0.057	0.0235	0.0125	9.624	4799.6	0.47	0.1	0.57	0.235	0.125	96.24
	2.5	original	1.2	60x8 weeks	Ag80	M	VAC70	75	All	0.999942	9.0625e-05	7.29167e-06	9.79167e-05	2.60417e-05	3.02083e-05	0.0201062	479.972	0.0435	0.0035	0.047	0.0125	0.0145	9.651	4799.72	0.435	0.035	0.47	0.125	0.145	96.51
	2.5	alpha	0.6	60x8 weeks	Ag80	M	VAC70	75	All	0.999892	9.6875e-05	3.64583e-05	0.000133333	4.0625e-05	6.97917e-05	0.0199146	479.948	0.0465	0.0175	0.064	0.0195	0.0335	9.559	4799.48	0.465	0.175	0.64	0.195	0.335	95.59
	2.5	alpha	1	60x8 weeks	Ag80	M	VAC70	75	All	0.999833	8.54167e-05	8.95833e-05	0.000175	6.14583e-05	8.64583e-05	0.020099	479.92	0.041	0.043	0.084	0.0295	0.0415	9.6475	4799.2	0.41	0.43	0.84	0.295	0.415	96.475
	2.5	alpha	1.2	60x8 weeks	Ag80	M	VAC70	75	All	0.999846	7.91667e-05	9.0625e-05	0.000169792	6.04167e-05	8.54167e-05	0.0201427	479.926	0.038	0.0435	0.0815	0.029	0.041	9.6685	4799.26	0.38	0.435	0.815	0.29	0.41	96.685
	2.5	delta	0.6	60x8 weeks	Ag80	M	VAC70	75	All	0.999777	0.000107292	0.00013125	0.000238542	7.5e-05	0.000130208	0.0200437	479.893	0.0515	0.063	0.1145	0.036	0.0625	9.621	4798.93	0.515	0.63	1.145	0.36	0.625	96.21
	2.5	delta	1	60x8 weeks	Ag80	M	VAC70	75	All	0.999687	9.58333e-05	0.000263542	0.000359375	0.000110417	0.000194792	0.020049	479.85	0.046	0.1265	0.1725	0.053	0.0935	9.6235	4798.5	0.46	1.265	1.725	0.53	0.935	96.235
	2.5	delta	1.2	60x8 weeks	Ag80	M	VAC70	75	All	0.999189	8.85417e-05	0.000783333	0.000871875	0.000259375	0.000494792	0.0198917	479.611	0.0425	0.376	0.4185	0.1245	0.2375	9.548	4796.1	0.425	3.76	4.185	1.245	2.375	95.48
	2.5	original	0.6	60x8 weeks	Ag80	M	VAC70	100	All	0.999968	5.52083e-05	0	5.52083e-05	2.29167e-05	3.125e-06	0.0198917	479.985	0.0265	0	0.0265	0.011	0.0015	9.548	4799.85	0.265	0	0.265	0.11	0.015	95.48
	2.5	original	1	60x8 weeks	Ag80	M	VAC70	100	All	0.999961	6.14583e-05	1.04167e-06	6.25e-05	2.70833e-05	3.125e-06	0.0197813	479.981	0.0295	0.0005	0.03	0.013	0.0015	9.495	4799.81	0.295	0.005	0.3	0.13	0.015	94.95
	2.5	original	1.2	60x8 weeks	Ag80	M	VAC70	100	All	0.999953	6.5625e-05	2.08333e-06	6.77083e-05	3.75e-05	1.04167e-06	0.0200021	479.978	0.0315	0.001	0.0325	0.018	0.0005	9.601	4799.77	0.315	0.01	0.325	0.18	0.005	96.01
	2.5	alpha	0.6	60x8 weeks	Ag80	M	VAC70	100	All	0.99995	4.6875e-05	5.20833e-06	5.20833e-05	1.5625e-05	2.60417e-05	0.0201531	479.976	0.0225	0.0025	0.025	0.0075	0.0125	9.6735	4799.76	0.225	0.025	0.25	0.075	0.125	96.735
	2.5	alpha	1	60x8 weeks	Ag80	M	VAC70	100	All	0.999942	5.10417e-05	1.25e-05	6.35417e-05	1.66667e-05	3.95833e-05	0.0199562	479.972	0.0245	0.006	0.0305	0.008	0.019	9.579	4799.72	0.245	0.06	0.305	0.08	0.19	95.79
	2.5	alpha	1.2	60x8 weeks	Ag80	M	VAC70	100	All	0.999951	4.375e-05	1.35417e-05	5.72917e-05	1.5625e-05	2.91667e-05	0.0200594	479.976	0.021	0.0065	0.0275	0.0075	0.014	9.6285	4799.77	0.21	0.065	0.275	0.075	0.14	96.285
	2.5	delta	0.6	60x8 weeks	Ag80	M	VAC70	100	All	0.999894	8.22917e-05	2.91667e-05	0.000111458	3.4375e-05	6.14583e-05	0.020001	479.949	0.0395	0.014	0.0535	0.0165	0.0295	9.6005	4799.49	0.395	0.14	0.535	0.165	0.295	96.005
	2.5	delta	1	60x8 weeks	Ag80	M	VAC70	100	All	0.999897	5.9375e-05	5.72917e-05	0.000116667	3.85417e-05	5.52083e-05	0.0200948	479.95	0.0285	0.0275	0.056	0.0185	0.0265	9.6455	4799.51	0.285	0.275	0.56	0.185	0.265	96.455
	2.5	delta	1.2	60x8 weeks	Ag80	M	VAC70	100	All	0.999785	8.02083e-05	0.000135417	0.000215625	8.02083e-05	0.000111458	0.0199198	479.897	0.0385	0.065	0.1035	0.0385	0.0535	9.5615	4798.97	0.385	0.65	1.035	0.385	0.535	95.615
	2.5	original	0.6	60x8 weeks	Ag80	M	VAC50	25	All	0.999889	0.000111458	2.70833e-05	0.000138542	3.125e-05	6.77083e-05	0.0199229	479.947	0.0535	0.013	0.0665	0.015	0.0325	9.563	4799.47	0.535	0.13	0.665	0.15	0.325	95.63
	2.5	original	1	60x8 weeks	Ag80	M	VAC50	25	All	0.999775	0.000161458	0.000102083	0.000263542	8.02083e-05	0.000120833	0.0199031	479.892	0.0775	0.049	0.1265	0.0385	0.058	9.5535	4798.92	0.775	0.49	1.265	0.385	0.58	95.535
	2.5	original	1.2	60x8 weeks	Ag80	M	VAC50	25	All	0.999774	0.000161458	0.000171875	0.000333333	8.4375e-05	0.000141667	0.0199708	479.892	0.0775	0.0825	0.16	0.0405	0.068	9.586	4798.91	0.775	0.825	1.6	0.405	0.68	95.86
	2.5	alpha	0.6	60x8 weeks	Ag80	M	VAC50	25	All	0.999625	0.000161458	0.000229167	0.000390625	0.000121875	0.000219792	0.0198875	479.82	0.0775	0.11	0.1875	0.0585	0.1055	9.546	4798.2	0.775	1.1	1.875	0.585	1.055	95.46
	2.5	alpha	1	60x8 weeks	Ag80	M	VAC50	25	All	0.999104	0.0001625	0.0008375	0.001	0.000321875	0.000536458	0.0200437	479.57	0.078	0.402	0.48	0.1545	0.2575	9.621	4795.7	0.78	4.02	4.8	1.545	2.575	96.21
	2.5	alpha	1.2	60x8 weeks	Ag80	M	VAC50	25	All	0.998646	0.00015	0.00136042	0.00151042	0.000427083	0.000898958	0.0197583	479.35	0.072	0.653	0.725	0.205	0.4315	9.484	4793.5	0.72	6.53	7.25	2.05	4.315	94.84
	2.5	delta	0.6	60x8 weeks	Ag80	M	VAC50	25	All	0.998825	0.000155208	0.00122188	0.00137708	0.000420833	0.000739583	0.0197833	479.436	0.0745	0.5865	0.661	0.202	0.355	9.496	4794.36	0.745	5.865	6.61	2.02	3.55	94.96
	2.5	delta	1	60x8 weeks	Ag80	M	VAC50	25	All	0.996194	0.000145833	0.00425104	0.00439687	0.00137083	0.00235937	0.0197729	478.173	0.07	2.0405	2.1105	0.658	1.1325	9.491	4781.73	0.7	20.405	21.105	6.58	11.325	94.91
	2.5	delta	1.2	60x8 weeks	Ag80	M	VAC50	25	All	0.994999	0.000129167	0.00482812	0.00495729	0.00160937	0.00288854	0.0196229	477.599	0.062	2.3175	2.3795	0.7725	1.3865	9.419	4775.99	0.62	23.175	23.795	7.725	13.865	94.19
	2.5	original	0.6	60x8 weeks	Ag80	M	VAC50	50	All	0.99988	0.0001375	2.70833e-05	0.000164583	5.9375e-05	5.3125e-05	0.02015	479.942	0.066	0.013	0.079	0.0285	0.0255	9.672	4799.43	0.66	0.13	0.79	0.285	0.255	96.72
	2.5	original	1	60x8 weeks	Ag80	M	VAC50	50	All	0.999834	0.00015	6.25e-05	0.0002125	7.8125e-05	7.1875e-05	0.02005	479.921	0.072	0.03	0.102	0.0375	0.0345	9.624	4799.2	0.72	0.3	1.02	0.375	0.345	96.24
	2.5	original	1.2	60x8 weeks	Ag80	M	VAC50	50	All	0.999841	0.000135417	7.08333e-05	0.00020625	6.875e-05	6.35417e-05	0.0198562	479.923	0.065	0.034	0.099	0.033	0.0305	9.531	4799.23	0.65	0.34	0.99	0.33	0.305	95.31
	2.5	alpha	0.6	60x8 weeks	Ag80	M	VAC50	50	All	0.999769	0.0001375	0.000122917	0.000260417	8.22917e-05	0.000142708	0.0199167	479.889	0.066	0.059	0.125	0.0395	0.0685	9.56	4798.89	0.66	0.59	1.25	0.395	0.685	95.6
	2.5	alpha	1	60x8 weeks	Ag80	M	VAC50	50	All	0.999584	0.000133333	0.000307292	0.000440625	0.000130208	0.000263542	0.0198896	479.8	0.064	0.1475	0.2115	0.0625	0.1265	9.547	4798.01	0.64	1.475	2.115	0.625	1.265	95.47
	2.5	alpha	1.2	60x8 weeks	Ag80	M	VAC50	50	All	0.999504	0.000111458	0.000410417	0.000521875	0.000153125	0.000302083	0.0197396	479.762	0.0535	0.197	0.2505	0.0735	0.145	9.475	4797.62	0.535	1.97	2.505	0.735	1.45	94.75
	2.5	delta	0.6	60x8 weeks	Ag80	M	VAC50	50	All	0.999108	0.000146875	0.000741667	0.000888542	0.000303125	0.000490625	0.0199219	479.572	0.0705	0.356	0.4265	0.1455	0.2355	9.5625	4795.72	0.705	3.56	4.265	1.455	2.355	95.625
	2.5	delta	1	60x8 weeks	Ag80	M	VAC50	50	All	0.996805	0.0001375	0.00321771	0.00335521	0.00113333	0.00189792	0.0200698	478.466	0.066	1.5445	1.6105	0.544	0.911	9.6335	4784.66	0.66	15.445	16.105	5.44	9.11	96.335
	2.5	delta	1.2	60x8 weeks	Ag80	M	VAC50	50	All	0.996786	0.000136458	0.00338646	0.00352292	0.00113542	0.00191875	0.0198771	478.457	0.0655	1.6255	1.691	0.545	0.921	9.541	4784.57	0.655	16.255	16.91	5.45	9.21	95.41
	2.5	original	0.6	60x8 weeks	Ag80	M	VAC50	75	All	0.99991	0.00010625	1.45833e-05	0.000120833	4.79167e-05	2.60417e-05	0.0199521	479.957	0.051	0.007	0.058	0.023	0.0125	9.577	4799.57	0.51	0.07	0.58	0.23	0.125	95.77
	2.5	original	1	60x8 weeks	Ag80	M	VAC50	75	All	0.999874	0.000128125	2.5e-05	0.000153125	6.875e-05	3.75e-05	0.0200167	479.94	0.0615	0.012	0.0735	0.033	0.018	9.608	4799.4	0.615	0.12	0.735	0.33	0.18	96.08
	2.5	original	1.2	60x8 weeks	Ag80	M	VAC50	75	All	0.999881	0.000111458	3.85417e-05	0.00015	6.35417e-05	3.22917e-05	0.0199333	479.943	0.0535	0.0185	0.072	0.0305	0.0155	9.568	4799.43	0.535	0.185	0.72	0.305	0.155	95.68
	2.5	alpha	0.6	60x8 weeks	Ag80	M	VAC50	75	All	0.999809	0.000130208	7.08333e-05	0.000201042	6.14583e-05	0.000111458	0.0200479	479.909	0.0625	0.034	0.0965	0.0295	0.0535	9.623	4799.09	0.625	0.34	0.965	0.295	0.535	96.23
	2.5	alpha	1	60x8 weeks	Ag80	M	VAC50	75	All	0.999817	0.000103125	0.000103125	0.00020625	5.9375e-05	0.000117708	0.0199958	479.912	0.0495	0.0495	0.099	0.0285	0.0565	9.598	4799.12	0.495	0.495	0.99	0.285	0.565	95.98
	2.5	alpha	1.2	60x8 weeks	Ag80	M	VAC50	75	All	0.999767	0.000107292	0.000138542	0.000245833	7.29167e-05	0.0001375	0.0201198	479.888	0.0515	0.0665	0.118	0.035	0.066	9.6575	4798.88	0.515	0.665	1.18	0.35	0.66	96.575
	2.5	delta	0.6	60x8 weeks	Ag80	M	VAC50	75	All	0.999563	0.000134375	0.000313542	0.000447917	0.0001625	0.00021875	0.0200531	479.79	0.0645	0.1505	0.215	0.078	0.105	9.6255	4797.9	0.645	1.505	2.15	0.78	1.05	96.255
	2.5	delta	1	60x8 weeks	Ag80	M	VAC50	75	All	0.998922	0.000132292	0.00113125	0.00126354	0.000396875	0.000646875	0.019775	479.483	0.0635	0.543	0.6065	0.1905	0.3105	9.492	4794.82	0.635	5.43	6.065	1.905	3.105	94.92
	2.5	delta	1.2	60x8 weeks	Ag80	M	VAC50	75	All	0.997839	0.000135417	0.00240729	0.00254271	0.000803125	0.00135937	0.0200479	478.962	0.065	1.1555	1.2205	0.3855	0.6525	9.623	4789.62	0.65	11.555	12.205	3.855	6.525	96.23
	2.5	original	0.6	60x8 weeks	Ag80	M	VAC50	100	All	0.999939	9.375e-05	0	9.375e-05	4.6875e-05	5.20833e-06	0.0201052	479.971	0.045	0	0.045	0.0225	0.0025	9.6505	4799.7	0.45	0	0.45	0.225	0.025	96.505
	2.5	original	1	60x8 weeks	Ag80	M	VAC50	100	All	0.999939	8.95833e-05	3.125e-06	9.27083e-05	4.6875e-05	2.08333e-06	0.0200104	479.971	0.043	0.0015	0.0445	0.0225	0.001	9.605	4799.7	0.43	0.015	0.445	0.225	0.01	96.05
	2.5	original	1.2	60x8 weeks	Ag80	M	VAC50	100	All	0.999952	7.91667e-05	1.04167e-06	8.02083e-05	3.85417e-05	0	0.019926	479.977	0.038	0.0005	0.0385	0.0185	0	9.5645	4799.77	0.38	0.005	0.385	0.185	0	95.645
	2.5	alpha	0.6	60x8 weeks	Ag80	M	VAC50	100	All	0.999888	9.375e-05	2.1875e-05	0.000115625	3.33333e-05	6.25e-05	0.0198063	479.946	0.045	0.0105	0.0555	0.016	0.03	9.507	4799.46	0.45	0.105	0.555	0.16	0.3	95.07
	2.5	alpha	1	60x8 weeks	Ag80	M	VAC50	100	All	0.999895	9.375e-05	2.91667e-05	0.000122917	3.95833e-05	6.25e-05	0.0198562	479.95	0.045	0.014	0.059	0.019	0.03	9.531	4799.49	0.45	0.14	0.59	0.19	0.3	95.31
	2.5	alpha	1.2	60x8 weeks	Ag80	M	VAC50	100	All	0.999834	0.000110417	6.66667e-05	0.000177083	6.25e-05	8.33333e-05	0.019849	479.921	0.053	0.032	0.085	0.03	0.04	9.5275	4799.2	0.53	0.32	0.85	0.3	0.4	95.275
	2.5	delta	0.6	60x8 weeks	Ag80	M	VAC50	100	All	0.99979	0.000105208	0.000104167	0.000209375	7.70833e-05	0.000102083	0.0199562	479.899	0.0505	0.05	0.1005	0.037	0.049	9.579	4798.99	0.505	0.5	1.005	0.37	0.49	95.79
	2.5	delta	1	60x8 weeks	Ag80	M	VAC50	100	All	0.999508	0.000122917	0.000423958	0.000546875	0.000183333	0.000292708	0.0202677	479.764	0.059	0.2035	0.2625	0.088	0.1405	9.7285	4797.64	0.59	2.035	2.625	0.88	1.405	97.285
	2.5	delta	1.2	60x8 weeks	Ag80	M	VAC50	100	All	0.999283	0.000130208	0.00063125	0.000761458	0.000246875	0.000416667	0.0201167	479.656	0.0625	0.303	0.3655	0.1185	0.2	9.656	4796.56	0.625	3.03	3.655	1.185	2	96.56
	2.5	original	0.6	60x8 weeks	PCR90	Daily	NOVAC	0	Unvaccinated	4.99856	0.000176042	3.75e-05	0.000213542	1.45833e-05	0.000202083	0.00504375	2399.31	0.0845	0.018	0.1025	0.007	0.097	2.421	23993.1	0.845	0.18	1.025	0.07	0.97	24.21
	2.5	original	1	60x8 weeks	PCR90	Daily	NOVAC	0	Unvaccinated	4.99811	0.000194792	8.75e-05	0.000282292	2.08333e-05	0.00026875	0.00498021	2399.09	0.0935	0.042	0.1355	0.01	0.129	2.3905	23990.9	0.935	0.42	1.355	0.1	1.29	23.905
	2.5	original	1.2	60x8 weeks	PCR90	Daily	NOVAC	0	Unvaccinated	4.99806	0.00016875	0.000117708	0.000286458	1.97917e-05	0.00028125	0.00497292	2399.07	0.081	0.0565	0.1375	0.0095	0.135	2.387	23990.7	0.81	0.565	1.375	0.095	1.35	23.87
	2.5	alpha	0.6	60x8 weeks	PCR90	Daily	NOVAC	0	Unvaccinated	4.99758	0.000180208	0.000166667	0.000346875	2.29167e-05	0.000346875	0.00495104	2398.84	0.0865	0.08	0.1665	0.011	0.1665	2.3765	23988.4	0.865	0.8	1.665	0.11	1.665	23.765
	2.5	alpha	1	60x8 weeks	PCR90	Daily	NOVAC	0	Unvaccinated	4.9968	0.000157292	0.000346875	0.000504167	2.91667e-05	0.0004875	0.00505208	2398.47	0.0755	0.1665	0.242	0.014	0.234	2.425	23984.7	0.755	1.665	2.42	0.14	2.34	24.25
	2.5	alpha	1.2	60x8 weeks	PCR90	Daily	NOVAC	0	Unvaccinated	4.99505	0.000171875	0.000558333	0.000730208	5.41667e-05	0.000721875	0.00480313	2397.62	0.0825	0.268	0.3505	0.026	0.3465	2.3055	23976.2	0.825	2.68	3.505	0.26	3.465	23.055
	2.5	delta	0.6	60x8 weeks	PCR90	Daily	NOVAC	0	Unvaccinated	4.99288	0.00016875	0.000845833	0.00101458	8.85417e-05	0.000996875	0.00498854	2396.58	0.081	0.406	0.487	0.0425	0.4785	2.3945	23965.8	0.81	4.06	4.87	0.425	4.785	23.945
	2.5	delta	1	60x8 weeks	PCR90	Daily	NOVAC	0	Unvaccinated	4.97258	0.000167708	0.00374479	0.0039125	0.00038125	0.00376354	0.00500208	2386.84	0.0805	1.7975	1.878	0.183	1.8065	2.401	23868.4	0.805	17.975	18.78	1.83	18.065	24.01
	2.5	delta	1.2	60x8 weeks	PCR90	Daily	NOVAC	0	Unvaccinated	4.96337	0.000173958	0.00548021	0.00565417	0.0005125	0.00535938	0.00482604	2382.42	0.0835	2.6305	2.714	0.246	2.5725	2.3165	23824.2	0.835	26.305	27.14	2.46	25.725	23.165
	2.5	original	0.6	60x8 weeks	PCR90	Daily	VAC95	25	Unvaccinated	3.74857	0.000167708	3.33333e-05	0.000201042	1.97917e-05	0.000198958	0.00374479	1799.31	0.0805	0.016	0.0965	0.0095	0.0955	1.7975	17993.1	0.805	0.16	0.965	0.095	0.955	17.975
	2.5	original	1	60x8 weeks	PCR90	Daily	VAC95	25	Unvaccinated	3.74874	0.000133333	5.10417e-05	0.000184375	3.125e-06	0.000190625	0.00383229	1799.4	0.064	0.0245	0.0885	0.0015	0.0915	1.8395	17994	0.64	0.245	0.885	0.015	0.915	18.395
	2.5	original	1.2	60x8 weeks	PCR90	Daily	VAC95	25	Unvaccinated	3.74884	0.000128125	6.14583e-05	0.000189583	1.5625e-05	0.000170833	0.00377292	1799.44	0.0615	0.0295	0.091	0.0075	0.082	1.811	17994.4	0.615	0.295	0.91	0.075	0.82	18.11
	2.5	alpha	0.6	60x8 weeks	PCR90	Daily	VAC95	25	Unvaccinated	3.74859	0.000141667	7.08333e-05	0.0002125	2.29167e-05	0.000204167	0.00389062	1799.32	0.068	0.034	0.102	0.011	0.098	1.8675	17993.2	0.68	0.34	1.02	0.11	0.98	18.675
	2.5	alpha	1	60x8 weeks	PCR90	Daily	VAC95	25	Unvaccinated	3.74806	0.0001375	0.000140625	0.000278125	2.39583e-05	0.00028125	0.00372604	1799.07	0.066	0.0675	0.1335	0.0115	0.135	1.7885	17990.7	0.66	0.675	1.335	0.115	1.35	17.885
	2.5	alpha	1.2	60x8 weeks	PCR90	Daily	VAC95	25	Unvaccinated	3.74804	0.000115625	0.000184375	0.0003	1.77083e-05	0.000291667	0.00376146	1799.06	0.0555	0.0885	0.144	0.0085	0.14	1.8055	17990.6	0.555	0.885	1.44	0.085	1.4	18.055
	2.5	delta	0.6	60x8 weeks	PCR90	Daily	VAC95	25	Unvaccinated	3.74669	0.000125	0.000385417	0.000510417	6.45833e-05	0.000464583	0.00374688	1798.41	0.06	0.185	0.245	0.031	0.223	1.7985	17984.1	0.6	1.85	2.45	0.31	2.23	17.985
	2.5	delta	1	60x8 weeks	PCR90	Daily	VAC95	25	Unvaccinated	3.74163	0.000129167	0.00116771	0.00129688	0.000176042	0.00116771	0.00372604	1795.98	0.062	0.5605	0.6225	0.0845	0.5605	1.7885	17959.8	0.62	5.605	6.225	0.845	5.605	17.885
	2.5	delta	1.2	60x8 weeks	PCR90	Daily	VAC95	25	Unvaccinated	3.73561	0.000138542	0.00215625	0.00229479	0.000294792	0.00203021	0.00365313	1793.09	0.0665	1.035	1.1015	0.1415	0.9745	1.7535	17930.9	0.665	10.35	11.015	1.415	9.745	17.535
	2.5	original	0.6	60x8 weeks	PCR90	Daily	VAC95	50	Unvaccinated	2.49934	9.0625e-05	1.66667e-05	0.000107292	8.33333e-06	9.6875e-05	0.00251563	1199.68	0.0435	0.008	0.0515	0.004	0.0465	1.2075	11996.8	0.435	0.08	0.515	0.04	0.465	12.075
	2.5	original	1	60x8 weeks	PCR90	Daily	VAC95	50	Unvaccinated	2.49931	9.0625e-05	1.25e-05	0.000103125	8.33333e-06	9.47917e-05	0.00247188	1199.67	0.0435	0.006	0.0495	0.004	0.0455	1.1865	11996.7	0.435	0.06	0.495	0.04	0.455	11.865
	2.5	original	1.2	60x8 weeks	PCR90	Daily	VAC95	50	Unvaccinated	2.49923	0.0001	1.77083e-05	0.000117708	5.20833e-06	0.000111458	0.00246354	1199.63	0.048	0.0085	0.0565	0.0025	0.0535	1.1825	11996.3	0.48	0.085	0.565	0.025	0.535	11.825
	2.5	alpha	0.6	60x8 weeks	PCR90	Daily	VAC95	50	Unvaccinated	2.4991	0.000107292	3.75e-05	0.000144792	1.97917e-05	0.000121875	0.00244896	1199.57	0.0515	0.018	0.0695	0.0095	0.0585	1.1755	11995.7	0.515	0.18	0.695	0.095	0.585	11.755
	2.5	alpha	1	60x8 weeks	PCR90	Daily	VAC95	50	Unvaccinated	2.4989	9.79167e-05	8.4375e-05	0.000182292	1.5625e-05	0.000165625	0.00250417	1199.47	0.047	0.0405	0.0875	0.0075	0.0795	1.202	11994.7	0.47	0.405	0.875	0.075	0.795	12.02
	2.5	alpha	1.2	60x8 weeks	PCR90	Daily	VAC95	50	Unvaccinated	2.49886	8.02083e-05	6.77083e-05	0.000147917	1.14583e-05	0.000154167	0.0025	1199.45	0.0385	0.0325	0.071	0.0055	0.074	1.2	11994.5	0.385	0.325	0.71	0.055	0.74	12
	2.5	delta	0.6	60x8 weeks	PCR90	Daily	VAC95	50	Unvaccinated	2.49886	9.0625e-05	0.000102083	0.000192708	3.22917e-05	0.000155208	0.00263021	1199.45	0.0435	0.049	0.0925	0.0155	0.0745	1.2625	11994.5	0.435	0.49	0.925	0.155	0.745	12.625
	2.5	delta	1	60x8 weeks	PCR90	Daily	VAC95	50	Unvaccinated	2.498	0.00010625	0.00025	0.00035625	5.41667e-05	0.000288542	0.00244167	1199.04	0.051	0.12	0.171	0.026	0.1385	1.172	11990.4	0.51	1.2	1.71	0.26	1.385	11.72
	2.5	delta	1.2	60x8 weeks	PCR90	Daily	VAC95	50	Unvaccinated	2.49616	0.000101042	0.00056875	0.000669792	9.89583e-05	0.00055625	0.0025125	1198.16	0.0485	0.273	0.3215	0.0475	0.267	1.206	11981.6	0.485	2.73	3.215	0.475	2.67	12.06
	2.5	original	0.6	60x8 weeks	PCR90	Daily	VAC95	75	Unvaccinated	1.24972	4.89583e-05	2.08333e-06	5.10417e-05	5.20833e-06	3.85417e-05	0.0012375	599.866	0.0235	0.001	0.0245	0.0025	0.0185	0.594	5998.66	0.235	0.01	0.245	0.025	0.185	5.94
	2.5	original	1	60x8 weeks	PCR90	Daily	VAC95	75	Unvaccinated	1.24971	4.27083e-05	4.16667e-06	4.6875e-05	6.25e-06	3.85417e-05	0.00130625	599.861	0.0205	0.002	0.0225	0.003	0.0185	0.627	5998.61	0.205	0.02	0.225	0.03	0.185	6.27
	2.5	original	1.2	60x8 weeks	PCR90	Daily	VAC95	75	Unvaccinated	1.24967	5.625e-05	5.20833e-06	6.14583e-05	8.33333e-06	4.6875e-05	0.00122813	599.842	0.027	0.0025	0.0295	0.004	0.0225	0.5895	5998.43	0.27	0.025	0.295	0.04	0.225	5.895
	2.5	alpha	0.6	60x8 weeks	PCR90	Daily	VAC95	75	Unvaccinated	1.2498	4.27083e-05	2.08333e-06	4.47917e-05	7.29167e-06	2.8125e-05	0.00124375	599.902	0.0205	0.001	0.0215	0.0035	0.0135	0.597	5999.02	0.205	0.01	0.215	0.035	0.135	5.97
	2.5	alpha	1	60x8 weeks	PCR90	Daily	VAC95	75	Unvaccinated	1.24972	4.58333e-05	1.5625e-05	6.14583e-05	1.25e-05	4.16667e-05	0.00127292	599.864	0.022	0.0075	0.0295	0.006	0.02	0.611	5998.64	0.22	0.075	0.295	0.06	0.2	6.11
	2.5	alpha	1.2	60x8 weeks	PCR90	Daily	VAC95	75	Unvaccinated	1.24979	3.75e-05	1.66667e-05	5.41667e-05	8.33333e-06	3.33333e-05	0.00124687	599.899	0.018	0.008	0.026	0.004	0.016	0.5985	5998.99	0.18	0.08	0.26	0.04	0.16	5.985
	2.5	delta	0.6	60x8 weeks	PCR90	Daily	VAC95	75	Unvaccinated	1.24949	7.39583e-05	3.75e-05	0.000111458	2.39583e-05	7.29167e-05	0.00127708	599.756	0.0355	0.018	0.0535	0.0115	0.035	0.613	5997.56	0.355	0.18	0.535	0.115	0.35	6.13
	2.5	delta	1	60x8 weeks	PCR90	Daily	VAC95	75	Unvaccinated	1.24939	5.52083e-05	7.08333e-05	0.000126042	3.22917e-05	8.64583e-05	0.00128021	599.706	0.0265	0.034	0.0605	0.0155	0.0415	0.6145	5997.06	0.265	0.34	0.605	0.155	0.415	6.145
	2.5	delta	1.2	60x8 weeks	PCR90	Daily	VAC95	75	Unvaccinated	1.24943	5.52083e-05	6.14583e-05	0.000116667	2.8125e-05	7.70833e-05	0.00121979	599.727	0.0265	0.0295	0.056	0.0135	0.037	0.5855	5997.27	0.265	0.295	0.56	0.135	0.37	5.855
	2.5	original	0.6	60x8 weeks	PCR90	Daily	VAC95	100	Unvaccinated	0	1.25e-05	0	1.25e-05	6.25e-06	0	0	0	0.006	0	0.006	0.003	0	0	0	0.06	0	0.06	0.03	0	0
	2.5	original	1	60x8 weeks	PCR90	Daily	VAC95	100	Unvaccinated	0	1.45833e-05	0	1.45833e-05	6.25e-06	0	0	0	0.007	0	0.007	0.003	0	0	0	0.07	0	0.07	0.03	0	0
	2.5	original	1.2	60x8 weeks	PCR90	Daily	VAC95	100	Unvaccinated	0	1.14583e-05	0	1.14583e-05	5.20833e-06	0	0	0	0.0055	0	0.0055	0.0025	0	0	0	0.055	0	0.055	0.025	0	0
	2.5	alpha	0.6	60x8 weeks	PCR90	Daily	VAC95	100	Unvaccinated	0	1.77083e-05	0	1.77083e-05	1.04167e-05	0	0	0	0.0085	0	0.0085	0.005	0	0	0	0.085	0	0.085	0.05	0	0
	2.5	alpha	1	60x8 weeks	PCR90	Daily	VAC95	100	Unvaccinated	0	2.60417e-05	0	2.60417e-05	1.45833e-05	0	0	0	0.0125	0	0.0125	0.007	0	0	0	0.125	0	0.125	0.07	0	0
	2.5	alpha	1.2	60x8 weeks	PCR90	Daily	VAC95	100	Unvaccinated	0	1.77083e-05	3.125e-06	2.08333e-05	1.25e-05	0	0	0	0.0085	0.0015	0.01	0.006	0	0	0	0.085	0.015	0.1	0.06	0	0
	2.5	delta	0.6	60x8 weeks	PCR90	Daily	VAC95	100	Unvaccinated	0	3.02083e-05	4.16667e-06	3.4375e-05	2.08333e-05	0	0	0	0.0145	0.002	0.0165	0.01	0	0	0	0.145	0.02	0.165	0.1	0	0
	2.5	delta	1	60x8 weeks	PCR90	Daily	VAC95	100	Unvaccinated	0	2.1875e-05	5.20833e-06	2.70833e-05	1.35417e-05	0	0	0	0.0105	0.0025	0.013	0.0065	0	0	0	0.105	0.025	0.13	0.065	0	0
	2.5	delta	1.2	60x8 weeks	PCR90	Daily	VAC95	100	Unvaccinated	0	2.29167e-05	1.35417e-05	3.64583e-05	2.29167e-05	0	0	0	0.011	0.0065	0.0175	0.011	0	0	0	0.11	0.065	0.175	0.11	0	0
	2.5	original	0.6	60x8 weeks	PCR90	Daily	VAC70	25	Unvaccinated	3.74899	0.000145833	2.91667e-05	0.000175	1.66667e-05	0.000145833	0.00373437	1799.51	0.07	0.014	0.084	0.008	0.07	1.7925	17995.1	0.7	0.14	0.84	0.08	0.7	17.925
	2.5	original	1	60x8 weeks	PCR90	Daily	VAC70	25	Unvaccinated	3.74858	0.000159375	6.77083e-05	0.000227083	3.4375e-05	0.000195833	0.00377188	1799.32	0.0765	0.0325	0.109	0.0165	0.094	1.8105	17993.2	0.765	0.325	1.09	0.165	0.94	18.105
	2.5	original	1.2	60x8 weeks	PCR90	Daily	VAC70	25	Unvaccinated	3.74862	0.000141667	6.77083e-05	0.000209375	2.70833e-05	0.000189583	0.00372292	1799.34	0.068	0.0325	0.1005	0.013	0.091	1.787	17993.4	0.68	0.325	1.005	0.13	0.91	17.87
	2.5	alpha	0.6	60x8 weeks	PCR90	Daily	VAC70	25	Unvaccinated	3.74854	0.000144792	8.125e-05	0.000226042	2.60417e-05	0.0002125	0.00379063	1799.3	0.0695	0.039	0.1085	0.0125	0.102	1.8195	17993	0.695	0.39	1.085	0.125	1.02	18.195
	2.5	alpha	1	60x8 weeks	PCR90	Daily	VAC70	25	Unvaccinated	3.74757	0.0001625	0.000221875	0.000384375	4.79167e-05	0.00034375	0.00379896	1798.83	0.078	0.1065	0.1845	0.023	0.165	1.8235	17988.3	0.78	1.065	1.845	0.23	1.65	18.235
	2.5	alpha	1.2	60x8 weeks	PCR90	Daily	VAC70	25	Unvaccinated	3.74687	0.0001375	0.000317708	0.000455208	5.625e-05	0.000430208	0.00376667	1798.5	0.066	0.1525	0.2185	0.027	0.2065	1.808	17985	0.66	1.525	2.185	0.27	2.065	18.08
	2.5	delta	0.6	60x8 weeks	PCR90	Daily	VAC70	25	Unvaccinated	3.74633	0.000123958	0.000502083	0.000626042	9.27083e-05	0.000530208	0.00371563	1798.24	0.0595	0.241	0.3005	0.0445	0.2545	1.7835	17982.4	0.595	2.41	3.005	0.445	2.545	17.835
	2.5	delta	1	60x8 weeks	PCR90	Daily	VAC70	25	Unvaccinated	3.73843	0.000141667	0.00204375	0.00218542	0.000398958	0.0017125	0.00366146	1794.45	0.068	0.981	1.049	0.1915	0.822	1.7575	17944.5	0.68	9.81	10.49	1.915	8.22	17.575
	2.5	delta	1.2	60x8 weeks	PCR90	Daily	VAC70	25	Unvaccinated	3.72872	0.000146875	0.00384167	0.00398854	0.000776042	0.00302187	0.00363958	1789.79	0.0705	1.844	1.9145	0.3725	1.4505	1.747	17897.9	0.705	18.44	19.145	3.725	14.505	17.47
	2.5	original	0.6	60x8 weeks	PCR90	Daily	VAC70	50	Unvaccinated	2.49936	0.000103125	1.14583e-05	0.000114583	1.66667e-05	9.16667e-05	0.00244479	1199.69	0.0495	0.0055	0.055	0.008	0.044	1.1735	11996.9	0.495	0.055	0.55	0.08	0.44	11.735
	2.5	original	1	60x8 weeks	PCR90	Daily	VAC70	50	Unvaccinated	2.4993	0.000107292	2.91667e-05	0.000136458	2.39583e-05	9.89583e-05	0.00252604	1199.67	0.0515	0.014	0.0655	0.0115	0.0475	1.2125	11996.7	0.515	0.14	0.655	0.115	0.475	12.125
	2.5	original	1.2	60x8 weeks	PCR90	Daily	VAC70	50	Unvaccinated	2.49926	0.000107292	3.4375e-05	0.000141667	2.70833e-05	0.00010625	0.00254062	1199.64	0.0515	0.0165	0.068	0.013	0.051	1.2195	11996.4	0.515	0.165	0.68	0.13	0.51	12.195
	2.5	alpha	0.6	60x8 weeks	PCR90	Daily	VAC70	50	Unvaccinated	2.49918	0.000121875	4.6875e-05	0.00016875	3.54167e-05	0.000126042	0.00257187	1199.61	0.0585	0.0225	0.081	0.017	0.0605	1.2345	11996.1	0.585	0.225	0.81	0.17	0.605	12.345
	2.5	alpha	1	60x8 weeks	PCR90	Daily	VAC70	50	Unvaccinated	2.49886	0.000130208	8.125e-05	0.000211458	4.27083e-05	0.000164583	0.00248646	1199.45	0.0625	0.039	0.1015	0.0205	0.079	1.1935	11994.5	0.625	0.39	1.015	0.205	0.79	11.935
	2.5	alpha	1.2	60x8 weeks	PCR90	Daily	VAC70	50	Unvaccinated	2.49862	0.000121875	0.000152083	0.000273958	5.52083e-05	0.000204167	0.0024625	1199.34	0.0585	0.073	0.1315	0.0265	0.098	1.182	11993.4	0.585	0.73	1.315	0.265	0.98	11.82
	2.5	delta	0.6	60x8 weeks	PCR90	Daily	VAC70	50	Unvaccinated	2.49802	0.000122917	0.000265625	0.000388542	9.27083e-05	0.000269792	0.00253125	1199.05	0.059	0.1275	0.1865	0.0445	0.1295	1.215	11990.5	0.59	1.275	1.865	0.445	1.295	12.15
	2.5	delta	1	60x8 weeks	PCR90	Daily	VAC70	50	Unvaccinated	2.49442	0.000114583	0.00112917	0.00124375	0.000369792	0.000758333	0.00245729	1197.32	0.055	0.542	0.597	0.1775	0.364	1.1795	11973.2	0.55	5.42	5.97	1.775	3.64	11.795
	2.5	delta	1.2	60x8 weeks	PCR90	Daily	VAC70	50	Unvaccinated	2.49048	0.0001125	0.00217292	0.00228542	0.000686458	0.00132813	0.00241458	1195.43	0.054	1.043	1.097	0.3295	0.6375	1.159	11954.3	0.54	10.43	10.97	3.295	6.375	11.59
	2.5	original	0.6	60x8 weeks	PCR90	Daily	VAC70	75	Unvaccinated	1.24969	8.85417e-05	1.04167e-06	8.95833e-05	3.22917e-05	4.27083e-05	0.00124479	599.851	0.0425	0.0005	0.043	0.0155	0.0205	0.5975	5998.52	0.425	0.005	0.43	0.155	0.205	5.975
	2.5	original	1	60x8 weeks	PCR90	Daily	VAC70	75	Unvaccinated	1.24971	8.75e-05	7.29167e-06	9.47917e-05	3.64583e-05	3.95833e-05	0.00117708	599.861	0.042	0.0035	0.0455	0.0175	0.019	0.565	5998.6	0.42	0.035	0.455	0.175	0.19	5.65
	2.5	original	1.2	60x8 weeks	PCR90	Daily	VAC70	75	Unvaccinated	1.24968	9.58333e-05	9.375e-06	0.000105208	3.64583e-05	4.79167e-05	0.00121354	599.846	0.046	0.0045	0.0505	0.0175	0.023	0.5825	5998.47	0.46	0.045	0.505	0.175	0.23	5.825
	2.5	alpha	0.6	60x8 weeks	PCR90	Daily	VAC70	75	Unvaccinated	1.24952	8.95833e-05	3.125e-05	0.000120833	4.58333e-05	6.66667e-05	0.00124896	599.769	0.043	0.015	0.058	0.022	0.032	0.5995	5997.69	0.43	0.15	0.58	0.22	0.32	5.995
	2.5	alpha	1	60x8 weeks	PCR90	Daily	VAC70	75	Unvaccinated	1.24953	7.5e-05	5.10417e-05	0.000126042	4.0625e-05	6.25e-05	0.00126771	599.777	0.036	0.0245	0.0605	0.0195	0.03	0.6085	5997.77	0.36	0.245	0.605	0.195	0.3	6.085
	2.5	alpha	1.2	60x8 weeks	PCR90	Daily	VAC70	75	Unvaccinated	1.24933	8.33333e-05	9.27083e-05	0.000176042	6.875e-05	8.85417e-05	0.00123125	599.679	0.04	0.0445	0.0845	0.033	0.0425	0.591	5996.8	0.4	0.445	0.845	0.33	0.425	5.91
	2.5	delta	0.6	60x8 weeks	PCR90	Daily	VAC70	75	Unvaccinated	1.24901	0.000121875	0.0002125	0.000334375	0.000142708	0.000130208	0.00123333	599.525	0.0585	0.102	0.1605	0.0685	0.0625	0.592	5995.25	0.585	1.02	1.605	0.685	0.625	5.92
	2.5	delta	1	60x8 weeks	PCR90	Daily	VAC70	75	Unvaccinated	1.24838	8.75e-05	0.000455208	0.000542708	0.000235417	0.00020625	0.00129375	599.222	0.042	0.2185	0.2605	0.113	0.099	0.621	5992.23	0.42	2.185	2.605	1.13	0.99	6.21
	2.5	delta	1.2	60x8 weeks	PCR90	Daily	VAC70	75	Unvaccinated	1.24793	9.6875e-05	0.000714583	0.000811458	0.000342708	0.000292708	0.00125312	599.008	0.0465	0.343	0.3895	0.1645	0.1405	0.6015	5990.08	0.465	3.43	3.895	1.645	1.405	6.015
	2.5	original	0.6	60x8 weeks	PCR90	Daily	VAC70	100	Unvaccinated	0	4.47917e-05	0	4.47917e-05	2.5e-05	0	0	0	0.0215	0	0.0215	0.012	0	0	0	0.215	0	0.215	0.12	0	0
	2.5	original	1	60x8 weeks	PCR90	Daily	VAC70	100	Unvaccinated	0	5.72917e-05	1.04167e-06	5.83333e-05	2.70833e-05	0	0	0	0.0275	0.0005	0.028	0.013	0	0	0	0.275	0.005	0.28	0.13	0	0
	2.5	original	1.2	60x8 weeks	PCR90	Daily	VAC70	100	Unvaccinated	0	6.25e-05	2.08333e-06	6.45833e-05	3.54167e-05	0	0	0	0.03	0.001	0.031	0.017	0	0	0	0.3	0.01	0.31	0.17	0	0
	2.5	alpha	0.6	60x8 weeks	PCR90	Daily	VAC70	100	Unvaccinated	0	5.72917e-05	1.04167e-05	6.77083e-05	3.4375e-05	0	0	0	0.0275	0.005	0.0325	0.0165	0	0	0	0.275	0.05	0.325	0.165	0	0
	2.5	alpha	1	60x8 weeks	PCR90	Daily	VAC70	100	Unvaccinated	0	5.83333e-05	1.25e-05	7.08333e-05	3.85417e-05	0	0	0	0.028	0.006	0.034	0.0185	0	0	0	0.28	0.06	0.34	0.185	0	0
	2.5	alpha	1.2	60x8 weeks	PCR90	Daily	VAC70	100	Unvaccinated	0	5.625e-05	2.39583e-05	8.02083e-05	4.58333e-05	0	0	0	0.027	0.0115	0.0385	0.022	0	0	0	0.27	0.115	0.385	0.22	0	0
	2.5	delta	0.6	60x8 weeks	PCR90	Daily	VAC70	100	Unvaccinated	0	6.66667e-05	5.10417e-05	0.000117708	7.60417e-05	0	0	0	0.032	0.0245	0.0565	0.0365	0	0	0	0.32	0.245	0.565	0.365	0	0
	2.5	delta	1	60x8 weeks	PCR90	Daily	VAC70	100	Unvaccinated	0	7.29167e-05	0.000177083	0.00025	0.000144792	0	0	0	0.035	0.085	0.12	0.0695	0	0	0	0.35	0.85	1.2	0.695	0	0
	2.5	delta	1.2	60x8 weeks	PCR90	Daily	VAC70	100	Unvaccinated	0	7.8125e-05	0.000275	0.000353125	0.000211458	0	0	0	0.0375	0.132	0.1695	0.1015	0	0	0	0.375	1.32	1.695	1.015	0	0
	2.5	original	0.6	60x8 weeks	PCR90	Daily	VAC50	25	Unvaccinated	3.74904	0.000160417	3.125e-05	0.000191667	4.0625e-05	0.000132292	0.00372813	1799.54	0.077	0.015	0.092	0.0195	0.0635	1.7895	17995.4	0.77	0.15	0.92	0.195	0.635	17.895
	2.5	original	1	60x8 weeks	PCR90	Daily	VAC50	25	Unvaccinated	3.74872	0.000147917	6.25e-05	0.000210417	3.125e-05	0.000177083	0.0036875	1799.38	0.071	0.03	0.101	0.015	0.085	1.77	17993.8	0.71	0.3	1.01	0.15	0.85	17.7
	2.5	original	1.2	60x8 weeks	PCR90	Daily	VAC50	25	Unvaccinated	3.74869	0.000145833	7.70833e-05	0.000222917	3.02083e-05	0.000180208	0.00369688	1799.37	0.07	0.037	0.107	0.0145	0.0865	1.7745	17993.7	0.7	0.37	1.07	0.145	0.865	17.745
	2.5	alpha	0.6	60x8 weeks	PCR90	Daily	VAC50	25	Unvaccinated	3.74867	0.000140625	0.000109375	0.00025	3.54167e-05	0.000201042	0.00382188	1799.36	0.0675	0.0525	0.12	0.017	0.0965	1.8345	17993.6	0.675	0.525	1.2	0.17	0.965	18.345
	2.5	alpha	1	60x8 weeks	PCR90	Daily	VAC50	25	Unvaccinated	3.748	0.000154167	0.0002125	0.000366667	4.375e-05	0.000314583	0.00374375	1799.04	0.074	0.102	0.176	0.021	0.151	1.797	17990.4	0.74	1.02	1.76	0.21	1.51	17.97
	2.5	alpha	1.2	60x8 weeks	PCR90	Daily	VAC50	25	Unvaccinated	3.74725	0.00015	0.000334375	0.000484375	6.77083e-05	0.000398958	0.00365313	1798.68	0.072	0.1605	0.2325	0.0325	0.1915	1.7535	17986.8	0.72	1.605	2.325	0.325	1.915	17.535
	2.5	delta	0.6	60x8 weeks	PCR90	Daily	VAC50	25	Unvaccinated	3.74544	0.000163542	0.000616667	0.000780208	0.00016875	0.000614583	0.0037	1797.81	0.0785	0.296	0.3745	0.081	0.295	1.776	17978.1	0.785	2.96	3.745	0.81	2.95	17.76
	2.5	delta	1	60x8 weeks	PCR90	Daily	VAC50	25	Unvaccinated	3.7321	0.0001625	0.00319062	0.00335313	0.000767708	0.00245521	0.00365729	1791.41	0.078	1.5315	1.6095	0.3685	1.1785	1.7555	17914.1	0.78	15.315	16.095	3.685	11.785	17.555
	2.5	delta	1.2	60x8 weeks	PCR90	Daily	VAC50	25	Unvaccinated	3.72339	0.000157292	0.00490937	0.00506667	0.00117187	0.00369479	0.00367708	1787.23	0.0755	2.3565	2.432	0.5625	1.7735	1.765	17872.3	0.755	23.565	24.32	5.625	17.735	17.65
	2.5	original	0.6	60x8 weeks	PCR90	Daily	VAC50	50	Unvaccinated	2.49944	0.000125	1.25e-05	0.0001375	3.85417e-05	7.39583e-05	0.00247396	1199.73	0.06	0.006	0.066	0.0185	0.0355	1.1875	11997.3	0.6	0.06	0.66	0.185	0.355	11.875
	2.5	original	1	60x8 weeks	PCR90	Daily	VAC50	50	Unvaccinated	2.49935	0.000134375	2.1875e-05	0.00015625	3.02083e-05	9.79167e-05	0.00245938	1199.69	0.0645	0.0105	0.075	0.0145	0.047	1.1805	11996.9	0.645	0.105	0.75	0.145	0.47	11.805
	2.5	original	1.2	60x8 weeks	PCR90	Daily	VAC50	50	Unvaccinated	2.49938	0.000123958	2.5e-05	0.000148958	3.64583e-05	9.0625e-05	0.00251146	1199.7	0.0595	0.012	0.0715	0.0175	0.0435	1.2055	11997	0.595	0.12	0.715	0.175	0.435	12.055
	2.5	alpha	0.6	60x8 weeks	PCR90	Daily	VAC50	50	Unvaccinated	2.49894	0.000148958	7.70833e-05	0.000226042	5.9375e-05	0.000145833	0.00250729	1199.49	0.0715	0.037	0.1085	0.0285	0.07	1.2035	11994.9	0.715	0.37	1.085	0.285	0.7	12.035
	2.5	alpha	1	60x8 weeks	PCR90	Daily	VAC50	50	Unvaccinated	2.49876	0.000122917	0.000160417	0.000283333	7.5e-05	0.000176042	0.00247604	1199.4	0.059	0.077	0.136	0.036	0.0845	1.1885	11994	0.59	0.77	1.36	0.36	0.845	11.885
	2.5	alpha	1.2	60x8 weeks	PCR90	Daily	VAC50	50	Unvaccinated	2.49823	0.000126042	0.000286458	0.0004125	0.0001	0.000266667	0.00241146	1199.15	0.0605	0.1375	0.198	0.048	0.128	1.1575	11991.5	0.605	1.375	1.98	0.48	1.28	11.575
	2.5	delta	0.6	60x8 weeks	PCR90	Daily	VAC50	50	Unvaccinated	2.49705	0.000136458	0.000520833	0.000657292	0.0002	0.000397917	0.00247083	1198.58	0.0655	0.25	0.3155	0.096	0.191	1.186	11985.8	0.655	2.5	3.155	0.96	1.91	11.86
	2.5	delta	1	60x8 weeks	PCR90	Daily	VAC50	50	Unvaccinated	2.49161	0.000140625	0.00214063	0.00228125	0.000772917	0.00116354	0.00252292	1195.97	0.0675	1.0275	1.095	0.371	0.5585	1.211	11959.7	0.675	10.275	10.95	3.71	5.585	12.11
	2.5	delta	1.2	60x8 weeks	PCR90	Daily	VAC50	50	Unvaccinated	2.48388	0.000140625	0.00426875	0.00440938	0.00157813	0.00220312	0.00249062	1192.26	0.0675	2.049	2.1165	0.7575	1.0575	1.1955	11922.6	0.675	20.49	21.165	7.575	10.575	11.955
	2.5	original	0.6	60x8 weeks	PCR90	Daily	VAC50	75	Unvaccinated	1.24974	0.000104167	4.16667e-06	0.000108333	3.95833e-05	3.75e-05	0.00122604	599.878	0.05	0.002	0.052	0.019	0.018	0.5885	5998.77	0.5	0.02	0.52	0.19	0.18	5.885
	2.5	original	1	60x8 weeks	PCR90	Daily	VAC50	75	Unvaccinated	1.24958	0.000128125	1.45833e-05	0.000142708	5.10417e-05	6.14583e-05	0.00118438	599.799	0.0615	0.007	0.0685	0.0245	0.0295	0.5685	5997.99	0.615	0.07	0.685	0.245	0.295	5.685
	2.5	original	1.2	60x8 weeks	PCR90	Daily	VAC50	75	Unvaccinated	1.24962	0.000114583	2.08333e-05	0.000135417	4.6875e-05	5.625e-05	0.00131146	599.819	0.055	0.01	0.065	0.0225	0.027	0.6295	5998.19	0.55	0.1	0.65	0.225	0.27	6.295
	2.5	alpha	0.6	60x8 weeks	PCR90	Daily	VAC50	75	Unvaccinated	1.24957	0.000107292	5.20833e-05	0.000159375	6.5625e-05	5.83333e-05	0.00128646	599.794	0.0515	0.025	0.0765	0.0315	0.028	0.6175	5997.94	0.515	0.25	0.765	0.315	0.28	6.175
	2.5	alpha	1	60x8 weeks	PCR90	Daily	VAC50	75	Unvaccinated	1.24928	0.000123958	0.000145833	0.000269792	0.000119792	9.6875e-05	0.00123438	599.655	0.0595	0.07	0.1295	0.0575	0.0465	0.5925	5996.56	0.595	0.7	1.295	0.575	0.465	5.925
	2.5	alpha	1.2	60x8 weeks	PCR90	Daily	VAC50	75	Unvaccinated	1.24926	0.000114583	0.000144792	0.000259375	9.47917e-05	0.0001125	0.00127292	599.644	0.055	0.0695	0.1245	0.0455	0.054	0.611	5996.44	0.55	0.695	1.245	0.455	0.54	6.11
	2.5	delta	0.6	60x8 weeks	PCR90	Daily	VAC50	75	Unvaccinated	1.24895	0.000121875	0.000330208	0.000452083	0.000209375	0.000138542	0.00124375	599.498	0.0585	0.1585	0.217	0.1005	0.0665	0.597	5994.98	0.585	1.585	2.17	1.005	0.665	5.97
	2.5	delta	1	60x8 weeks	PCR90	Daily	VAC50	75	Unvaccinated	1.24576	0.000141667	0.00214167	0.00228333	0.00108646	0.000597917	0.00127812	597.966	0.068	1.028	1.096	0.5215	0.287	0.6135	5979.66	0.68	10.28	10.96	5.215	2.87	6.135
	2.5	delta	1.2	60x8 weeks	PCR90	Daily	VAC50	75	Unvaccinated	1.24381	0.000134375	0.00315729	0.00329167	0.00162083	0.00085	0.00122813	597.027	0.0645	1.5155	1.58	0.778	0.408	0.5895	5970.27	0.645	15.155	15.8	7.78	4.08	5.895
	2.5	original	0.6	60x8 weeks	PCR90	Daily	VAC50	100	Unvaccinated	0	9.375e-05	0	9.375e-05	4.27083e-05	0	0	0	0.045	0	0.045	0.0205	0	0	0	0.45	0	0.45	0.205	0	0
	2.5	original	1	60x8 weeks	PCR90	Daily	VAC50	100	Unvaccinated	0	0.0001	0	0.0001	4.6875e-05	0	0	0	0.048	0	0.048	0.0225	0	0	0	0.48	0	0.48	0.225	0	0
	2.5	original	1.2	60x8 weeks	PCR90	Daily	VAC50	100	Unvaccinated	0	7.91667e-05	1.04167e-06	8.02083e-05	5.3125e-05	0	0	0	0.038	0.0005	0.0385	0.0255	0	0	0	0.38	0.005	0.385	0.255	0	0
	2.5	alpha	0.6	60x8 weeks	PCR90	Daily	VAC50	100	Unvaccinated	0	9.47917e-05	2.8125e-05	0.000122917	7.91667e-05	0	0	0	0.0455	0.0135	0.059	0.038	0	0	0	0.455	0.135	0.59	0.38	0	0
	2.5	alpha	1	60x8 weeks	PCR90	Daily	VAC50	100	Unvaccinated	0	0.000105208	7.91667e-05	0.000184375	0.000117708	0	0	0	0.0505	0.038	0.0885	0.0565	0	0	0	0.505	0.38	0.885	0.565	0	0
	2.5	alpha	1.2	60x8 weeks	PCR90	Daily	VAC50	100	Unvaccinated	0	9.27083e-05	0.000108333	0.000201042	0.000126042	0	0	0	0.0445	0.052	0.0965	0.0605	0	0	0	0.445	0.52	0.965	0.605	0	0
	2.5	delta	0.6	60x8 weeks	PCR90	Daily	VAC50	100	Unvaccinated	0	0.000127083	0.0002875	0.000414583	0.000273958	0	0	0	0.061	0.138	0.199	0.1315	0	0	0	0.61	1.38	1.99	1.315	0	0
	2.5	delta	1	60x8 weeks	PCR90	Daily	VAC50	100	Unvaccinated	0	0.00010625	0.00130937	0.00141562	0.0008875	0	0	0	0.051	0.6285	0.6795	0.426	0	0	0	0.51	6.285	6.795	4.26	0	0
	2.5	delta	1.2	60x8 weeks	PCR90	Daily	VAC50	100	Unvaccinated	0	0.000115625	0.00210521	0.00222083	0.00137083	0	0	0	0.0555	1.0105	1.066	0.658	0	0	0	0.555	10.105	10.66	6.58	0	0
	2.5	original	0.6	60x8 weeks	PCR90	MWF	NOVAC	0	Unvaccinated	2.99915	0.0001625	6.14583e-05	0.000223958	2.29167e-05	0.000209375	0.00301979	1439.59	0.078	0.0295	0.1075	0.011	0.1005	1.4495	14395.9	0.78	0.295	1.075	0.11	1.005	14.495
	2.5	original	1	60x8 weeks	PCR90	MWF	NOVAC	0	Unvaccinated	2.99899	0.000158333	0.000103125	0.000261458	2.8125e-05	0.000244792	0.00296771	1439.52	0.076	0.0495	0.1255	0.0135	0.1175	1.4245	14395.1	0.76	0.495	1.255	0.135	1.175	14.245
	2.5	original	1.2	60x8 weeks	PCR90	MWF	NOVAC	0	Unvaccinated	2.99866	0.000189583	0.0002125	0.000402083	4.6875e-05	0.000336458	0.00299792	1439.36	0.091	0.102	0.193	0.0225	0.1615	1.439	14393.6	0.91	1.02	1.93	0.225	1.615	14.39
	2.5	alpha	0.6	60x8 weeks	PCR90	MWF	NOVAC	0	Unvaccinated	2.99892	0.000171875	0.0001375	0.000309375	2.39583e-05	0.000288542	0.0030125	1439.48	0.0825	0.066	0.1485	0.0115	0.1385	1.446	14394.8	0.825	0.66	1.485	0.115	1.385	14.46
	2.5	alpha	1	60x8 weeks	PCR90	MWF	NOVAC	0	Unvaccinated	2.99659	0.000176042	0.000746875	0.000922917	9.47917e-05	0.000875	0.00296875	1438.36	0.0845	0.3585	0.443	0.0455	0.42	1.425	14383.6	0.845	3.585	4.43	0.455	4.2	14.25
	2.5	alpha	1.2	60x8 weeks	PCR90	MWF	NOVAC	0	Unvaccinated	2.99537	0.000158333	0.00111458	0.00127292	0.000146875	0.00118646	0.00299687	1437.78	0.076	0.535	0.611	0.0705	0.5695	1.4385	14377.8	0.76	5.35	6.11	0.705	5.695	14.385
	2.5	delta	0.6	60x8 weeks	PCR90	MWF	NOVAC	0	Unvaccinated	2.99279	0.000171875	0.00182708	0.00199896	0.000307292	0.00175521	0.00304688	1436.54	0.0825	0.877	0.9595	0.1475	0.8425	1.4625	14365.4	0.825	8.77	9.595	1.475	8.425	14.625
	2.5	delta	1	60x8 weeks	PCR90	MWF	NOVAC	0	Unvaccinated	2.98264	0.000155208	0.00484896	0.00500417	0.000839583	0.00426458	0.00298438	1431.67	0.0745	2.3275	2.402	0.403	2.047	1.4325	14316.7	0.745	23.275	24.02	4.03	20.47	14.325
	2.5	delta	1.2	60x8 weeks	PCR90	MWF	NOVAC	0	Unvaccinated	2.97543	0.000173958	0.00670625	0.00688021	0.00113333	0.00590729	0.00301667	1428.21	0.0835	3.219	3.3025	0.544	2.8355	1.448	14282.1	0.835	32.19	33.025	5.44	28.355	14.48
	2.5	original	0.6	60x8 weeks	PCR90	MWF	VAC95	25	Unvaccinated	2.24937	0.00011875	4.16667e-05	0.000160417	2.1875e-05	0.000148958	0.00223646	1079.7	0.057	0.02	0.077	0.0105	0.0715	1.0735	10797	0.57	0.2	0.77	0.105	0.715	10.735
	2.5	original	1	60x8 weeks	PCR90	MWF	VAC95	25	Unvaccinated	2.24919	0.000134375	8.54167e-05	0.000219792	2.91667e-05	0.000204167	0.00230208	1079.61	0.0645	0.041	0.1055	0.014	0.098	1.105	10796.1	0.645	0.41	1.055	0.14	0.98	11.05
	2.5	original	1.2	60x8 weeks	PCR90	MWF	VAC95	25	Unvaccinated	2.24903	0.00015625	0.000117708	0.000273958	3.75e-05	0.000239583	0.00219479	1079.53	0.075	0.0565	0.1315	0.018	0.115	1.0535	10795.3	0.75	0.565	1.315	0.18	1.15	10.535
	2.5	alpha	0.6	60x8 weeks	PCR90	MWF	VAC95	25	Unvaccinated	2.24926	0.000132292	7.8125e-05	0.000210417	1.5625e-05	0.000196875	0.00214583	1079.64	0.0635	0.0375	0.101	0.0075	0.0945	1.03	10796.4	0.635	0.375	1.01	0.075	0.945	10.3
	2.5	alpha	1	60x8 weeks	PCR90	MWF	VAC95	25	Unvaccinated	2.24875	0.000119792	0.00026875	0.000388542	4.47917e-05	0.00033125	0.00219271	1079.4	0.0575	0.129	0.1865	0.0215	0.159	1.0525	10794	0.575	1.29	1.865	0.215	1.59	10.525
	2.5	alpha	1.2	60x8 weeks	PCR90	MWF	VAC95	25	Unvaccinated	2.24835	0.000134375	0.000334375	0.00046875	5.3125e-05	0.000413542	0.00227083	1079.21	0.0645	0.1605	0.225	0.0255	0.1985	1.09	10792.1	0.645	1.605	2.25	0.255	1.985	10.9
	2.5	delta	0.6	60x8 weeks	PCR90	MWF	VAC95	25	Unvaccinated	2.24741	0.00013125	0.000647917	0.000779167	0.000145833	0.000614583	0.00228125	1078.76	0.063	0.311	0.374	0.07	0.295	1.095	10787.6	0.63	3.11	3.74	0.7	2.95	10.95
	2.5	delta	1	60x8 weeks	PCR90	MWF	VAC95	25	Unvaccinated	2.24292	0.000132292	0.00204375	0.00217604	0.000442708	0.00169583	0.00230937	1076.6	0.0635	0.981	1.0445	0.2125	0.814	1.1085	10766	0.635	9.81	10.445	2.125	8.14	11.085
	2.5	delta	1.2	60x8 weeks	PCR90	MWF	VAC95	25	Unvaccinated	2.23954	0.00011875	0.00303854	0.00315729	0.000614583	0.00246458	0.00221458	1074.98	0.057	1.4585	1.5155	0.295	1.183	1.063	10749.8	0.57	14.585	15.155	2.95	11.83	10.63
	2.5	original	0.6	60x8 weeks	PCR90	MWF	VAC95	50	Unvaccinated	1.49961	8.85417e-05	1.04167e-05	9.89583e-05	9.375e-06	9.79167e-05	0.00152604	719.812	0.0425	0.005	0.0475	0.0045	0.047	0.7325	7198.12	0.425	0.05	0.475	0.045	0.47	7.325
	2.5	original	1	60x8 weeks	PCR90	MWF	VAC95	50	Unvaccinated	1.49963	9.89583e-05	1.77083e-05	0.000116667	1.35417e-05	9.375e-05	0.00143438	719.824	0.0475	0.0085	0.056	0.0065	0.045	0.6885	7198.24	0.475	0.085	0.56	0.065	0.45	6.885
	2.5	original	1.2	60x8 weeks	PCR90	MWF	VAC95	50	Unvaccinated	1.49952	0.0001	3.33333e-05	0.000133333	2.08333e-05	0.000114583	0.00154896	719.769	0.048	0.016	0.064	0.01	0.055	0.7435	7197.69	0.48	0.16	0.64	0.1	0.55	7.435
	2.5	alpha	0.6	60x8 weeks	PCR90	MWF	VAC95	50	Unvaccinated	1.49965	7.39583e-05	2.39583e-05	9.79167e-05	1.45833e-05	8.4375e-05	0.0015125	719.83	0.0355	0.0115	0.047	0.007	0.0405	0.726	7198.3	0.355	0.115	0.47	0.07	0.405	7.26
	2.5	alpha	1	60x8 weeks	PCR90	MWF	VAC95	50	Unvaccinated	1.49942	8.85417e-05	6.77083e-05	0.00015625	2.8125e-05	0.0001375	0.00146042	719.723	0.0425	0.0325	0.075	0.0135	0.066	0.701	7197.23	0.425	0.325	0.75	0.135	0.66	7.01
	2.5	alpha	1.2	60x8 weeks	PCR90	MWF	VAC95	50	Unvaccinated	1.49939	7.08333e-05	9.375e-05	0.000164583	2.5e-05	0.000153125	0.00145104	719.707	0.034	0.045	0.079	0.012	0.0735	0.6965	7197.07	0.34	0.45	0.79	0.12	0.735	6.965
	2.5	delta	0.6	60x8 weeks	PCR90	MWF	VAC95	50	Unvaccinated	1.49899	0.000103125	0.000215625	0.00031875	6.97917e-05	0.000242708	0.0014875	719.514	0.0495	0.1035	0.153	0.0335	0.1165	0.714	7195.15	0.495	1.035	1.53	0.335	1.165	7.14
	2.5	delta	1	60x8 weeks	PCR90	MWF	VAC95	50	Unvaccinated	1.49811	9.89583e-05	0.000529167	0.000628125	0.000139583	0.0004375	0.00146771	719.094	0.0475	0.254	0.3015	0.067	0.21	0.7045	7190.94	0.475	2.54	3.015	0.67	2.1	7.045
	2.5	delta	1.2	60x8 weeks	PCR90	MWF	VAC95	50	Unvaccinated	1.49639	0.00010625	0.00105521	0.00116146	0.000283333	0.000807292	0.00153542	718.265	0.051	0.5065	0.5575	0.136	0.3875	0.737	7182.65	0.51	5.065	5.575	1.36	3.875	7.37
	2.5	original	0.6	60x8 weeks	PCR90	MWF	VAC95	75	Unvaccinated	0.749798	5.9375e-05	3.125e-06	6.25e-05	8.33333e-06	5.10417e-05	0.00071875	359.903	0.0285	0.0015	0.03	0.004	0.0245	0.345	3599.03	0.285	0.015	0.3	0.04	0.245	3.45
	2.5	original	1	60x8 weeks	PCR90	MWF	VAC95	75	Unvaccinated	0.749796	6.25e-05	3.125e-06	6.5625e-05	4.16667e-06	5.52083e-05	0.000804167	359.902	0.03	0.0015	0.0315	0.002	0.0265	0.386	3599.02	0.3	0.015	0.315	0.02	0.265	3.86
	2.5	original	1.2	60x8 weeks	PCR90	MWF	VAC95	75	Unvaccinated	0.749792	5.3125e-05	8.33333e-06	6.14583e-05	8.33333e-06	5.3125e-05	0.000717708	359.9	0.0255	0.004	0.0295	0.004	0.0255	0.3445	3599	0.255	0.04	0.295	0.04	0.255	3.445
	2.5	alpha	0.6	60x8 weeks	PCR90	MWF	VAC95	75	Unvaccinated	0.749798	5.10417e-05	7.29167e-06	5.83333e-05	5.20833e-06	5.3125e-05	0.000719792	359.903	0.0245	0.0035	0.028	0.0025	0.0255	0.3455	3599.03	0.245	0.035	0.28	0.025	0.255	3.455
	2.5	alpha	1	60x8 weeks	PCR90	MWF	VAC95	75	Unvaccinated	0.749765	6.04167e-05	2.39583e-05	8.4375e-05	1.04167e-05	6.25e-05	0.000741667	359.887	0.029	0.0115	0.0405	0.005	0.03	0.356	3598.87	0.29	0.115	0.405	0.05	0.3	3.56
	2.5	alpha	1.2	60x8 weeks	PCR90	MWF	VAC95	75	Unvaccinated	0.749783	5.10417e-05	1.875e-05	6.97917e-05	1.04167e-05	5.625e-05	0.000755208	359.896	0.0245	0.009	0.0335	0.005	0.027	0.3625	3598.96	0.245	0.09	0.335	0.05	0.27	3.625
	2.5	delta	0.6	60x8 weeks	PCR90	MWF	VAC95	75	Unvaccinated	0.749711	6.5625e-05	3.125e-05	9.6875e-05	2.70833e-05	6.875e-05	0.000726042	359.861	0.0315	0.015	0.0465	0.013	0.033	0.3485	3598.61	0.315	0.15	0.465	0.13	0.33	3.485
	2.5	delta	1	60x8 weeks	PCR90	MWF	VAC95	75	Unvaccinated	0.749372	6.25e-05	0.0001875	0.00025	8.4375e-05	0.000141667	0.000760417	359.699	0.03	0.09	0.12	0.0405	0.068	0.365	3596.99	0.3	0.9	1.2	0.405	0.68	3.65
	2.5	delta	1.2	60x8 weeks	PCR90	MWF	VAC95	75	Unvaccinated	0.749397	6.875e-05	0.000178125	0.000246875	7.08333e-05	0.000135417	0.000771875	359.711	0.033	0.0855	0.1185	0.034	0.065	0.3705	3597.11	0.33	0.855	1.185	0.34	0.65	3.705
	2.5	original	0.6	60x8 weeks	PCR90	MWF	VAC95	100	Unvaccinated	0	1.45833e-05	0	1.45833e-05	8.33333e-06	0	0	0	0.007	0	0.007	0.004	0	0	0	0.07	0	0.07	0.04	0	0
	2.5	original	1	60x8 weeks	PCR90	MWF	VAC95	100	Unvaccinated	0	8.33333e-06	0	8.33333e-06	4.16667e-06	0	0	0	0.004	0	0.004	0.002	0	0	0	0.04	0	0.04	0.02	0	0
	2.5	original	1.2	60x8 weeks	PCR90	MWF	VAC95	100	Unvaccinated	0	2.1875e-05	0	2.1875e-05	8.33333e-06	0	0	0	0.0105	0	0.0105	0.004	0	0	0	0.105	0	0.105	0.04	0	0
	2.5	alpha	0.6	60x8 weeks	PCR90	MWF	VAC95	100	Unvaccinated	0	1.77083e-05	3.125e-06	2.08333e-05	1.04167e-05	0	0	0	0.0085	0.0015	0.01	0.005	0	0	0	0.085	0.015	0.1	0.05	0	0
	2.5	alpha	1	60x8 weeks	PCR90	MWF	VAC95	100	Unvaccinated	0	1.04167e-05	0	1.04167e-05	3.125e-06	0	0	0	0.005	0	0.005	0.0015	0	0	0	0.05	0	0.05	0.015	0	0
	2.5	alpha	1.2	60x8 weeks	PCR90	MWF	VAC95	100	Unvaccinated	0	1.5625e-05	1.04167e-06	1.66667e-05	6.25e-06	0	0	0	0.0075	0.0005	0.008	0.003	0	0	0	0.075	0.005	0.08	0.03	0	0
	2.5	delta	0.6	60x8 weeks	PCR90	MWF	VAC95	100	Unvaccinated	0	2.8125e-05	1.04167e-06	2.91667e-05	1.5625e-05	0	0	0	0.0135	0.0005	0.014	0.0075	0	0	0	0.135	0.005	0.14	0.075	0	0
	2.5	delta	1	60x8 weeks	PCR90	MWF	VAC95	100	Unvaccinated	0	1.45833e-05	3.125e-06	1.77083e-05	9.375e-06	0	0	0	0.007	0.0015	0.0085	0.0045	0	0	0	0.07	0.015	0.085	0.045	0	0
	2.5	delta	1.2	60x8 weeks	PCR90	MWF	VAC95	100	Unvaccinated	0	2.70833e-05	1.25e-05	3.95833e-05	2.60417e-05	0	0	0	0.013	0.006	0.019	0.0125	0	0	0	0.13	0.06	0.19	0.125	0	0
	2.5	original	0.6	60x8 weeks	PCR90	MWF	VAC70	25	Unvaccinated	2.24931	0.000172917	4.89583e-05	0.000221875	2.70833e-05	0.000188542	0.00227708	1079.67	0.083	0.0235	0.1065	0.013	0.0905	1.093	10796.7	0.83	0.235	1.065	0.13	0.905	10.93
	2.5	original	1	60x8 weeks	PCR90	MWF	VAC70	25	Unvaccinated	2.24928	0.000135417	7.39583e-05	0.000209375	2.70833e-05	0.000177083	0.00222292	1079.65	0.065	0.0355	0.1005	0.013	0.085	1.067	10796.5	0.65	0.355	1.005	0.13	0.85	10.67
	2.5	original	1.2	60x8 weeks	PCR90	MWF	VAC70	25	Unvaccinated	2.24931	0.000132292	8.75e-05	0.000219792	2.70833e-05	0.00018125	0.00224375	1079.67	0.0635	0.042	0.1055	0.013	0.087	1.077	10796.7	0.635	0.42	1.055	0.13	0.87	10.77
	2.5	alpha	0.6	60x8 weeks	PCR90	MWF	VAC70	25	Unvaccinated	2.24917	0.000139583	0.0001	0.000239583	3.95833e-05	0.000207292	0.00218438	1079.6	0.067	0.048	0.115	0.019	0.0995	1.0485	10796	0.67	0.48	1.15	0.19	0.995	10.485
	2.5	alpha	1	60x8 weeks	PCR90	MWF	VAC70	25	Unvaccinated	2.24858	0.000136458	0.000282292	0.00041875	6.66667e-05	0.000352083	0.00222292	1079.32	0.0655	0.1355	0.201	0.032	0.169	1.067	10793.2	0.655	1.355	2.01	0.32	1.69	10.67
	2.5	alpha	1.2	60x8 weeks	PCR90	MWF	VAC70	25	Unvaccinated	2.24778	0.000138542	0.000501042	0.000639583	0.000116667	0.000536458	0.00225729	1078.94	0.0665	0.2405	0.307	0.056	0.2575	1.0835	10789.4	0.665	2.405	3.07	0.56	2.575	10.835
	2.5	delta	0.6	60x8 weeks	PCR90	MWF	VAC70	25	Unvaccinated	2.24728	0.000159375	0.000684375	0.00084375	0.000194792	0.000654167	0.00225312	1078.69	0.0765	0.3285	0.405	0.0935	0.314	1.0815	10786.9	0.765	3.285	4.05	0.935	3.14	10.815
	2.5	delta	1	60x8 weeks	PCR90	MWF	VAC70	25	Unvaccinated	2.23776	0.000155208	0.00403125	0.00418646	0.0010625	0.00292813	0.00213021	1074.12	0.0745	1.935	2.0095	0.51	1.4055	1.0225	10741.2	0.745	19.35	20.095	5.1	14.055	10.225
	2.5	delta	1.2	60x8 weeks	PCR90	MWF	VAC70	25	Unvaccinated	2.23789	0.000146875	0.00405313	0.0042	0.00102604	0.00290104	0.00215937	1074.19	0.0705	1.9455	2.016	0.4925	1.3925	1.0365	10741.9	0.705	19.455	20.16	4.925	13.925	10.365
	2.5	original	0.6	60x8 weeks	PCR90	MWF	VAC70	50	Unvaccinated	1.49966	0.00010625	7.29167e-06	0.000113542	2.1875e-05	8.85417e-05	0.00148958	719.838	0.051	0.0035	0.0545	0.0105	0.0425	0.715	7198.39	0.51	0.035	0.545	0.105	0.425	7.15
	2.5	original	1	60x8 weeks	PCR90	MWF	VAC70	50	Unvaccinated	1.49962	0.000119792	2.39583e-05	0.00014375	2.70833e-05	9.58333e-05	0.00150104	719.816	0.0575	0.0115	0.069	0.013	0.046	0.7205	7198.16	0.575	0.115	0.69	0.13	0.46	7.205
	2.5	original	1.2	60x8 weeks	PCR90	MWF	VAC70	50	Unvaccinated	1.49955	0.000117708	4.79167e-05	0.000165625	3.75e-05	0.000115625	0.00149167	719.782	0.0565	0.023	0.0795	0.018	0.0555	0.716	7197.82	0.565	0.23	0.795	0.18	0.555	7.16
	2.5	alpha	0.6	60x8 weeks	PCR90	MWF	VAC70	50	Unvaccinated	1.49955	0.000107292	4.47917e-05	0.000152083	4.0625e-05	0.000104167	0.00145208	719.785	0.0515	0.0215	0.073	0.0195	0.05	0.697	7197.85	0.515	0.215	0.73	0.195	0.5	6.97
	2.5	alpha	1	60x8 weeks	PCR90	MWF	VAC70	50	Unvaccinated	1.49903	0.00015	0.000208333	0.000358333	8.22917e-05	0.000240625	0.00146562	719.535	0.072	0.1	0.172	0.0395	0.1155	0.7035	7195.35	0.72	1	1.72	0.395	1.155	7.035
	2.5	alpha	1.2	60x8 weeks	PCR90	MWF	VAC70	50	Unvaccinated	1.49891	0.000121875	0.000309375	0.00043125	0.000110417	0.000271875	0.00155417	719.479	0.0585	0.1485	0.207	0.053	0.1305	0.746	7194.79	0.585	1.485	2.07	0.53	1.305	7.46
	2.5	delta	0.6	60x8 weeks	PCR90	MWF	VAC70	50	Unvaccinated	1.49919	0.000108333	0.000184375	0.000292708	8.4375e-05	0.00019375	0.00151458	719.612	0.052	0.0885	0.1405	0.0405	0.093	0.727	7196.12	0.52	0.885	1.405	0.405	0.93	7.27
	2.5	delta	1	60x8 weeks	PCR90	MWF	VAC70	50	Unvaccinated	1.49566	0.000121875	0.001975	0.00209688	0.00064375	0.00110937	0.00152292	717.914	0.0585	0.948	1.0065	0.309	0.5325	0.731	7179.15	0.585	9.48	10.065	3.09	5.325	7.31
	2.5	delta	1.2	60x8 weeks	PCR90	MWF	VAC70	50	Unvaccinated	1.49467	0.000109375	0.00242813	0.0025375	0.000852083	0.00131042	0.00154479	717.444	0.0525	1.1655	1.218	0.409	0.629	0.7415	7174.44	0.525	11.655	12.18	4.09	6.29	7.415
	2.5	original	0.6	60x8 weeks	PCR90	MWF	VAC70	75	Unvaccinated	0.749817	8.02083e-05	5.20833e-06	8.54167e-05	1.45833e-05	4.47917e-05	0.000792708	359.912	0.0385	0.0025	0.041	0.007	0.0215	0.3805	3599.12	0.385	0.025	0.41	0.07	0.215	3.805
	2.5	original	1	60x8 weeks	PCR90	MWF	VAC70	75	Unvaccinated	0.749878	7.70833e-05	9.375e-06	8.64583e-05	2.39583e-05	3.4375e-05	0.00075	359.942	0.037	0.0045	0.0415	0.0115	0.0165	0.36	3599.41	0.37	0.045	0.415	0.115	0.165	3.6
	2.5	original	1.2	60x8 weeks	PCR90	MWF	VAC70	75	Unvaccinated	0.749822	8.22917e-05	1.14583e-05	9.375e-05	3.33333e-05	4.0625e-05	0.000771875	359.914	0.0395	0.0055	0.045	0.016	0.0195	0.3705	3599.14	0.395	0.055	0.45	0.16	0.195	3.705
	2.5	alpha	0.6	60x8 weeks	PCR90	MWF	VAC70	75	Unvaccinated	0.749768	8.22917e-05	2.70833e-05	0.000109375	3.54167e-05	5.9375e-05	0.0007625	359.889	0.0395	0.013	0.0525	0.017	0.0285	0.366	3598.89	0.395	0.13	0.525	0.17	0.285	3.66
	2.5	alpha	1	60x8 weeks	PCR90	MWF	VAC70	75	Unvaccinated	0.749737	9.375e-05	4.6875e-05	0.000140625	4.79167e-05	6.875e-05	0.00075625	359.874	0.045	0.0225	0.0675	0.023	0.033	0.363	3598.74	0.45	0.225	0.675	0.23	0.33	3.63
	2.5	alpha	1.2	60x8 weeks	PCR90	MWF	VAC70	75	Unvaccinated	0.749673	8.54167e-05	8.75e-05	0.000172917	5.625e-05	8.33333e-05	0.000705208	359.843	0.041	0.042	0.083	0.027	0.04	0.3385	3598.43	0.41	0.42	0.83	0.27	0.4	3.385
	2.5	delta	0.6	60x8 weeks	PCR90	MWF	VAC70	75	Unvaccinated	0.749639	0.000103125	0.000104167	0.000207292	7.8125e-05	8.54167e-05	0.000752083	359.827	0.0495	0.05	0.0995	0.0375	0.041	0.361	3598.26	0.495	0.5	0.995	0.375	0.41	3.61
	2.5	delta	1	60x8 weeks	PCR90	MWF	VAC70	75	Unvaccinated	0.748955	0.000104167	0.00064375	0.000747917	0.000325	0.000254167	0.000719792	359.498	0.05	0.309	0.359	0.156	0.122	0.3455	3594.99	0.5	3.09	3.59	1.56	1.22	3.455
	2.5	delta	1.2	60x8 weeks	PCR90	MWF	VAC70	75	Unvaccinated	0.748546	9.6875e-05	0.00098125	0.00107813	0.0005	0.000348958	0.0007375	359.302	0.0465	0.471	0.5175	0.24	0.1675	0.354	3593.02	0.465	4.71	5.175	2.4	1.675	3.54
	2.5	original	0.6	60x8 weeks	PCR90	MWF	VAC70	100	Unvaccinated	0	6.45833e-05	1.04167e-06	6.5625e-05	3.33333e-05	0	0	0	0.031	0.0005	0.0315	0.016	0	0	0	0.31	0.005	0.315	0.16	0	0
	2.5	original	1	60x8 weeks	PCR90	MWF	VAC70	100	Unvaccinated	0	6.14583e-05	1.04167e-06	6.25e-05	3.02083e-05	0	0	0	0.0295	0.0005	0.03	0.0145	0	0	0	0.295	0.005	0.3	0.145	0	0
	2.5	original	1.2	60x8 weeks	PCR90	MWF	VAC70	100	Unvaccinated	0	5.3125e-05	0	5.3125e-05	2.1875e-05	0	0	0	0.0255	0	0.0255	0.0105	0	0	0	0.255	0	0.255	0.105	0	0
	2.5	alpha	0.6	60x8 weeks	PCR90	MWF	VAC70	100	Unvaccinated	0	7.70833e-05	2.70833e-05	0.000104167	6.35417e-05	0	0	0	0.037	0.013	0.05	0.0305	0	0	0	0.37	0.13	0.5	0.305	0	0
	2.5	alpha	1	60x8 weeks	PCR90	MWF	VAC70	100	Unvaccinated	0	5.72917e-05	1.77083e-05	7.5e-05	4.0625e-05	0	0	0	0.0275	0.0085	0.036	0.0195	0	0	0	0.275	0.085	0.36	0.195	0	0
	2.5	alpha	1.2	60x8 weeks	PCR90	MWF	VAC70	100	Unvaccinated	0	5.41667e-05	2.91667e-05	8.33333e-05	4.89583e-05	0	0	0	0.026	0.014	0.04	0.0235	0	0	0	0.26	0.14	0.4	0.235	0	0
	2.5	delta	0.6	60x8 weeks	PCR90	MWF	VAC70	100	Unvaccinated	0	8.54167e-05	5.9375e-05	0.000144792	9.375e-05	0	0	0	0.041	0.0285	0.0695	0.045	0	0	0	0.41	0.285	0.695	0.45	0	0
	2.5	delta	1	60x8 weeks	PCR90	MWF	VAC70	100	Unvaccinated	0	7.8125e-05	0.000196875	0.000275	0.00016875	0	0	0	0.0375	0.0945	0.132	0.081	0	0	0	0.375	0.945	1.32	0.81	0	0
	2.5	delta	1.2	60x8 weeks	PCR90	MWF	VAC70	100	Unvaccinated	0	7.8125e-05	0.000246875	0.000325	0.000180208	0	0	0	0.0375	0.1185	0.156	0.0865	0	0	0	0.375	1.185	1.56	0.865	0	0
	2.5	original	0.6	60x8 weeks	PCR90	MWF	VAC50	25	Unvaccinated	2.24935	0.000165625	4.27083e-05	0.000208333	3.54167e-05	0.000157292	0.00227396	1079.69	0.0795	0.0205	0.1	0.017	0.0755	1.0915	10796.9	0.795	0.205	1	0.17	0.755	10.915
	2.5	original	1	60x8 weeks	PCR90	MWF	VAC50	25	Unvaccinated	2.24918	0.000177083	7.29167e-05	0.00025	3.02083e-05	0.000215625	0.00231875	1079.6	0.085	0.035	0.12	0.0145	0.1035	1.113	10796	0.85	0.35	1.2	0.145	1.035	11.13
	2.5	original	1.2	60x8 weeks	PCR90	MWF	VAC50	25	Unvaccinated	2.24932	0.000157292	8.33333e-05	0.000240625	4.27083e-05	0.000177083	0.00215937	1079.67	0.0755	0.04	0.1155	0.0205	0.085	1.0365	10796.7	0.755	0.4	1.155	0.205	0.85	10.365
	2.5	alpha	0.6	60x8 weeks	PCR90	MWF	VAC50	25	Unvaccinated	2.24899	0.000145833	0.00018125	0.000327083	7.29167e-05	0.000254167	0.00222083	1079.51	0.07	0.087	0.157	0.035	0.122	1.066	10795.1	0.7	0.87	1.57	0.35	1.22	10.66
	2.5	alpha	1	60x8 weeks	PCR90	MWF	VAC50	25	Unvaccinated	2.24832	0.000140625	0.000384375	0.000525	9.47917e-05	0.000423958	0.00223646	1079.19	0.0675	0.1845	0.252	0.0455	0.2035	1.0735	10791.9	0.675	1.845	2.52	0.455	2.035	10.735
	2.5	alpha	1.2	60x8 weeks	PCR90	MWF	VAC50	25	Unvaccinated	2.24804	0.000138542	0.000488542	0.000627083	0.000138542	0.000476042	0.00228646	1079.06	0.0665	0.2345	0.301	0.0665	0.2285	1.0975	10790.6	0.665	2.345	3.01	0.665	2.285	10.975
	2.5	delta	0.6	60x8 weeks	PCR90	MWF	VAC50	25	Unvaccinated	2.2462	0.000163542	0.00122813	0.00139167	0.000338542	0.000952083	0.00226042	1078.18	0.0785	0.5895	0.668	0.1625	0.457	1.085	10781.8	0.785	5.895	6.68	1.625	4.57	10.85
	2.5	delta	1	60x8 weeks	PCR90	MWF	VAC50	25	Unvaccinated	2.23832	0.000159375	0.00396771	0.00412708	0.00111146	0.00278229	0.00226562	1074.39	0.0765	1.9045	1.981	0.5335	1.3355	1.0875	10743.9	0.765	19.045	19.81	5.335	13.355	10.875
	2.5	delta	1.2	60x8 weeks	PCR90	MWF	VAC50	25	Unvaccinated	2.23541	0.000158333	0.00504583	0.00520417	0.00137396	0.00349375	0.00221771	1073	0.076	2.422	2.498	0.6595	1.677	1.0645	10730	0.76	24.22	24.98	6.595	16.77	10.645
	2.5	original	0.6	60x8 weeks	PCR90	MWF	VAC50	50	Unvaccinated	1.49961	0.000132292	3.22917e-05	0.000164583	3.95833e-05	0.000104167	0.00155625	719.813	0.0635	0.0155	0.079	0.019	0.05	0.747	7198.14	0.635	0.155	0.79	0.19	0.5	7.47
	2.5	original	1	60x8 weeks	PCR90	MWF	VAC50	50	Unvaccinated	1.49951	0.000139583	3.4375e-05	0.000173958	3.125e-05	0.000119792	0.00146562	719.765	0.067	0.0165	0.0835	0.015	0.0575	0.7035	7197.65	0.67	0.165	0.835	0.15	0.575	7.035
	2.5	original	1.2	60x8 weeks	PCR90	MWF	VAC50	50	Unvaccinated	1.49955	0.000133333	5.9375e-05	0.000192708	5.41667e-05	0.00011875	0.00150729	719.783	0.064	0.0285	0.0925	0.026	0.057	0.7235	7197.82	0.64	0.285	0.925	0.26	0.57	7.235
	2.5	alpha	0.6	60x8 weeks	PCR90	MWF	VAC50	50	Unvaccinated	1.49942	0.000140625	9.58333e-05	0.000236458	5.625e-05	0.000152083	0.00154375	719.721	0.0675	0.046	0.1135	0.027	0.073	0.741	7197.22	0.675	0.46	1.135	0.27	0.73	7.41
	2.5	alpha	1	60x8 weeks	PCR90	MWF	VAC50	50	Unvaccinated	1.49901	0.000134375	0.000263542	0.000397917	0.00010625	0.000254167	0.00153125	719.525	0.0645	0.1265	0.191	0.051	0.122	0.735	7195.25	0.645	1.265	1.91	0.51	1.22	7.35
	2.5	alpha	1.2	60x8 weeks	PCR90	MWF	VAC50	50	Unvaccinated	1.49839	0.00014375	0.000513542	0.000657292	0.00018125	0.000413542	0.00149479	719.225	0.069	0.2465	0.3155	0.087	0.1985	0.7175	7192.25	0.69	2.465	3.155	0.87	1.985	7.175
	2.5	delta	0.6	60x8 weeks	PCR90	MWF	VAC50	50	Unvaccinated	1.4984	0.000157292	0.000645833	0.000803125	0.000278125	0.000401042	0.00146042	719.233	0.0755	0.31	0.3855	0.1335	0.1925	0.701	7192.33	0.755	3.1	3.855	1.335	1.925	7.01
	2.5	delta	1	60x8 weeks	PCR90	MWF	VAC50	50	Unvaccinated	1.49428	0.00013125	0.00278958	0.00292083	0.00109375	0.00135833	0.00139375	717.254	0.063	1.339	1.402	0.525	0.652	0.669	7172.53	0.63	13.39	14.02	5.25	6.52	6.69
	2.5	delta	1.2	60x8 weeks	PCR90	MWF	VAC50	50	Unvaccinated	1.49083	0.000146875	0.00464167	0.00478854	0.00187917	0.00216458	0.00147083	715.596	0.0705	2.228	2.2985	0.902	1.039	0.706	7155.96	0.705	22.28	22.985	9.02	10.39	7.06
	2.5	original	0.6	60x8 weeks	PCR90	MWF	VAC50	75	Unvaccinated	0.749791	0.000120833	1.04167e-05	0.00013125	4.89583e-05	5.10417e-05	0.000734375	359.899	0.058	0.005	0.063	0.0235	0.0245	0.3525	3598.99	0.58	0.05	0.63	0.235	0.245	3.525
	2.5	original	1	60x8 weeks	PCR90	MWF	VAC50	75	Unvaccinated	0.749835	0.00010625	1.45833e-05	0.000120833	4.27083e-05	4.16667e-05	0.000785417	359.921	0.051	0.007	0.058	0.0205	0.02	0.377	3599.21	0.51	0.07	0.58	0.205	0.2	3.77
	2.5	original	1.2	60x8 weeks	PCR90	MWF	VAC50	75	Unvaccinated	0.749816	0.00010625	1.66667e-05	0.000122917	4.375e-05	4.6875e-05	0.000763542	359.911	0.051	0.008	0.059	0.021	0.0225	0.3665	3599.11	0.51	0.08	0.59	0.21	0.225	3.665
	2.5	alpha	0.6	60x8 weeks	PCR90	MWF	VAC50	75	Unvaccinated	0.749725	0.000117708	4.6875e-05	0.000164583	6.66667e-05	6.45833e-05	0.000733333	359.868	0.0565	0.0225	0.079	0.032	0.031	0.352	3598.68	0.565	0.225	0.79	0.32	0.31	3.52
	2.5	alpha	1	60x8 weeks	PCR90	MWF	VAC50	75	Unvaccinated	0.749669	0.000116667	0.000136458	0.000253125	0.000109375	8.54167e-05	0.000779167	359.841	0.056	0.0655	0.1215	0.0525	0.041	0.374	3598.41	0.56	0.655	1.215	0.525	0.41	3.74
	2.5	alpha	1.2	60x8 weeks	PCR90	MWF	VAC50	75	Unvaccinated	0.749649	0.000108333	0.00014375	0.000252083	0.000102083	8.54167e-05	0.000726042	359.832	0.052	0.069	0.121	0.049	0.041	0.3485	3598.32	0.52	0.69	1.21	0.49	0.41	3.485
	2.5	delta	0.6	60x8 weeks	PCR90	MWF	VAC50	75	Unvaccinated	0.749336	0.000154167	0.00045625	0.000610417	0.000275	0.000173958	0.000742708	359.682	0.074	0.219	0.293	0.132	0.0835	0.3565	3596.82	0.74	2.19	2.93	1.32	0.835	3.565
	2.5	delta	1	60x8 weeks	PCR90	MWF	VAC50	75	Unvaccinated	0.747119	0.000154167	0.00254479	0.00269896	0.00129583	0.000698958	0.000736458	358.617	0.074	1.2215	1.2955	0.622	0.3355	0.3535	3586.17	0.74	12.215	12.955	6.22	3.355	3.535
	2.5	delta	1.2	60x8 weeks	PCR90	MWF	VAC50	75	Unvaccinated	0.746391	0.0001375	0.00353021	0.00366771	0.00179896	0.000876042	0.000771875	358.267	0.066	1.6945	1.7605	0.8635	0.4205	0.3705	3582.68	0.66	16.945	17.605	8.635	4.205	3.705
	2.5	original	0.6	60x8 weeks	PCR90	MWF	VAC50	100	Unvaccinated	0	9.16667e-05	3.125e-06	9.47917e-05	4.58333e-05	0	0	0	0.044	0.0015	0.0455	0.022	0	0	0	0.44	0.015	0.455	0.22	0	0
	2.5	original	1	60x8 weeks	PCR90	MWF	VAC50	100	Unvaccinated	0	9.0625e-05	4.16667e-06	9.47917e-05	4.58333e-05	0	0	0	0.0435	0.002	0.0455	0.022	0	0	0	0.435	0.02	0.455	0.22	0	0
	2.5	original	1.2	60x8 weeks	PCR90	MWF	VAC50	100	Unvaccinated	0	9.6875e-05	3.125e-06	0.0001	5.3125e-05	0	0	0	0.0465	0.0015	0.048	0.0255	0	0	0	0.465	0.015	0.48	0.255	0	0
	2.5	alpha	0.6	60x8 weeks	PCR90	MWF	VAC50	100	Unvaccinated	0	8.85417e-05	2.08333e-05	0.000109375	5.72917e-05	0	0	0	0.0425	0.01	0.0525	0.0275	0	0	0	0.425	0.1	0.525	0.275	0	0
	2.5	alpha	1	60x8 weeks	PCR90	MWF	VAC50	100	Unvaccinated	0	8.33333e-05	9.375e-05	0.000177083	0.000107292	0	0	0	0.04	0.045	0.085	0.0515	0	0	0	0.4	0.45	0.85	0.515	0	0
	2.5	alpha	1.2	60x8 weeks	PCR90	MWF	VAC50	100	Unvaccinated	0	0.000103125	8.85417e-05	0.000191667	0.000121875	0	0	0	0.0495	0.0425	0.092	0.0585	0	0	0	0.495	0.425	0.92	0.585	0	0
	2.5	delta	0.6	60x8 weeks	PCR90	MWF	VAC50	100	Unvaccinated	0	0.000130208	0.000321875	0.000452083	0.000282292	0	0	0	0.0625	0.1545	0.217	0.1355	0	0	0	0.625	1.545	2.17	1.355	0	0
	2.5	delta	1	60x8 weeks	PCR90	MWF	VAC50	100	Unvaccinated	0	0.000129167	0.00132292	0.00145208	0.000858333	0	0	0	0.062	0.635	0.697	0.412	0	0	0	0.62	6.35	6.97	4.12	0	0
	2.5	delta	1.2	60x8 weeks	PCR90	MWF	VAC50	100	Unvaccinated	0	0.000125	0.00267292	0.00279792	0.00172083	0	0	0	0.06	1.283	1.343	0.826	0	0	0	0.6	12.83	13.43	8.26	0	0
	2.5	original	0.6	60x8 weeks	PCR90	M	NOVAC	0	Unvaccinated	0.999681	0.000190625	0.000159375	0.00035	0.000119792	0.000169792	0.00100104	479.847	0.0915	0.0765	0.168	0.0575	0.0815	0.4805	4798.47	0.915	0.765	1.68	0.575	0.815	4.805
	2.5	original	1	60x8 weeks	PCR90	M	NOVAC	0	Unvaccinated	0.999627	0.000197917	0.000283333	0.00048125	0.000160417	0.000201042	0.000939583	479.821	0.095	0.136	0.231	0.077	0.0965	0.451	4798.21	0.95	1.36	2.31	0.77	0.965	4.51
	2.5	original	1.2	60x8 weeks	PCR90	M	NOVAC	0	Unvaccinated	0.999269	0.000185417	0.000679167	0.000864583	0.000304167	0.000394792	0.000976042	479.649	0.089	0.326	0.415	0.146	0.1895	0.4685	4796.49	0.89	3.26	4.15	1.46	1.895	4.685
	2.5	alpha	0.6	60x8 weeks	PCR90	M	NOVAC	0	Unvaccinated	0.999347	0.000176042	0.000557292	0.000733333	0.000282292	0.00035	0.001025	479.687	0.0845	0.2675	0.352	0.1355	0.168	0.492	4796.86	0.845	2.675	3.52	1.355	1.68	4.92
	2.5	alpha	1	60x8 weeks	PCR90	M	NOVAC	0	Unvaccinated	0.997177	0.000182292	0.00304062	0.00322292	0.00116562	0.00152083	0.000952083	478.645	0.0875	1.4595	1.547	0.5595	0.73	0.457	4786.45	0.875	14.595	15.47	5.595	7.3	4.57
	2.5	alpha	1.2	60x8 weeks	PCR90	M	NOVAC	0	Unvaccinated	0.996335	0.00018125	0.00400104	0.00418229	0.00152292	0.00198021	0.00101667	478.241	0.087	1.9205	2.0075	0.731	0.9505	0.488	4782.41	0.87	19.205	20.075	7.31	9.505	4.88
	2.5	delta	0.6	60x8 weeks	PCR90	M	NOVAC	0	Unvaccinated	0.995402	0.00015625	0.00505313	0.00520937	0.00215937	0.00224896	0.00093125	477.793	0.075	2.4255	2.5005	1.0365	1.0795	0.447	4777.93	0.75	24.255	25.005	10.365	10.795	4.47
	2.5	delta	1	60x8 weeks	PCR90	M	NOVAC	0	Unvaccinated	0.992921	0.000178125	0.00753854	0.00771667	0.00318958	0.00333854	0.00100312	476.602	0.0855	3.6185	3.704	1.531	1.6025	0.4815	4766.02	0.855	36.185	37.04	15.31	16.025	4.815
	2.5	delta	1.2	60x8 weeks	PCR90	M	NOVAC	0	Unvaccinated	0.992314	0.000169792	0.00775	0.00791979	0.00339062	0.00342083	0.00100104	476.31	0.0815	3.72	3.8015	1.6275	1.642	0.4805	4763.1	0.815	37.2	38.015	16.275	16.42	4.805
	2.5	original	0.6	60x8 weeks	PCR90	M	VAC95	25	Unvaccinated	0.749852	0.000117708	5.10417e-05	0.00016875	5.72917e-05	7.60417e-05	0.000752083	359.929	0.0565	0.0245	0.081	0.0275	0.0365	0.361	3599.29	0.565	0.245	0.81	0.275	0.365	3.61
	2.5	original	1	60x8 weeks	PCR90	M	VAC95	25	Unvaccinated	0.749777	0.000134375	0.000141667	0.000276042	8.64583e-05	0.000128125	0.00071875	359.893	0.0645	0.068	0.1325	0.0415	0.0615	0.345	3598.93	0.645	0.68	1.325	0.415	0.615	3.45
	2.5	original	1.2	60x8 weeks	PCR90	M	VAC95	25	Unvaccinated	0.74976	0.000136458	0.000159375	0.000295833	9.375e-05	0.000130208	0.000770833	359.885	0.0655	0.0765	0.142	0.045	0.0625	0.37	3598.85	0.655	0.765	1.42	0.45	0.625	3.7
	2.5	alpha	0.6	60x8 weeks	PCR90	M	VAC95	25	Unvaccinated	0.749716	0.000140625	0.0002	0.000340625	0.000125	0.000158333	0.000779167	359.863	0.0675	0.096	0.1635	0.06	0.076	0.374	3598.64	0.675	0.96	1.635	0.6	0.76	3.74
	2.5	alpha	1	60x8 weeks	PCR90	M	VAC95	25	Unvaccinated	0.749251	0.000138542	0.000769792	0.000908333	0.000309375	0.000425	0.000795833	359.64	0.0665	0.3695	0.436	0.1485	0.204	0.382	3596.41	0.665	3.695	4.36	1.485	2.04	3.82
	2.5	alpha	1.2	60x8 weeks	PCR90	M	VAC95	25	Unvaccinated	0.749062	0.000132292	0.00101458	0.00114688	0.000427083	0.000522917	0.000694792	359.55	0.0635	0.487	0.5505	0.205	0.251	0.3335	3595.5	0.635	4.87	5.505	2.05	2.51	3.335
	2.5	delta	0.6	60x8 weeks	PCR90	M	VAC95	25	Unvaccinated	0.748096	0.000146875	0.00201875	0.00216563	0.000970833	0.000867708	0.000732292	359.086	0.0705	0.969	1.0395	0.466	0.4165	0.3515	3590.86	0.705	9.69	10.395	4.66	4.165	3.515
	2.5	delta	1	60x8 weeks	PCR90	M	VAC95	25	Unvaccinated	0.746798	0.000127083	0.00409375	0.00422083	0.00184375	0.00157083	0.000753125	358.463	0.061	1.965	2.026	0.885	0.754	0.3615	3584.63	0.61	19.65	20.26	8.85	7.54	3.615
	2.5	delta	1.2	60x8 weeks	PCR90	M	VAC95	25	Unvaccinated	0.746791	0.000135417	0.00440104	0.00453646	0.00185833	0.00166667	0.000752083	358.459	0.065	2.1125	2.1775	0.892	0.8	0.361	3584.59	0.65	21.125	21.775	8.92	8	3.61
	2.5	original	0.6	60x8 weeks	PCR90	M	VAC95	50	Unvaccinated	0.49991	8.4375e-05	1.875e-05	0.000103125	3.4375e-05	4.6875e-05	0.0004875	239.957	0.0405	0.009	0.0495	0.0165	0.0225	0.234	2399.57	0.405	0.09	0.495	0.165	0.225	2.34
	2.5	original	1	60x8 weeks	PCR90	M	VAC95	50	Unvaccinated	0.499877	9.0625e-05	4.79167e-05	0.000138542	5.52083e-05	5.625e-05	0.000475	239.941	0.0435	0.023	0.0665	0.0265	0.027	0.228	2399.41	0.435	0.23	0.665	0.265	0.27	2.28
	2.5	original	1.2	60x8 weeks	PCR90	M	VAC95	50	Unvaccinated	0.499896	8.85417e-05	4.0625e-05	0.000129167	4.58333e-05	5.10417e-05	0.000540625	239.95	0.0425	0.0195	0.062	0.022	0.0245	0.2595	2399.5	0.425	0.195	0.62	0.22	0.245	2.595
	2.5	alpha	0.6	60x8 weeks	PCR90	M	VAC95	50	Unvaccinated	0.499819	0.000104167	9.89583e-05	0.000203125	8.22917e-05	9.79167e-05	0.000505208	239.913	0.05	0.0475	0.0975	0.0395	0.047	0.2425	2399.13	0.5	0.475	0.975	0.395	0.47	2.425
	2.5	alpha	1	60x8 weeks	PCR90	M	VAC95	50	Unvaccinated	0.499768	0.000102083	0.000177083	0.000279167	0.000125	0.000104167	0.000530208	239.888	0.049	0.085	0.134	0.06	0.05	0.2545	2398.89	0.49	0.85	1.34	0.6	0.5	2.545
	2.5	alpha	1.2	60x8 weeks	PCR90	M	VAC95	50	Unvaccinated	0.499726	8.85417e-05	0.000280208	0.00036875	0.000127083	0.000167708	0.000521875	239.869	0.0425	0.1345	0.177	0.061	0.0805	0.2505	2398.68	0.425	1.345	1.77	0.61	0.805	2.505
	2.5	delta	0.6	60x8 weeks	PCR90	M	VAC95	50	Unvaccinated	0.499697	0.0001	0.000290625	0.000390625	0.000188542	0.000121875	0.000501042	239.855	0.048	0.1395	0.1875	0.0905	0.0585	0.2405	2398.55	0.48	1.395	1.875	0.905	0.585	2.405
	2.5	delta	1	60x8 weeks	PCR90	M	VAC95	50	Unvaccinated	0.498847	0.000105208	0.00155937	0.00166458	0.000754167	0.000573958	0.00049375	239.446	0.0505	0.7485	0.799	0.362	0.2755	0.237	2394.47	0.505	7.485	7.99	3.62	2.755	2.37
	2.5	delta	1.2	60x8 weeks	PCR90	M	VAC95	50	Unvaccinated	0.498841	7.39583e-05	0.00143438	0.00150833	0.000714583	0.000529167	0.000473958	239.444	0.0355	0.6885	0.724	0.343	0.254	0.2275	2394.43	0.355	6.885	7.24	3.43	2.54	2.275
	2.5	original	0.6	60x8 weeks	PCR90	M	VAC95	75	Unvaccinated	0.249969	4.27083e-05	4.16667e-06	4.6875e-05	1.45833e-05	1.66667e-05	0.000264583	119.985	0.0205	0.002	0.0225	0.007	0.008	0.127	1199.85	0.205	0.02	0.225	0.07	0.08	1.27
	2.5	original	1	60x8 weeks	PCR90	M	VAC95	75	Unvaccinated	0.249967	5.10417e-05	7.29167e-06	5.83333e-05	1.77083e-05	2.1875e-05	0.000261458	119.984	0.0245	0.0035	0.028	0.0085	0.0105	0.1255	1199.84	0.245	0.035	0.28	0.085	0.105	1.255
	2.5	original	1.2	60x8 weeks	PCR90	M	VAC95	75	Unvaccinated	0.249952	5.20833e-05	1.35417e-05	6.5625e-05	1.875e-05	2.60417e-05	0.000226042	119.977	0.025	0.0065	0.0315	0.009	0.0125	0.1085	1199.77	0.25	0.065	0.315	0.09	0.125	1.085
	2.5	alpha	0.6	60x8 weeks	PCR90	M	VAC95	75	Unvaccinated	0.249942	4.89583e-05	2.08333e-05	6.97917e-05	2.91667e-05	2.39583e-05	0.000252083	119.972	0.0235	0.01	0.0335	0.014	0.0115	0.121	1199.72	0.235	0.1	0.335	0.14	0.115	1.21
	2.5	alpha	1	60x8 weeks	PCR90	M	VAC95	75	Unvaccinated	0.249952	4.58333e-05	2.5e-05	7.08333e-05	3.33333e-05	1.66667e-05	0.000252083	119.977	0.022	0.012	0.034	0.016	0.008	0.121	1199.77	0.22	0.12	0.34	0.16	0.08	1.21
	2.5	alpha	1.2	60x8 weeks	PCR90	M	VAC95	75	Unvaccinated	0.249924	5.52083e-05	4.375e-05	9.89583e-05	4.27083e-05	3.64583e-05	0.000253125	119.963	0.0265	0.021	0.0475	0.0205	0.0175	0.1215	1199.63	0.265	0.21	0.475	0.205	0.175	1.215
	2.5	delta	0.6	60x8 weeks	PCR90	M	VAC95	75	Unvaccinated	0.249917	6.35417e-05	8.02083e-05	0.00014375	6.04167e-05	4.79167e-05	0.000261458	119.96	0.0305	0.0385	0.069	0.029	0.023	0.1255	1199.6	0.305	0.385	0.69	0.29	0.23	1.255
	2.5	delta	1	60x8 weeks	PCR90	M	VAC95	75	Unvaccinated	0.249809	7.5e-05	0.000273958	0.000348958	0.00015	0.000105208	0.00023125	119.909	0.036	0.1315	0.1675	0.072	0.0505	0.111	1199.09	0.36	1.315	1.675	0.72	0.505	1.11
	2.5	delta	1.2	60x8 weeks	PCR90	M	VAC95	75	Unvaccinated	0.24986	5.3125e-05	0.000246875	0.0003	0.000136458	6.97917e-05	0.000245833	119.933	0.0255	0.1185	0.144	0.0655	0.0335	0.118	1199.33	0.255	1.185	1.44	0.655	0.335	1.18
	2.5	original	0.6	60x8 weeks	PCR90	M	VAC95	100	Unvaccinated	0	1.25e-05	0	1.25e-05	7.29167e-06	0	0	0	0.006	0	0.006	0.0035	0	0	0	0.06	0	0.06	0.035	0	0
	2.5	original	1	60x8 weeks	PCR90	M	VAC95	100	Unvaccinated	0	1.14583e-05	0	1.14583e-05	4.16667e-06	0	0	0	0.0055	0	0.0055	0.002	0	0	0	0.055	0	0.055	0.02	0	0
	2.5	original	1.2	60x8 weeks	PCR90	M	VAC95	100	Unvaccinated	0	1.25e-05	1.04167e-06	1.35417e-05	3.125e-06	0	0	0	0.006	0.0005	0.0065	0.0015	0	0	0	0.06	0.005	0.065	0.015	0	0
	2.5	alpha	0.6	60x8 weeks	PCR90	M	VAC95	100	Unvaccinated	0	1.97917e-05	3.125e-06	2.29167e-05	1.04167e-05	0	0	0	0.0095	0.0015	0.011	0.005	0	0	0	0.095	0.015	0.11	0.05	0	0
	2.5	alpha	1	60x8 weeks	PCR90	M	VAC95	100	Unvaccinated	0	1.77083e-05	2.08333e-06	1.97917e-05	9.375e-06	0	0	0	0.0085	0.001	0.0095	0.0045	0	0	0	0.085	0.01	0.095	0.045	0	0
	2.5	alpha	1.2	60x8 weeks	PCR90	M	VAC95	100	Unvaccinated	0	9.375e-06	1.04167e-06	1.04167e-05	6.25e-06	0	0	0	0.0045	0.0005	0.005	0.003	0	0	0	0.045	0.005	0.05	0.03	0	0
	2.5	delta	0.6	60x8 weeks	PCR90	M	VAC95	100	Unvaccinated	0	2.91667e-05	6.25e-06	3.54167e-05	2.08333e-05	0	0	0	0.014	0.003	0.017	0.01	0	0	0	0.14	0.03	0.17	0.1	0	0
	2.5	delta	1	60x8 weeks	PCR90	M	VAC95	100	Unvaccinated	0	1.97917e-05	4.16667e-06	2.39583e-05	1.25e-05	0	0	0	0.0095	0.002	0.0115	0.006	0	0	0	0.095	0.02	0.115	0.06	0	0
	2.5	delta	1.2	60x8 weeks	PCR90	M	VAC95	100	Unvaccinated	0	2.91667e-05	1.97917e-05	4.89583e-05	2.29167e-05	0	0	0	0.014	0.0095	0.0235	0.011	0	0	0	0.14	0.095	0.235	0.11	0	0
	2.5	original	0.6	60x8 weeks	PCR90	M	VAC70	25	Unvaccinated	0.749861	0.000138542	4.6875e-05	0.000185417	5.9375e-05	7.8125e-05	0.000722917	359.933	0.0665	0.0225	0.089	0.0285	0.0375	0.347	3599.34	0.665	0.225	0.89	0.285	0.375	3.47
	2.5	original	1	60x8 weeks	PCR90	M	VAC70	25	Unvaccinated	0.749796	0.000123958	0.000160417	0.000284375	0.00010625	0.000103125	0.000757292	359.902	0.0595	0.077	0.1365	0.051	0.0495	0.3635	3599.02	0.595	0.77	1.365	0.51	0.495	3.635
	2.5	original	1.2	60x8 weeks	PCR90	M	VAC70	25	Unvaccinated	0.749608	0.000163542	0.000354167	0.000517708	0.000182292	0.000221875	0.000771875	359.812	0.0785	0.17	0.2485	0.0875	0.1065	0.3705	3598.12	0.785	1.7	2.485	0.875	1.065	3.705
	2.5	alpha	0.6	60x8 weeks	PCR90	M	VAC70	25	Unvaccinated	0.749733	0.000122917	0.000207292	0.000330208	0.000122917	0.000152083	0.000697917	359.872	0.059	0.0995	0.1585	0.059	0.073	0.335	3598.72	0.59	0.995	1.585	0.59	0.73	3.35
	2.5	alpha	1	60x8 weeks	PCR90	M	VAC70	25	Unvaccinated	0.749263	0.000108333	0.000955208	0.00106354	0.000403125	0.0004125	0.000807292	359.646	0.052	0.4585	0.5105	0.1935	0.198	0.3875	3596.46	0.52	4.585	5.105	1.935	1.98	3.875
	2.5	alpha	1.2	60x8 weeks	PCR90	M	VAC70	25	Unvaccinated	0.748768	0.000140625	0.00153229	0.00167292	0.0006625	0.000704167	0.00069375	359.409	0.0675	0.7355	0.803	0.318	0.338	0.333	3594.09	0.675	7.355	8.03	3.18	3.38	3.33
	2.5	delta	0.6	60x8 weeks	PCR90	M	VAC70	25	Unvaccinated	0.748039	0.000161458	0.00273646	0.00289792	0.00123125	0.00102604	0.000770833	359.058	0.0775	1.3135	1.391	0.591	0.4925	0.37	3590.59	0.775	13.135	13.91	5.91	4.925	3.7
	2.5	delta	1	60x8 weeks	PCR90	M	VAC70	25	Unvaccinated	0.746274	0.000140625	0.00509062	0.00523125	0.0023625	0.00178125	0.000769792	358.212	0.0675	2.4435	2.511	1.134	0.855	0.3695	3582.11	0.675	24.435	25.11	11.34	8.55	3.695
	2.5	delta	1.2	60x8 weeks	PCR90	M	VAC70	25	Unvaccinated	0.744741	0.000157292	0.00693958	0.00709687	0.00332396	0.00240625	0.000710417	357.476	0.0755	3.331	3.4065	1.5955	1.155	0.341	3574.76	0.755	33.31	34.065	15.955	11.55	3.41
	2.5	original	0.6	60x8 weeks	PCR90	M	VAC70	50	Unvaccinated	0.499916	0.000113542	2.39583e-05	0.0001375	3.85417e-05	5.41667e-05	0.00048125	239.959	0.0545	0.0115	0.066	0.0185	0.026	0.231	2399.59	0.545	0.115	0.66	0.185	0.26	2.31
	2.5	original	1	60x8 weeks	PCR90	M	VAC70	50	Unvaccinated	0.499874	0.000125	6.14583e-05	0.000186458	6.875e-05	6.5625e-05	0.000547917	239.94	0.06	0.0295	0.0895	0.033	0.0315	0.263	2399.39	0.6	0.295	0.895	0.33	0.315	2.63
	2.5	original	1.2	60x8 weeks	PCR90	M	VAC70	50	Unvaccinated	0.499861	0.000120833	9.375e-05	0.000214583	7.91667e-05	7.60417e-05	0.000515625	239.934	0.058	0.045	0.103	0.038	0.0365	0.2475	2399.34	0.58	0.45	1.03	0.38	0.365	2.475
	2.5	alpha	0.6	60x8 weeks	PCR90	M	VAC70	50	Unvaccinated	0.499868	9.27083e-05	9.58333e-05	0.000188542	8.125e-05	6.35417e-05	0.000496875	239.936	0.0445	0.046	0.0905	0.039	0.0305	0.2385	2399.36	0.445	0.46	0.905	0.39	0.305	2.385
	2.5	alpha	1	60x8 weeks	PCR90	M	VAC70	50	Unvaccinated	0.499742	0.000134375	0.00026875	0.000403125	0.000146875	0.000160417	0.000498958	239.876	0.0645	0.129	0.1935	0.0705	0.077	0.2395	2398.76	0.645	1.29	1.935	0.705	0.77	2.395
	2.5	alpha	1.2	60x8 weeks	PCR90	M	VAC70	50	Unvaccinated	0.499565	0.000119792	0.000595833	0.000715625	0.000295833	0.000230208	0.000513542	239.791	0.0575	0.286	0.3435	0.142	0.1105	0.2465	2397.91	0.575	2.86	3.435	1.42	1.105	2.465
	2.5	delta	0.6	60x8 weeks	PCR90	M	VAC70	50	Unvaccinated	0.499456	0.000128125	0.0007125	0.000840625	0.000425	0.0002375	0.000494792	239.739	0.0615	0.342	0.4035	0.204	0.114	0.2375	2397.39	0.615	3.42	4.035	2.04	1.14	2.375
	2.5	delta	1	60x8 weeks	PCR90	M	VAC70	50	Unvaccinated	0.498387	0.000129167	0.00278854	0.00291771	0.00145417	0.0007375	0.000494792	239.226	0.062	1.3385	1.4005	0.698	0.354	0.2375	2392.26	0.62	13.385	14.005	6.98	3.54	2.375
	2.5	delta	1.2	60x8 weeks	PCR90	M	VAC70	50	Unvaccinated	0.497965	0.000126042	0.00386979	0.00399583	0.00199479	0.00100938	0.000476042	239.023	0.0605	1.8575	1.918	0.9575	0.4845	0.2285	2390.23	0.605	18.575	19.18	9.575	4.845	2.285
	2.5	original	0.6	60x8 weeks	PCR90	M	VAC70	75	Unvaccinated	0.249953	7.91667e-05	1.25e-05	9.16667e-05	3.95833e-05	2.39583e-05	0.000222917	119.978	0.038	0.006	0.044	0.019	0.0115	0.107	1199.78	0.38	0.06	0.44	0.19	0.115	1.07
	2.5	original	1	60x8 weeks	PCR90	M	VAC70	75	Unvaccinated	0.249948	7.8125e-05	2.1875e-05	0.0001	3.95833e-05	2.5e-05	0.0002375	119.975	0.0375	0.0105	0.048	0.019	0.012	0.114	1199.75	0.375	0.105	0.48	0.19	0.12	1.14
	2.5	original	1.2	60x8 weeks	PCR90	M	VAC70	75	Unvaccinated	0.24994	9.47917e-05	2.8125e-05	0.000122917	5.72917e-05	2.39583e-05	0.000265625	119.971	0.0455	0.0135	0.059	0.0275	0.0115	0.1275	1199.71	0.455	0.135	0.59	0.275	0.115	1.275
	2.5	alpha	0.6	60x8 weeks	PCR90	M	VAC70	75	Unvaccinated	0.24995	9.47917e-05	3.64583e-05	0.00013125	6.35417e-05	2.39583e-05	0.00025625	119.976	0.0455	0.0175	0.063	0.0305	0.0115	0.123	1199.76	0.455	0.175	0.63	0.305	0.115	1.23
	2.5	alpha	1	60x8 weeks	PCR90	M	VAC70	75	Unvaccinated	0.249881	8.75e-05	0.000142708	0.000230208	0.000125	4.6875e-05	0.00025	119.943	0.042	0.0685	0.1105	0.06	0.0225	0.12	1199.43	0.42	0.685	1.105	0.6	0.225	1.2
	2.5	alpha	1.2	60x8 weeks	PCR90	M	VAC70	75	Unvaccinated	0.249888	8.33333e-05	0.000166667	0.00025	0.000123958	5.625e-05	0.000253125	119.946	0.04	0.08	0.12	0.0595	0.027	0.1215	1199.46	0.4	0.8	1.2	0.595	0.27	1.215
	2.5	delta	0.6	60x8 weeks	PCR90	M	VAC70	75	Unvaccinated	0.249851	0.000101042	0.000251042	0.000352083	0.000171875	7.08333e-05	0.000282292	119.928	0.0485	0.1205	0.169	0.0825	0.034	0.1355	1199.29	0.485	1.205	1.69	0.825	0.34	1.355
	2.5	delta	1	60x8 weeks	PCR90	M	VAC70	75	Unvaccinated	0.249633	9.47917e-05	0.00103646	0.00113125	0.000607292	0.000167708	0.000275	119.824	0.0455	0.4975	0.543	0.2915	0.0805	0.132	1198.24	0.455	4.975	5.43	2.915	0.805	1.32
	2.5	delta	1.2	60x8 weeks	PCR90	M	VAC70	75	Unvaccinated	0.249457	9.6875e-05	0.00163854	0.00173542	0.000920833	0.000263542	0.000242708	119.74	0.0465	0.7865	0.833	0.442	0.1265	0.1165	1197.39	0.465	7.865	8.33	4.42	1.265	1.165
	2.5	original	0.6	60x8 weeks	PCR90	M	VAC70	100	Unvaccinated	0	6.45833e-05	0	6.45833e-05	3.4375e-05	0	0	0	0.031	0	0.031	0.0165	0	0	0	0.31	0	0.31	0.165	0	0
	2.5	original	1	60x8 weeks	PCR90	M	VAC70	100	Unvaccinated	0	5.72917e-05	0	5.72917e-05	3.4375e-05	0	0	0	0.0275	0	0.0275	0.0165	0	0	0	0.275	0	0.275	0.165	0	0
	2.5	original	1.2	60x8 weeks	PCR90	M	VAC70	100	Unvaccinated	0	5.3125e-05	1.04167e-06	5.41667e-05	3.02083e-05	0	0	0	0.0255	0.0005	0.026	0.0145	0	0	0	0.255	0.005	0.26	0.145	0	0
	2.5	alpha	0.6	60x8 weeks	PCR90	M	VAC70	100	Unvaccinated	0	5.83333e-05	7.29167e-06	6.5625e-05	3.75e-05	0	0	0	0.028	0.0035	0.0315	0.018	0	0	0	0.28	0.035	0.315	0.18	0	0
	2.5	alpha	1	60x8 weeks	PCR90	M	VAC70	100	Unvaccinated	0	5.625e-05	2.8125e-05	8.4375e-05	4.375e-05	0	0	0	0.027	0.0135	0.0405	0.021	0	0	0	0.27	0.135	0.405	0.21	0	0
	2.5	alpha	1.2	60x8 weeks	PCR90	M	VAC70	100	Unvaccinated	0	5.3125e-05	2.5e-05	7.8125e-05	4.16667e-05	0	0	0	0.0255	0.012	0.0375	0.02	0	0	0	0.255	0.12	0.375	0.2	0	0
	2.5	delta	0.6	60x8 weeks	PCR90	M	VAC70	100	Unvaccinated	0	8.02083e-05	5.83333e-05	0.000138542	8.54167e-05	0	0	0	0.0385	0.028	0.0665	0.041	0	0	0	0.385	0.28	0.665	0.41	0	0
	2.5	delta	1	60x8 weeks	PCR90	M	VAC70	100	Unvaccinated	0	7.8125e-05	0.0001625	0.000240625	0.000142708	0	0	0	0.0375	0.078	0.1155	0.0685	0	0	0	0.375	0.78	1.155	0.685	0	0
	2.5	delta	1.2	60x8 weeks	PCR90	M	VAC70	100	Unvaccinated	0	6.5625e-05	0.00026875	0.000334375	0.000178125	0	0	0	0.0315	0.129	0.1605	0.0855	0	0	0	0.315	1.29	1.605	0.855	0	0
	2.5	original	0.6	60x8 weeks	PCR90	M	VAC50	25	Unvaccinated	0.749838	0.000171875	7.1875e-05	0.00024375	7.1875e-05	9.0625e-05	0.000807292	359.922	0.0825	0.0345	0.117	0.0345	0.0435	0.3875	3599.22	0.825	0.345	1.17	0.345	0.435	3.875
	2.5	original	1	60x8 weeks	PCR90	M	VAC50	25	Unvaccinated	0.74979	0.000138542	0.000136458	0.000275	0.000102083	0.000108333	0.000771875	359.899	0.0665	0.0655	0.132	0.049	0.052	0.3705	3598.99	0.665	0.655	1.32	0.49	0.52	3.705
	2.5	original	1.2	60x8 weeks	PCR90	M	VAC50	25	Unvaccinated	0.749728	0.000161458	0.000251042	0.0004125	0.000139583	0.00015625	0.000729167	359.87	0.0775	0.1205	0.198	0.067	0.075	0.35	3598.7	0.775	1.205	1.98	0.67	0.75	3.5
	2.5	alpha	0.6	60x8 weeks	PCR90	M	VAC50	25	Unvaccinated	0.749599	0.000142708	0.000380208	0.000522917	0.000204167	0.000229167	0.000679167	359.808	0.0685	0.1825	0.251	0.098	0.11	0.326	3598.07	0.685	1.825	2.51	0.98	1.1	3.26
	2.5	alpha	1	60x8 weeks	PCR90	M	VAC50	25	Unvaccinated	0.748864	0.000176042	0.00157187	0.00174792	0.000695833	0.000608333	0.000770833	359.454	0.0845	0.7545	0.839	0.334	0.292	0.37	3594.55	0.845	7.545	8.39	3.34	2.92	3.7
	2.5	alpha	1.2	60x8 weeks	PCR90	M	VAC50	25	Unvaccinated	0.748206	0.000166667	0.00233125	0.00249792	0.00107187	0.000951042	0.00073125	359.139	0.08	1.119	1.199	0.5145	0.4565	0.351	3591.39	0.8	11.19	11.99	5.145	4.565	3.51
	2.5	delta	0.6	60x8 weeks	PCR90	M	VAC50	25	Unvaccinated	0.7477	0.000146875	0.00320417	0.00335104	0.00152708	0.00115	0.000741667	358.896	0.0705	1.538	1.6085	0.733	0.552	0.356	3588.96	0.705	15.38	16.085	7.33	5.52	3.56
	2.5	delta	1	60x8 weeks	PCR90	M	VAC50	25	Unvaccinated	0.745653	0.000146875	0.00574583	0.00589271	0.00281458	0.00195208	0.000741667	357.913	0.0705	2.758	2.8285	1.351	0.937	0.356	3579.14	0.705	27.58	28.285	13.51	9.37	3.56
	2.5	delta	1.2	60x8 weeks	PCR90	M	VAC50	25	Unvaccinated	0.745231	0.00016875	0.007025	0.00719375	0.00333125	0.00229687	0.000721875	357.711	0.081	3.372	3.453	1.599	1.1025	0.3465	3577.11	0.81	33.72	34.53	15.99	11.025	3.465
	2.5	original	0.6	60x8 weeks	PCR90	M	VAC50	50	Unvaccinated	0.499926	0.000120833	3.02083e-05	0.000151042	5.9375e-05	4.6875e-05	0.000523958	239.964	0.058	0.0145	0.0725	0.0285	0.0225	0.2515	2399.64	0.58	0.145	0.725	0.285	0.225	2.515
	2.5	original	1	60x8 weeks	PCR90	M	VAC50	50	Unvaccinated	0.499874	0.000134375	6.25e-05	0.000196875	9.79167e-05	5.9375e-05	0.000475	239.94	0.0645	0.03	0.0945	0.047	0.0285	0.228	2399.39	0.645	0.3	0.945	0.47	0.285	2.28
	2.5	original	1.2	60x8 weeks	PCR90	M	VAC50	50	Unvaccinated	0.499896	0.000130208	8.75e-05	0.000217708	8.33333e-05	6.35417e-05	0.000513542	239.95	0.0625	0.042	0.1045	0.04	0.0305	0.2465	2399.5	0.625	0.42	1.045	0.4	0.305	2.465
	2.5	alpha	0.6	60x8 weeks	PCR90	M	VAC50	50	Unvaccinated	0.499805	0.000134375	0.0001375	0.000271875	0.000117708	9.6875e-05	0.000538542	239.906	0.0645	0.066	0.1305	0.0565	0.0465	0.2585	2399.07	0.645	0.66	1.305	0.565	0.465	2.585
	2.5	alpha	1	60x8 weeks	PCR90	M	VAC50	50	Unvaccinated	0.499671	0.000123958	0.0005	0.000623958	0.00026875	0.00018125	0.000513542	239.842	0.0595	0.24	0.2995	0.129	0.087	0.2465	2398.42	0.595	2.4	2.995	1.29	0.87	2.465
	2.5	alpha	1.2	60x8 weeks	PCR90	M	VAC50	50	Unvaccinated	0.499472	0.000114583	0.000883333	0.000997917	0.000445833	0.000297917	0.000482292	239.746	0.055	0.424	0.479	0.214	0.143	0.2315	2397.47	0.55	4.24	4.79	2.14	1.43	2.315
	2.5	delta	0.6	60x8 weeks	PCR90	M	VAC50	50	Unvaccinated	0.498811	0.000135417	0.00203646	0.00217188	0.00116042	0.00054375	0.000503125	239.429	0.065	0.9775	1.0425	0.557	0.261	0.2415	2394.3	0.65	9.775	10.425	5.57	2.61	2.415
	2.5	delta	1	60x8 weeks	PCR90	M	VAC50	50	Unvaccinated	0.497688	0.0001375	0.00475417	0.00489167	0.00252812	0.00113333	0.000498958	238.89	0.066	2.282	2.348	1.2135	0.544	0.2395	2388.9	0.66	22.82	23.48	12.135	5.44	2.395
	2.5	delta	1.2	60x8 weeks	PCR90	M	VAC50	50	Unvaccinated	0.497622	0.00013125	0.00482292	0.00495417	0.00261042	0.00113854	0.000498958	238.858	0.063	2.315	2.378	1.253	0.5465	0.2395	2388.59	0.63	23.15	23.78	12.53	5.465	2.395
	2.5	original	0.6	60x8 weeks	PCR90	M	VAC50	75	Unvaccinated	0.249953	0.0001125	1.66667e-05	0.000129167	6.04167e-05	2.60417e-05	0.000223958	119.978	0.054	0.008	0.062	0.029	0.0125	0.1075	1199.78	0.54	0.08	0.62	0.29	0.125	1.075
	2.5	original	1	60x8 weeks	PCR90	M	VAC50	75	Unvaccinated	0.249961	0.000107292	1.875e-05	0.000126042	6.25e-05	1.35417e-05	0.000267708	119.981	0.0515	0.009	0.0605	0.03	0.0065	0.1285	1199.82	0.515	0.09	0.605	0.3	0.065	1.285
	2.5	original	1.2	60x8 weeks	PCR90	M	VAC50	75	Unvaccinated	0.249971	0.000101042	2.8125e-05	0.000129167	5.625e-05	2.1875e-05	0.00026875	119.986	0.0485	0.0135	0.062	0.027	0.0105	0.129	1199.86	0.485	0.135	0.62	0.27	0.105	1.29
	2.5	alpha	0.6	60x8 weeks	PCR90	M	VAC50	75	Unvaccinated	0.249914	0.00013125	6.66667e-05	0.000197917	0.000103125	3.75e-05	0.0002625	119.959	0.063	0.032	0.095	0.0495	0.018	0.126	1199.59	0.63	0.32	0.95	0.495	0.18	1.26
	2.5	alpha	1	60x8 weeks	PCR90	M	VAC50	75	Unvaccinated	0.249902	0.000111458	0.000227083	0.000338542	0.000173958	6.35417e-05	0.000252083	119.953	0.0535	0.109	0.1625	0.0835	0.0305	0.121	1199.53	0.535	1.09	1.625	0.835	0.305	1.21
	2.5	alpha	1.2	60x8 weeks	PCR90	M	VAC50	75	Unvaccinated	0.249852	0.000109375	0.000271875	0.00038125	0.000203125	7.8125e-05	0.000253125	119.929	0.0525	0.1305	0.183	0.0975	0.0375	0.1215	1199.29	0.525	1.305	1.83	0.975	0.375	1.215
	2.5	delta	0.6	60x8 weeks	PCR90	M	VAC50	75	Unvaccinated	0.249738	0.000126042	0.000798958	0.000925	0.000516667	0.000125	0.000240625	119.874	0.0605	0.3835	0.444	0.248	0.06	0.1155	1198.74	0.605	3.835	4.44	2.48	0.6	1.155
	2.5	delta	1	60x8 weeks	PCR90	M	VAC50	75	Unvaccinated	0.249325	0.000115625	0.00282917	0.00294479	0.00158021	0.000348958	0.00020625	119.676	0.0555	1.358	1.4135	0.7585	0.1675	0.099	1196.76	0.555	13.58	14.135	7.585	1.675	0.99
	2.5	delta	1.2	60x8 weeks	PCR90	M	VAC50	75	Unvaccinated	0.249257	0.000122917	0.00316354	0.00328646	0.0017375	0.000376042	0.00023125	119.644	0.059	1.5185	1.5775	0.834	0.1805	0.111	1196.43	0.59	15.185	15.775	8.34	1.805	1.11
	2.5	original	0.6	60x8 weeks	PCR90	M	VAC50	100	Unvaccinated	0	9.89583e-05	1.04167e-06	0.0001	5e-05	0	0	0	0.0475	0.0005	0.048	0.024	0	0	0	0.475	0.005	0.48	0.24	0	0
	2.5	original	1	60x8 weeks	PCR90	M	VAC50	100	Unvaccinated	0	8.02083e-05	2.08333e-06	8.22917e-05	3.54167e-05	0	0	0	0.0385	0.001	0.0395	0.017	0	0	0	0.385	0.01	0.395	0.17	0	0
	2.5	original	1.2	60x8 weeks	PCR90	M	VAC50	100	Unvaccinated	0	9.27083e-05	1.04167e-06	9.375e-05	4.6875e-05	0	0	0	0.0445	0.0005	0.045	0.0225	0	0	0	0.445	0.005	0.45	0.225	0	0
	2.5	alpha	0.6	60x8 weeks	PCR90	M	VAC50	100	Unvaccinated	0	8.33333e-05	1.77083e-05	0.000101042	6.14583e-05	0	0	0	0.04	0.0085	0.0485	0.0295	0	0	0	0.4	0.085	0.485	0.295	0	0
	2.5	alpha	1	60x8 weeks	PCR90	M	VAC50	100	Unvaccinated	0	7.91667e-05	5.52083e-05	0.000134375	8.85417e-05	0	0	0	0.038	0.0265	0.0645	0.0425	0	0	0	0.38	0.265	0.645	0.425	0	0
	2.5	alpha	1.2	60x8 weeks	PCR90	M	VAC50	100	Unvaccinated	0	8.95833e-05	9.16667e-05	0.00018125	0.00011875	0	0	0	0.043	0.044	0.087	0.057	0	0	0	0.43	0.44	0.87	0.57	0	0
	2.5	delta	0.6	60x8 weeks	PCR90	M	VAC50	100	Unvaccinated	0	0.000144792	0.000465625	0.000610417	0.000373958	0	0	0	0.0695	0.2235	0.293	0.1795	0	0	0	0.695	2.235	2.93	1.795	0	0
	2.5	delta	1	60x8 weeks	PCR90	M	VAC50	100	Unvaccinated	0	0.0001375	0.00191875	0.00205625	0.00126771	0	0	0	0.066	0.921	0.987	0.6085	0	0	0	0.66	9.21	9.87	6.085	0	0
	2.5	delta	1.2	60x8 weeks	PCR90	M	VAC50	100	Unvaccinated	0	0.00013125	0.00209479	0.00222604	0.00138646	0	0	0	0.063	1.0055	1.0685	0.6655	0	0	0	0.63	10.055	10.685	6.655	0	0
	2.5	original	0.6	60x8 weeks	Ag80	Daily	NOVAC	0	Unvaccinated	4.99886	0.000171875	1.14583e-05	0.000183333	3.125e-06	0.000169792	0.100155	2399.45	0.0825	0.0055	0.088	0.0015	0.0815	48.0745	23994.5	0.825	0.055	0.88	0.015	0.815	480.745
	2.5	original	1	60x8 weeks	Ag80	Daily	NOVAC	0	Unvaccinated	4.99853	0.000182292	3.4375e-05	0.000216667	2.08333e-06	0.00021875	0.099926	2399.29	0.0875	0.0165	0.104	0.001	0.105	47.9645	23992.9	0.875	0.165	1.04	0.01	1.05	479.645
	2.5	original	1.2	60x8 weeks	Ag80	Daily	NOVAC	0	Unvaccinated	4.99858	0.000172917	4.0625e-05	0.000213542	5.20833e-06	0.000210417	0.099601	2399.32	0.083	0.0195	0.1025	0.0025	0.101	47.8085	23993.2	0.83	0.195	1.025	0.025	1.01	478.085
	2.5	alpha	0.6	60x8 weeks	Ag80	Daily	NOVAC	0	Unvaccinated	4.99863	0.00016875	2.8125e-05	0.000196875	4.16667e-06	0.000203125	0.0997708	2399.34	0.081	0.0135	0.0945	0.002	0.0975	47.89	23993.4	0.81	0.135	0.945	0.02	0.975	478.9
	2.5	alpha	1	60x8 weeks	Ag80	Daily	NOVAC	0	Unvaccinated	4.99808	0.000189583	8.54167e-05	0.000275	7.29167e-06	0.000277083	0.0999052	2399.08	0.091	0.041	0.132	0.0035	0.133	47.9545	23990.8	0.91	0.41	1.32	0.035	1.33	479.545
	2.5	alpha	1.2	60x8 weeks	Ag80	Daily	NOVAC	0	Unvaccinated	4.99801	0.000179167	0.000101042	0.000280208	3.125e-06	0.0003	0.100073	2399.04	0.086	0.0485	0.1345	0.0015	0.144	48.035	23990.4	0.86	0.485	1.345	0.015	1.44	480.35
	2.5	delta	0.6	60x8 weeks	Ag80	Daily	NOVAC	0	Unvaccinated	4.99791	0.000189583	0.000105208	0.000294792	9.375e-06	0.000298958	0.0998229	2399	0.091	0.0505	0.1415	0.0045	0.1435	47.915	23990	0.91	0.505	1.415	0.045	1.435	479.15
	2.5	delta	1	60x8 weeks	Ag80	Daily	NOVAC	0	Unvaccinated	4.99726	0.000169792	0.00023125	0.000401042	6.25e-06	0.000421875	0.0995385	2398.69	0.0815	0.111	0.1925	0.003	0.2025	47.7785	23986.9	0.815	1.11	1.925	0.03	2.025	477.785
	2.5	delta	1.2	60x8 weeks	Ag80	Daily	NOVAC	0	Unvaccinated	4.99661	0.000183333	0.000311458	0.000494792	1.25e-05	0.000511458	0.100011	2398.37	0.088	0.1495	0.2375	0.006	0.2455	48.0055	23983.7	0.88	1.495	2.375	0.06	2.455	480.055
	2.5	original	0.6	60x8 weeks	Ag80	Daily	VAC95	25	Unvaccinated	3.74901	0.000141667	9.375e-06	0.000151042	5.20833e-06	0.000147917	0.075501	1799.52	0.068	0.0045	0.0725	0.0025	0.071	36.2405	17995.2	0.68	0.045	0.725	0.025	0.71	362.405
	2.5	original	1	60x8 weeks	Ag80	Daily	VAC95	25	Unvaccinated	3.74891	0.000142708	3.33333e-05	0.000176042	3.125e-06	0.000170833	0.0748771	1799.47	0.0685	0.016	0.0845	0.0015	0.082	35.941	17994.8	0.685	0.16	0.845	0.015	0.82	359.41
	2.5	original	1.2	60x8 weeks	Ag80	Daily	VAC95	25	Unvaccinated	3.74913	0.0001125	2.60417e-05	0.000138542	4.16667e-06	0.000136458	0.0748646	1799.58	0.054	0.0125	0.0665	0.002	0.0655	35.935	17995.8	0.54	0.125	0.665	0.02	0.655	359.35
	2.5	alpha	0.6	60x8 weeks	Ag80	Daily	VAC95	25	Unvaccinated	3.74894	0.000128125	2.5e-05	0.000153125	1.35417e-05	0.000148958	0.0756667	1799.49	0.0615	0.012	0.0735	0.0065	0.0715	36.32	17994.9	0.615	0.12	0.735	0.065	0.715	363.2
	2.5	alpha	1	60x8 weeks	Ag80	Daily	VAC95	25	Unvaccinated	3.74894	0.000126042	2.1875e-05	0.000147917	6.25e-06	0.000155208	0.0746969	1799.49	0.0605	0.0105	0.071	0.003	0.0745	35.8545	17994.9	0.605	0.105	0.71	0.03	0.745	358.545
	2.5	alpha	1.2	60x8 weeks	Ag80	Daily	VAC95	25	Unvaccinated	3.74872	0.000129167	5.72917e-05	0.000186458	7.29167e-06	0.000186458	0.0748687	1799.38	0.062	0.0275	0.0895	0.0035	0.0895	35.937	17993.8	0.62	0.275	0.895	0.035	0.895	359.37
	2.5	delta	0.6	60x8 weeks	Ag80	Daily	VAC95	25	Unvaccinated	3.74839	0.000151042	8.85417e-05	0.000239583	1.04167e-05	0.000239583	0.0742292	1799.23	0.0725	0.0425	0.115	0.005	0.115	35.63	17992.3	0.725	0.425	1.15	0.05	1.15	356.3
	2.5	delta	1	60x8 weeks	Ag80	Daily	VAC95	25	Unvaccinated	3.74828	0.00013125	0.000119792	0.000251042	8.33333e-06	0.000258333	0.0749771	1799.18	0.063	0.0575	0.1205	0.004	0.124	35.989	17991.8	0.63	0.575	1.205	0.04	1.24	359.89
	2.5	delta	1.2	60x8 weeks	Ag80	Daily	VAC95	25	Unvaccinated	3.74747	0.000142708	0.000247917	0.000390625	1.97917e-05	0.000379167	0.0753323	1798.79	0.0685	0.119	0.1875	0.0095	0.182	36.1595	17987.9	0.685	1.19	1.875	0.095	1.82	361.595
	2.5	original	0.6	60x8 weeks	Ag80	Daily	VAC95	50	Unvaccinated	2.49935	9.6875e-05	6.25e-06	0.000103125	2.08333e-06	9.6875e-05	0.0497167	1199.69	0.0465	0.003	0.0495	0.001	0.0465	23.864	11996.9	0.465	0.03	0.495	0.01	0.465	238.64
	2.5	original	1	60x8 weeks	Ag80	Daily	VAC95	50	Unvaccinated	2.49935	9.16667e-05	1.25e-05	0.000104167	9.375e-06	9.27083e-05	0.0501771	1199.69	0.044	0.006	0.05	0.0045	0.0445	24.085	11996.9	0.44	0.06	0.5	0.045	0.445	240.85
	2.5	original	1.2	60x8 weeks	Ag80	Daily	VAC95	50	Unvaccinated	2.49939	9.27083e-05	1.04167e-05	0.000103125	4.16667e-06	9.16667e-05	0.0499635	1199.7	0.0445	0.005	0.0495	0.002	0.044	23.9825	11997	0.445	0.05	0.495	0.02	0.44	239.825
	2.5	alpha	0.6	60x8 weeks	Ag80	Daily	VAC95	50	Unvaccinated	2.49927	0.000105208	1.77083e-05	0.000122917	5.20833e-06	0.000109375	0.0498448	1199.65	0.0505	0.0085	0.059	0.0025	0.0525	23.9255	11996.5	0.505	0.085	0.59	0.025	0.525	239.255
	2.5	alpha	1	60x8 weeks	Ag80	Daily	VAC95	50	Unvaccinated	2.49925	8.33333e-05	2.5e-05	0.000108333	7.29167e-06	0.000110417	0.0502781	1199.64	0.04	0.012	0.052	0.0035	0.053	24.1335	11996.4	0.4	0.12	0.52	0.035	0.53	241.335
	2.5	alpha	1.2	60x8 weeks	Ag80	Daily	VAC95	50	Unvaccinated	2.49909	9.89583e-05	2.5e-05	0.000123958	4.16667e-06	0.000127083	0.0501708	1199.56	0.0475	0.012	0.0595	0.002	0.061	24.082	11995.6	0.475	0.12	0.595	0.02	0.61	240.82
	2.5	delta	0.6	60x8 weeks	Ag80	Daily	VAC95	50	Unvaccinated	2.49911	0.000101042	4.27083e-05	0.00014375	1.25e-05	0.00013125	0.0499417	1199.58	0.0485	0.0205	0.069	0.006	0.063	23.972	11995.8	0.485	0.205	0.69	0.06	0.63	239.72
	2.5	delta	1	60x8 weeks	Ag80	Daily	VAC95	50	Unvaccinated	2.49872	9.47917e-05	9.47917e-05	0.000189583	1.04167e-05	0.000182292	0.0498729	1199.39	0.0455	0.0455	0.091	0.005	0.0875	23.939	11993.9	0.455	0.455	0.91	0.05	0.875	239.39
	2.5	delta	1.2	60x8 weeks	Ag80	Daily	VAC95	50	Unvaccinated	2.49858	9.27083e-05	0.000140625	0.000233333	2.70833e-05	0.000210417	0.0502958	1199.32	0.0445	0.0675	0.112	0.013	0.101	24.142	11993.2	0.445	0.675	1.12	0.13	1.01	241.42
	2.5	original	0.6	60x8 weeks	Ag80	Daily	VAC95	75	Unvaccinated	1.24972	4.89583e-05	0	4.89583e-05	4.16667e-06	3.85417e-05	0.0248865	599.866	0.0235	0	0.0235	0.002	0.0185	11.9455	5998.66	0.235	0	0.235	0.02	0.185	119.455
	2.5	original	1	60x8 weeks	Ag80	Daily	VAC95	75	Unvaccinated	1.24971	5.52083e-05	2.08333e-06	5.72917e-05	7.29167e-06	5e-05	0.0248927	599.861	0.0265	0.001	0.0275	0.0035	0.024	11.9485	5998.61	0.265	0.01	0.275	0.035	0.24	119.485
	2.5	original	1.2	60x8 weeks	Ag80	Daily	VAC95	75	Unvaccinated	1.24963	5.625e-05	3.125e-06	5.9375e-05	5.20833e-06	5.20833e-05	0.024974	599.823	0.027	0.0015	0.0285	0.0025	0.025	11.9875	5998.23	0.27	0.015	0.285	0.025	0.25	119.875
	2.5	alpha	0.6	60x8 weeks	Ag80	Daily	VAC95	75	Unvaccinated	1.24974	4.27083e-05	7.29167e-06	5e-05	6.25e-06	3.95833e-05	0.0250281	599.875	0.0205	0.0035	0.024	0.003	0.019	12.0135	5998.75	0.205	0.035	0.24	0.03	0.19	120.135
	2.5	alpha	1	60x8 weeks	Ag80	Daily	VAC95	75	Unvaccinated	1.2496	6.14583e-05	1.04167e-05	7.1875e-05	1.04167e-05	6.25e-05	0.0249708	599.806	0.0295	0.005	0.0345	0.005	0.03	11.986	5998.06	0.295	0.05	0.345	0.05	0.3	119.86
	2.5	alpha	1.2	60x8 weeks	Ag80	Daily	VAC95	75	Unvaccinated	1.24967	5.52083e-05	1.04167e-05	6.5625e-05	5.20833e-06	5.20833e-05	0.0248094	599.843	0.0265	0.005	0.0315	0.0025	0.025	11.9085	5998.44	0.265	0.05	0.315	0.025	0.25	119.085
	2.5	delta	0.6	60x8 weeks	Ag80	Daily	VAC95	75	Unvaccinated	1.24966	6.14583e-05	1.04167e-05	7.1875e-05	1.5625e-05	5.10417e-05	0.0250187	599.838	0.0295	0.005	0.0345	0.0075	0.0245	12.009	5998.39	0.295	0.05	0.345	0.075	0.245	120.09
	2.5	delta	1	60x8 weeks	Ag80	Daily	VAC95	75	Unvaccinated	1.24951	5.52083e-05	4.0625e-05	9.58333e-05	1.66667e-05	6.5625e-05	0.0246583	599.764	0.0265	0.0195	0.046	0.008	0.0315	11.836	5997.65	0.265	0.195	0.46	0.08	0.315	118.36
	2.5	delta	1.2	60x8 weeks	Ag80	Daily	VAC95	75	Unvaccinated	1.2493	8.33333e-05	5.52083e-05	0.000138542	1.5625e-05	0.000104167	0.0249542	599.664	0.04	0.0265	0.0665	0.0075	0.05	11.978	5996.64	0.4	0.265	0.665	0.075	0.5	119.78
	2.5	original	0.6	60x8 weeks	Ag80	Daily	VAC95	100	Unvaccinated	0	9.375e-06	0	9.375e-06	2.08333e-06	0	0	0	0.0045	0	0.0045	0.001	0	0	0	0.045	0	0.045	0.01	0	0
	2.5	original	1	60x8 weeks	Ag80	Daily	VAC95	100	Unvaccinated	0	1.04167e-05	0	1.04167e-05	5.20833e-06	0	0	0	0.005	0	0.005	0.0025	0	0	0	0.05	0	0.05	0.025	0	0
	2.5	original	1.2	60x8 weeks	Ag80	Daily	VAC95	100	Unvaccinated	0	1.45833e-05	0	1.45833e-05	3.125e-06	0	0	0	0.007	0	0.007	0.0015	0	0	0	0.07	0	0.07	0.015	0	0
	2.5	alpha	0.6	60x8 weeks	Ag80	Daily	VAC95	100	Unvaccinated	0	1.77083e-05	1.04167e-06	1.875e-05	6.25e-06	0	0	0	0.0085	0.0005	0.009	0.003	0	0	0	0.085	0.005	0.09	0.03	0	0
	2.5	alpha	1	60x8 weeks	Ag80	Daily	VAC95	100	Unvaccinated	0	1.04167e-05	2.08333e-06	1.25e-05	4.16667e-06	0	0	0	0.005	0.001	0.006	0.002	0	0	0	0.05	0.01	0.06	0.02	0	0
	2.5	alpha	1.2	60x8 weeks	Ag80	Daily	VAC95	100	Unvaccinated	0	1.66667e-05	2.08333e-06	1.875e-05	1.14583e-05	0	0	0	0.008	0.001	0.009	0.0055	0	0	0	0.08	0.01	0.09	0.055	0	0
	2.5	delta	0.6	60x8 weeks	Ag80	Daily	VAC95	100	Unvaccinated	0	2.39583e-05	8.33333e-06	3.22917e-05	1.45833e-05	0	0	0	0.0115	0.004	0.0155	0.007	0	0	0	0.115	0.04	0.155	0.07	0	0
	2.5	delta	1	60x8 weeks	Ag80	Daily	VAC95	100	Unvaccinated	0	2.39583e-05	2.08333e-06	2.60417e-05	1.35417e-05	0	0	0	0.0115	0.001	0.0125	0.0065	0	0	0	0.115	0.01	0.125	0.065	0	0
	2.5	delta	1.2	60x8 weeks	Ag80	Daily	VAC95	100	Unvaccinated	0	2.5e-05	1.45833e-05	3.95833e-05	2.5e-05	0	0	0	0.012	0.007	0.019	0.012	0	0	0	0.12	0.07	0.19	0.12	0	0
	2.5	original	0.6	60x8 weeks	Ag80	Daily	VAC70	25	Unvaccinated	3.74903	0.000159375	1.45833e-05	0.000173958	1.97917e-05	0.000147917	0.0748198	1799.54	0.0765	0.007	0.0835	0.0095	0.071	35.9135	17995.4	0.765	0.07	0.835	0.095	0.71	359.135
	2.5	original	1	60x8 weeks	Ag80	Daily	VAC70	25	Unvaccinated	3.74903	0.000139583	2.70833e-05	0.000166667	1.35417e-05	0.00014375	0.0749521	1799.54	0.067	0.013	0.08	0.0065	0.069	35.977	17995.4	0.67	0.13	0.8	0.065	0.69	359.77
	2.5	original	1.2	60x8 weeks	Ag80	Daily	VAC70	25	Unvaccinated	3.74898	0.000141667	2.5e-05	0.000166667	1.45833e-05	0.000151042	0.0750302	1799.51	0.068	0.012	0.08	0.007	0.0725	36.0145	17995.1	0.68	0.12	0.8	0.07	0.725	360.145
	2.5	alpha	0.6	60x8 weeks	Ag80	Daily	VAC70	25	Unvaccinated	3.74889	0.000132292	3.54167e-05	0.000167708	7.29167e-06	0.000164583	0.0749344	1799.47	0.0635	0.017	0.0805	0.0035	0.079	35.9685	17994.7	0.635	0.17	0.805	0.035	0.79	359.685
	2.5	alpha	1	60x8 weeks	Ag80	Daily	VAC70	25	Unvaccinated	3.74853	0.000161458	8.22917e-05	0.00024375	2.08333e-05	0.000230208	0.0747719	1799.3	0.0775	0.0395	0.117	0.01	0.1105	35.8905	17993	0.775	0.395	1.17	0.1	1.105	358.905
	2.5	alpha	1.2	60x8 weeks	Ag80	Daily	VAC70	25	Unvaccinated	3.74848	0.000151042	9.89583e-05	0.00025	1.97917e-05	0.000230208	0.074849	1799.27	0.0725	0.0475	0.12	0.0095	0.1105	35.9275	17992.7	0.725	0.475	1.2	0.095	1.105	359.275
	2.5	delta	0.6	60x8 weeks	Ag80	Daily	VAC70	25	Unvaccinated	3.74825	0.000179167	0.000113542	0.000292708	3.4375e-05	0.000257292	0.0750573	1799.16	0.086	0.0545	0.1405	0.0165	0.1235	36.0275	17991.6	0.86	0.545	1.405	0.165	1.235	360.275
	2.5	delta	1	60x8 weeks	Ag80	Daily	VAC70	25	Unvaccinated	3.74755	0.000140625	0.000247917	0.000388542	3.54167e-05	0.000363542	0.0746385	1798.82	0.0675	0.119	0.1865	0.017	0.1745	35.8265	17988.2	0.675	1.19	1.865	0.17	1.745	358.265
	2.5	delta	1.2	60x8 weeks	Ag80	Daily	VAC70	25	Unvaccinated	3.74584	0.000158333	0.0005375	0.000695833	8.33333e-05	0.000632292	0.075099	1798	0.076	0.258	0.334	0.04	0.3035	36.0475	17980	0.76	2.58	3.34	0.4	3.035	360.475
	2.5	original	0.6	60x8 weeks	Ag80	Daily	VAC70	50	Unvaccinated	2.49946	9.89583e-05	9.375e-06	0.000108333	1.14583e-05	8.4375e-05	0.049576	1199.74	0.0475	0.0045	0.052	0.0055	0.0405	23.7965	11997.4	0.475	0.045	0.52	0.055	0.405	237.965
	2.5	original	1	60x8 weeks	Ag80	Daily	VAC70	50	Unvaccinated	2.4994	0.000117708	9.375e-06	0.000127083	1.875e-05	9.47917e-05	0.0496854	1199.71	0.0565	0.0045	0.061	0.009	0.0455	23.849	11997.1	0.565	0.045	0.61	0.09	0.455	238.49
	2.5	original	1.2	60x8 weeks	Ag80	Daily	VAC70	50	Unvaccinated	2.49936	0.000104167	1.875e-05	0.000122917	1.875e-05	9.16667e-05	0.0503375	1199.69	0.05	0.009	0.059	0.009	0.044	24.162	11996.9	0.5	0.09	0.59	0.09	0.44	241.62
	2.5	alpha	0.6	60x8 weeks	Ag80	Daily	VAC70	50	Unvaccinated	2.49917	0.00011875	1.97917e-05	0.000138542	1.45833e-05	0.000122917	0.0497302	1199.6	0.057	0.0095	0.0665	0.007	0.059	23.8705	11996	0.57	0.095	0.665	0.07	0.59	238.705
	2.5	alpha	1	60x8 weeks	Ag80	Daily	VAC70	50	Unvaccinated	2.49924	0.00010625	3.33333e-05	0.000139583	2.70833e-05	0.000115625	0.050474	1199.63	0.051	0.016	0.067	0.013	0.0555	24.2275	11996.3	0.51	0.16	0.67	0.13	0.555	242.275
	2.5	alpha	1.2	60x8 weeks	Ag80	Daily	VAC70	50	Unvaccinated	2.49916	0.000113542	5.41667e-05	0.000167708	3.02083e-05	0.000116667	0.0501104	1199.6	0.0545	0.026	0.0805	0.0145	0.056	24.053	11996	0.545	0.26	0.805	0.145	0.56	240.53
	2.5	delta	0.6	60x8 weeks	Ag80	Daily	VAC70	50	Unvaccinated	2.49912	9.27083e-05	8.02083e-05	0.000172917	3.125e-05	0.000125	0.0499375	1199.58	0.0445	0.0385	0.083	0.015	0.06	23.97	11995.8	0.445	0.385	0.83	0.15	0.6	239.7
	2.5	delta	1	60x8 weeks	Ag80	Daily	VAC70	50	Unvaccinated	2.49829	0.000122917	0.000197917	0.000320833	6.45833e-05	0.000240625	0.0496156	1199.18	0.059	0.095	0.154	0.031	0.1155	23.8155	11991.8	0.59	0.95	1.54	0.31	1.155	238.155
	2.5	delta	1.2	60x8 weeks	Ag80	Daily	VAC70	50	Unvaccinated	2.49751	0.000123958	0.000454167	0.000578125	0.000120833	0.000375	0.049825	1198.81	0.0595	0.218	0.2775	0.058	0.18	23.916	11988.1	0.595	2.18	2.775	0.58	1.8	239.16
	2.5	original	0.6	60x8 weeks	Ag80	Daily	VAC70	75	Unvaccinated	1.24969	8.125e-05	0	8.125e-05	2.08333e-05	4.47917e-05	0.0249115	599.853	0.039	0	0.039	0.01	0.0215	11.9575	5998.53	0.39	0	0.39	0.1	0.215	119.575
	2.5	original	1	60x8 weeks	Ag80	Daily	VAC70	75	Unvaccinated	1.24979	6.875e-05	7.29167e-06	7.60417e-05	1.77083e-05	3.22917e-05	0.0248896	599.898	0.033	0.0035	0.0365	0.0085	0.0155	11.947	5998.98	0.33	0.035	0.365	0.085	0.155	119.47
	2.5	original	1.2	60x8 weeks	Ag80	Daily	VAC70	75	Unvaccinated	1.24969	9.16667e-05	5.20833e-06	9.6875e-05	3.125e-05	4.47917e-05	0.0251615	599.854	0.044	0.0025	0.0465	0.015	0.0215	12.0775	5998.53	0.44	0.025	0.465	0.15	0.215	120.775
	2.5	alpha	0.6	60x8 weeks	Ag80	Daily	VAC70	75	Unvaccinated	1.24959	8.95833e-05	2.70833e-05	0.000116667	3.33333e-05	6.25e-05	0.0247344	599.802	0.043	0.013	0.056	0.016	0.03	11.8725	5998.02	0.43	0.13	0.56	0.16	0.3	118.725
	2.5	alpha	1	60x8 weeks	Ag80	Daily	VAC70	75	Unvaccinated	1.24963	7.29167e-05	2.5e-05	9.79167e-05	3.02083e-05	5.10417e-05	0.0251604	599.822	0.035	0.012	0.047	0.0145	0.0245	12.077	5998.22	0.35	0.12	0.47	0.145	0.245	120.77
	2.5	alpha	1.2	60x8 weeks	Ag80	Daily	VAC70	75	Unvaccinated	1.24948	7.70833e-05	3.4375e-05	0.000111458	3.22917e-05	7.5e-05	0.024849	599.75	0.037	0.0165	0.0535	0.0155	0.036	11.9275	5997.49	0.37	0.165	0.535	0.155	0.36	119.275
	2.5	delta	0.6	60x8 weeks	Ag80	Daily	VAC70	75	Unvaccinated	1.24946	0.000107292	8.02083e-05	0.0001875	6.66667e-05	8.02083e-05	0.0248771	599.742	0.0515	0.0385	0.09	0.032	0.0385	11.941	5997.42	0.515	0.385	0.9	0.32	0.385	119.41
	2.5	delta	1	60x8 weeks	Ag80	Daily	VAC70	75	Unvaccinated	1.24853	0.000119792	0.00038125	0.000501042	0.000185417	0.000211458	0.0246594	599.296	0.0575	0.183	0.2405	0.089	0.1015	11.8365	5992.96	0.575	1.83	2.405	0.89	1.015	118.365
	2.5	delta	1.2	60x8 weeks	Ag80	Daily	VAC70	75	Unvaccinated	1.24854	0.000103125	0.00041875	0.000521875	0.000185417	0.000220833	0.0247656	599.298	0.0495	0.201	0.2505	0.089	0.106	11.8875	5992.98	0.495	2.01	2.505	0.89	1.06	118.875
	2.5	original	0.6	60x8 weeks	Ag80	Daily	VAC70	100	Unvaccinated	0	5.41667e-05	2.08333e-06	5.625e-05	2.91667e-05	0	0	0	0.026	0.001	0.027	0.014	0	0	0	0.26	0.01	0.27	0.14	0	0
	2.5	original	1	60x8 weeks	Ag80	Daily	VAC70	100	Unvaccinated	0	5.52083e-05	1.04167e-06	5.625e-05	2.39583e-05	0	0	0	0.0265	0.0005	0.027	0.0115	0	0	0	0.265	0.005	0.27	0.115	0	0
	2.5	original	1.2	60x8 weeks	Ag80	Daily	VAC70	100	Unvaccinated	0	6.35417e-05	0	6.35417e-05	2.60417e-05	0	0	0	0.0305	0	0.0305	0.0125	0	0	0	0.305	0	0.305	0.125	0	0
	2.5	alpha	0.6	60x8 weeks	Ag80	Daily	VAC70	100	Unvaccinated	0	5.20833e-05	6.25e-06	5.83333e-05	2.91667e-05	0	0	0	0.025	0.003	0.028	0.014	0	0	0	0.25	0.03	0.28	0.14	0	0
	2.5	alpha	1	60x8 weeks	Ag80	Daily	VAC70	100	Unvaccinated	0	5.20833e-05	1.77083e-05	6.97917e-05	4.0625e-05	0	0	0	0.025	0.0085	0.0335	0.0195	0	0	0	0.25	0.085	0.335	0.195	0	0
	2.5	alpha	1.2	60x8 weeks	Ag80	Daily	VAC70	100	Unvaccinated	0	5.52083e-05	1.45833e-05	6.97917e-05	3.75e-05	0	0	0	0.0265	0.007	0.0335	0.018	0	0	0	0.265	0.07	0.335	0.18	0	0
	2.5	delta	0.6	60x8 weeks	Ag80	Daily	VAC70	100	Unvaccinated	0	8.54167e-05	8.33333e-05	0.00016875	0.000107292	0	0	0	0.041	0.04	0.081	0.0515	0	0	0	0.41	0.4	0.81	0.515	0	0
	2.5	delta	1	60x8 weeks	Ag80	Daily	VAC70	100	Unvaccinated	0	6.77083e-05	0.000184375	0.000252083	0.000147917	0	0	0	0.0325	0.0885	0.121	0.071	0	0	0	0.325	0.885	1.21	0.71	0	0
	2.5	delta	1.2	60x8 weeks	Ag80	Daily	VAC70	100	Unvaccinated	0	6.35417e-05	0.000272917	0.000336458	0.000195833	0	0	0	0.0305	0.131	0.1615	0.094	0	0	0	0.305	1.31	1.615	0.94	0	0
	2.5	original	0.6	60x8 weeks	Ag80	Daily	VAC50	25	Unvaccinated	3.74905	0.000160417	1.45833e-05	0.000175	1.875e-05	0.000145833	0.0753448	1799.55	0.077	0.007	0.084	0.009	0.07	36.1655	17995.5	0.77	0.07	0.84	0.09	0.7	361.655
	2.5	original	1	60x8 weeks	Ag80	Daily	VAC50	25	Unvaccinated	3.74885	0.000158333	2.5e-05	0.000183333	1.45833e-05	0.00016875	0.0747167	1799.45	0.076	0.012	0.088	0.007	0.081	35.864	17994.5	0.76	0.12	0.88	0.07	0.81	358.64
	2.5	original	1.2	60x8 weeks	Ag80	Daily	VAC50	25	Unvaccinated	3.74885	0.00014375	4.79167e-05	0.000191667	1.77083e-05	0.000165625	0.0749104	1799.45	0.069	0.023	0.092	0.0085	0.0795	35.957	17994.5	0.69	0.23	0.92	0.085	0.795	359.57
	2.5	alpha	0.6	60x8 weeks	Ag80	Daily	VAC50	25	Unvaccinated	3.74879	0.000164583	4.375e-05	0.000208333	3.22917e-05	0.000183333	0.0748729	1799.42	0.079	0.021	0.1	0.0155	0.088	35.939	17994.2	0.79	0.21	1	0.155	0.88	359.39
	2.5	alpha	1	60x8 weeks	Ag80	Daily	VAC50	25	Unvaccinated	3.74875	0.000125	7.08333e-05	0.000195833	1.5625e-05	0.000179167	0.0747802	1799.4	0.06	0.034	0.094	0.0075	0.086	35.8945	17994	0.6	0.34	0.94	0.075	0.86	358.945
	2.5	alpha	1.2	60x8 weeks	Ag80	Daily	VAC50	25	Unvaccinated	3.74836	0.000147917	0.000108333	0.00025625	2.91667e-05	0.000230208	0.0742219	1799.21	0.071	0.052	0.123	0.014	0.1105	35.6265	17992.1	0.71	0.52	1.23	0.14	1.105	356.265
	2.5	delta	0.6	60x8 weeks	Ag80	Daily	VAC50	25	Unvaccinated	3.74792	0.000151042	0.0002	0.000351042	5.52083e-05	0.000294792	0.075249	1799	0.0725	0.096	0.1685	0.0265	0.1415	36.1195	17990	0.725	0.96	1.685	0.265	1.415	361.195
	2.5	delta	1	60x8 weeks	Ag80	Daily	VAC50	25	Unvaccinated	3.74702	0.00016875	0.000384375	0.000553125	8.85417e-05	0.000455208	0.0748302	1798.57	0.081	0.1845	0.2655	0.0425	0.2185	35.9185	17985.7	0.81	1.845	2.655	0.425	2.185	359.185
	2.5	delta	1.2	60x8 weeks	Ag80	Daily	VAC50	25	Unvaccinated	3.74557	0.000140625	0.000701042	0.000841667	0.000133333	0.000671875	0.0750354	1797.87	0.0675	0.3365	0.404	0.064	0.3225	36.017	17978.7	0.675	3.365	4.04	0.64	3.225	360.17
	2.5	original	0.6	60x8 weeks	Ag80	Daily	VAC50	50	Unvaccinated	2.4993	0.000140625	1.04167e-05	0.000151042	3.125e-05	9.79167e-05	0.0502656	1199.66	0.0675	0.005	0.0725	0.015	0.047	24.1275	11996.6	0.675	0.05	0.725	0.15	0.47	241.275
	2.5	original	1	60x8 weeks	Ag80	Daily	VAC50	50	Unvaccinated	2.49928	0.000140625	1.25e-05	0.000153125	3.22917e-05	0.00010625	0.049874	1199.65	0.0675	0.006	0.0735	0.0155	0.051	23.9395	11996.5	0.675	0.06	0.735	0.155	0.51	239.395
	2.5	original	1.2	60x8 weeks	Ag80	Daily	VAC50	50	Unvaccinated	2.49949	0.000136458	1.14583e-05	0.000147917	4.0625e-05	7.8125e-05	0.0499885	1199.75	0.0655	0.0055	0.071	0.0195	0.0375	23.9945	11997.5	0.655	0.055	0.71	0.195	0.375	239.945
	2.5	alpha	0.6	60x8 weeks	Ag80	Daily	VAC50	50	Unvaccinated	2.4992	0.000139583	4.58333e-05	0.000185417	3.75e-05	0.000121875	0.0499708	1199.61	0.067	0.022	0.089	0.018	0.0585	23.986	11996.1	0.67	0.22	0.89	0.18	0.585	239.86
	2.5	alpha	1	60x8 weeks	Ag80	Daily	VAC50	50	Unvaccinated	2.49879	0.000134375	0.000102083	0.000236458	5.10417e-05	0.00016875	0.0497427	1199.42	0.0645	0.049	0.1135	0.0245	0.081	23.8765	11994.2	0.645	0.49	1.135	0.245	0.81	238.765
	2.5	alpha	1.2	60x8 weeks	Ag80	Daily	VAC50	50	Unvaccinated	2.49912	0.000115625	9.79167e-05	0.000213542	4.89583e-05	0.00013125	0.0501146	1199.58	0.0555	0.047	0.1025	0.0235	0.063	24.055	11995.8	0.555	0.47	1.025	0.235	0.63	240.55
	2.5	delta	0.6	60x8 weeks	Ag80	Daily	VAC50	50	Unvaccinated	2.49852	0.000145833	0.000217708	0.000363542	0.00011875	0.000213542	0.0497031	1199.29	0.07	0.1045	0.1745	0.057	0.1025	23.8575	11992.9	0.7	1.045	1.745	0.57	1.025	238.575
	2.5	delta	1	60x8 weeks	Ag80	Daily	VAC50	50	Unvaccinated	2.49578	0.000146875	0.000888542	0.00103542	0.00030625	0.000620833	0.0501687	1197.97	0.0705	0.4265	0.497	0.147	0.298	24.081	11979.7	0.705	4.265	4.97	1.47	2.98	240.81
	2.5	delta	1.2	60x8 weeks	Ag80	Daily	VAC50	50	Unvaccinated	2.49429	0.000167708	0.00141667	0.00158438	0.000457292	0.000870833	0.0497094	1197.26	0.0805	0.68	0.7605	0.2195	0.418	23.8605	11972.6	0.805	6.8	7.605	2.195	4.18	238.605
	2.5	original	0.6	60x8 weeks	Ag80	Daily	VAC50	75	Unvaccinated	1.24965	0.000114583	6.25e-06	0.000120833	2.70833e-05	5.10417e-05	0.0248479	599.832	0.055	0.003	0.058	0.013	0.0245	11.927	5998.31	0.55	0.03	0.58	0.13	0.245	119.27
	2.5	original	1	60x8 weeks	Ag80	Daily	VAC50	75	Unvaccinated	1.24975	8.22917e-05	6.25e-06	8.85417e-05	2.5e-05	3.64583e-05	0.0250344	599.881	0.0395	0.003	0.0425	0.012	0.0175	12.0165	5998.81	0.395	0.03	0.425	0.12	0.175	120.165
	2.5	original	1.2	60x8 weeks	Ag80	Daily	VAC50	75	Unvaccinated	1.24968	9.89583e-05	7.29167e-06	0.00010625	3.125e-05	4.58333e-05	0.0252167	599.848	0.0475	0.0035	0.051	0.015	0.022	12.104	5998.48	0.475	0.035	0.51	0.15	0.22	121.04
	2.5	alpha	0.6	60x8 weeks	Ag80	Daily	VAC50	75	Unvaccinated	1.2495	0.000126042	4.47917e-05	0.000170833	5.9375e-05	7.1875e-05	0.0250177	599.761	0.0605	0.0215	0.082	0.0285	0.0345	12.0085	5997.61	0.605	0.215	0.82	0.285	0.345	120.085
	2.5	alpha	1	60x8 weeks	Ag80	Daily	VAC50	75	Unvaccinated	1.24952	0.000109375	7.39583e-05	0.000183333	7.08333e-05	7.1875e-05	0.025049	599.772	0.0525	0.0355	0.088	0.034	0.0345	12.0235	5997.72	0.525	0.355	0.88	0.34	0.345	120.235
	2.5	alpha	1.2	60x8 weeks	Ag80	Daily	VAC50	75	Unvaccinated	1.24951	9.89583e-05	8.22917e-05	0.00018125	7.5e-05	7.29167e-05	0.0248698	599.766	0.0475	0.0395	0.087	0.036	0.035	11.9375	5997.66	0.475	0.395	0.87	0.36	0.35	119.375
	2.5	delta	0.6	60x8 weeks	Ag80	Daily	VAC50	75	Unvaccinated	1.24926	0.000104167	0.000213542	0.000317708	0.0001375	0.000110417	0.0247906	599.645	0.05	0.1025	0.1525	0.066	0.053	11.8995	5996.45	0.5	1.025	1.525	0.66	0.53	118.995
	2.5	delta	1	60x8 weeks	Ag80	Daily	VAC50	75	Unvaccinated	1.24732	0.000121875	0.00111875	0.00124062	0.000557292	0.0004	0.0251833	598.713	0.0585	0.537	0.5955	0.2675	0.192	12.088	5987.13	0.585	5.37	5.955	2.675	1.92	120.88
	2.5	delta	1.2	60x8 weeks	Ag80	Daily	VAC50	75	Unvaccinated	1.24566	0.000140625	0.0021125	0.00225312	0.0010125	0.00065	0.024949	597.918	0.0675	1.014	1.0815	0.486	0.312	11.9755	5979.18	0.675	10.14	10.815	4.86	3.12	119.755
	2.5	original	0.6	60x8 weeks	Ag80	Daily	VAC50	100	Unvaccinated	0	9.375e-05	0	9.375e-05	4.58333e-05	0	0	0	0.045	0	0.045	0.022	0	0	0	0.45	0	0.45	0.22	0	0
	2.5	original	1	60x8 weeks	Ag80	Daily	VAC50	100	Unvaccinated	0	8.4375e-05	2.08333e-06	8.64583e-05	4.6875e-05	0	0	0	0.0405	0.001	0.0415	0.0225	0	0	0	0.405	0.01	0.415	0.225	0	0
	2.5	original	1.2	60x8 weeks	Ag80	Daily	VAC50	100	Unvaccinated	0	9.0625e-05	4.16667e-06	9.47917e-05	5.3125e-05	0	0	0	0.0435	0.002	0.0455	0.0255	0	0	0	0.435	0.02	0.455	0.255	0	0
	2.5	alpha	0.6	60x8 weeks	Ag80	Daily	VAC50	100	Unvaccinated	0	8.02083e-05	3.125e-05	0.000111458	6.97917e-05	0	0	0	0.0385	0.015	0.0535	0.0335	0	0	0	0.385	0.15	0.535	0.335	0	0
	2.5	alpha	1	60x8 weeks	Ag80	Daily	VAC50	100	Unvaccinated	0	8.54167e-05	4.58333e-05	0.00013125	7.08333e-05	0	0	0	0.041	0.022	0.063	0.034	0	0	0	0.41	0.22	0.63	0.34	0	0
	2.5	alpha	1.2	60x8 weeks	Ag80	Daily	VAC50	100	Unvaccinated	0	9.0625e-05	0.0001375	0.000228125	0.000148958	0	0	0	0.0435	0.066	0.1095	0.0715	0	0	0	0.435	0.66	1.095	0.715	0	0
	2.5	delta	0.6	60x8 weeks	Ag80	Daily	VAC50	100	Unvaccinated	0	0.000119792	0.000267708	0.0003875	0.000239583	0	0	0	0.0575	0.1285	0.186	0.115	0	0	0	0.575	1.285	1.86	1.15	0	0
	2.5	delta	1	60x8 weeks	Ag80	Daily	VAC50	100	Unvaccinated	0	0.000110417	0.00127396	0.00138437	0.000846875	0	0	0	0.053	0.6115	0.6645	0.4065	0	0	0	0.53	6.115	6.645	4.065	0	0
	2.5	delta	1.2	60x8 weeks	Ag80	Daily	VAC50	100	Unvaccinated	0	0.000120833	0.00233438	0.00245521	0.00146042	0	0	0	0.058	1.1205	1.1785	0.701	0	0	0	0.58	11.205	11.785	7.01	0	0
	2.5	original	0.6	60x8 weeks	Ag80	MWF	NOVAC	0	Unvaccinated	2.99923	0.000189583	3.64583e-05	0.000226042	8.33333e-06	0.00020625	0.0599031	1439.63	0.091	0.0175	0.1085	0.004	0.099	28.7535	14396.3	0.91	0.175	1.085	0.04	0.99	287.535
	2.5	original	1	60x8 weeks	Ag80	MWF	NOVAC	0	Unvaccinated	2.99925	0.000152083	6.04167e-05	0.0002125	5.20833e-06	0.000211458	0.0599542	1439.64	0.073	0.029	0.102	0.0025	0.1015	28.778	14396.4	0.73	0.29	1.02	0.025	1.015	287.78
	2.5	original	1.2	60x8 weeks	Ag80	MWF	NOVAC	0	Unvaccinated	2.99918	0.000136458	7.5e-05	0.000211458	7.29167e-06	0.000213542	0.0598594	1439.61	0.0655	0.036	0.1015	0.0035	0.1025	28.7325	14396.1	0.655	0.36	1.015	0.035	1.025	287.325
	2.5	alpha	0.6	60x8 weeks	Ag80	MWF	NOVAC	0	Unvaccinated	2.9992	0.000158333	7.1875e-05	0.000230208	1.04167e-05	0.000219792	0.0602052	1439.62	0.076	0.0345	0.1105	0.005	0.1055	28.8985	14396.2	0.76	0.345	1.105	0.05	1.055	288.985
	2.5	alpha	1	60x8 weeks	Ag80	MWF	NOVAC	0	Unvaccinated	2.99879	0.000177083	0.000152083	0.000329167	1.25e-05	0.000328125	0.0599448	1439.42	0.085	0.073	0.158	0.006	0.1575	28.7735	14394.2	0.85	0.73	1.58	0.06	1.575	287.735
	2.5	alpha	1.2	60x8 weeks	Ag80	MWF	NOVAC	0	Unvaccinated	2.99832	0.000175	0.000271875	0.000446875	2.08333e-05	0.000444792	0.0600135	1439.19	0.084	0.1305	0.2145	0.01	0.2135	28.8065	14391.9	0.84	1.305	2.145	0.1	2.135	288.065
	2.5	delta	0.6	60x8 weeks	Ag80	MWF	NOVAC	0	Unvaccinated	2.99823	0.000176042	0.000297917	0.000473958	2.5e-05	0.000469792	0.0598406	1439.15	0.0845	0.143	0.2275	0.012	0.2255	28.7235	14391.5	0.845	1.43	2.275	0.12	2.255	287.235
	2.5	delta	1	60x8 weeks	Ag80	MWF	NOVAC	0	Unvaccinated	2.9945	0.000189583	0.00143958	0.00162917	9.6875e-05	0.00155417	0.0598042	1437.36	0.091	0.691	0.782	0.0465	0.746	28.706	14373.6	0.91	6.91	7.82	0.465	7.46	287.06
	2.5	delta	1.2	60x8 weeks	Ag80	MWF	NOVAC	0	Unvaccinated	2.98827	0.000192708	0.0028625	0.00305521	0.000210417	0.00301875	0.0591448	1434.37	0.0925	1.374	1.4665	0.101	1.449	28.3895	14343.7	0.925	13.74	14.665	1.01	14.49	283.895
	2.5	original	0.6	60x8 weeks	Ag80	MWF	VAC95	25	Unvaccinated	2.24941	0.000138542	3.64583e-05	0.000175	9.375e-06	0.000154167	0.0447979	1079.72	0.0665	0.0175	0.084	0.0045	0.074	21.503	10797.2	0.665	0.175	0.84	0.045	0.74	215.03
	2.5	original	1	60x8 weeks	Ag80	MWF	VAC95	25	Unvaccinated	2.24945	0.00013125	2.5e-05	0.00015625	7.29167e-06	0.000147917	0.0448375	1079.73	0.063	0.012	0.075	0.0035	0.071	21.522	10797.3	0.63	0.12	0.75	0.035	0.71	215.22
	2.5	original	1.2	60x8 weeks	Ag80	MWF	VAC95	25	Unvaccinated	2.24958	0.000107292	2.39583e-05	0.00013125	3.125e-06	0.000123958	0.045101	1079.8	0.0515	0.0115	0.063	0.0015	0.0595	21.6485	10798	0.515	0.115	0.63	0.015	0.595	216.485
	2.5	alpha	0.6	60x8 weeks	Ag80	MWF	VAC95	25	Unvaccinated	2.24926	0.000146875	5.41667e-05	0.000201042	1.5625e-05	0.000189583	0.0450594	1079.64	0.0705	0.026	0.0965	0.0075	0.091	21.6285	10796.4	0.705	0.26	0.965	0.075	0.91	216.285
	2.5	alpha	1	60x8 weeks	Ag80	MWF	VAC95	25	Unvaccinated	2.24915	0.000132292	0.000103125	0.000235417	1.45833e-05	0.000232292	0.0450958	1079.59	0.0635	0.0495	0.113	0.007	0.1115	21.646	10795.9	0.635	0.495	1.13	0.07	1.115	216.46
	2.5	alpha	1.2	60x8 weeks	Ag80	MWF	VAC95	25	Unvaccinated	2.2491	0.000123958	0.0001375	0.000261458	1.45833e-05	0.000246875	0.0447375	1079.57	0.0595	0.066	0.1255	0.007	0.1185	21.474	10795.7	0.595	0.66	1.255	0.07	1.185	214.74
	2.5	delta	0.6	60x8 weeks	Ag80	MWF	VAC95	25	Unvaccinated	2.24905	0.000141667	0.000135417	0.000277083	2.70833e-05	0.000259375	0.0452875	1079.55	0.068	0.065	0.133	0.013	0.1245	21.738	10795.5	0.68	0.65	1.33	0.13	1.245	217.38
	2.5	delta	1	60x8 weeks	Ag80	MWF	VAC95	25	Unvaccinated	2.24744	0.000120833	0.000614583	0.000735417	7.8125e-05	0.000666667	0.044976	1078.77	0.058	0.295	0.353	0.0375	0.32	21.5885	10787.7	0.58	2.95	3.53	0.375	3.2	215.885
	2.5	delta	1.2	60x8 weeks	Ag80	MWF	VAC95	25	Unvaccinated	2.24693	0.00014375	0.00069375	0.0008375	8.33333e-05	0.000767708	0.0448333	1078.53	0.069	0.333	0.402	0.04	0.3685	21.52	10785.3	0.69	3.33	4.02	0.4	3.685	215.2
	2.5	original	0.6	60x8 weeks	Ag80	MWF	VAC95	50	Unvaccinated	1.49968	8.54167e-05	7.29167e-06	9.27083e-05	7.29167e-06	8.22917e-05	0.0300281	719.848	0.041	0.0035	0.0445	0.0035	0.0395	14.4135	7198.48	0.41	0.035	0.445	0.035	0.395	144.135
	2.5	original	1	60x8 weeks	Ag80	MWF	VAC95	50	Unvaccinated	1.4996	9.6875e-05	1.25e-05	0.000109375	6.25e-06	0.000102083	0.0298531	719.81	0.0465	0.006	0.0525	0.003	0.049	14.3295	7198.1	0.465	0.06	0.525	0.03	0.49	143.295
	2.5	original	1.2	60x8 weeks	Ag80	MWF	VAC95	50	Unvaccinated	1.49969	9.16667e-05	9.375e-06	0.000101042	1.04167e-05	7.8125e-05	0.0299135	719.851	0.044	0.0045	0.0485	0.005	0.0375	14.3585	7198.52	0.44	0.045	0.485	0.05	0.375	143.585
	2.5	alpha	0.6	60x8 weeks	Ag80	MWF	VAC95	50	Unvaccinated	1.4996	9.6875e-05	1.14583e-05	0.000108333	9.375e-06	0.000104167	0.0299104	719.807	0.0465	0.0055	0.052	0.0045	0.05	14.357	7198.06	0.465	0.055	0.52	0.045	0.5	143.57
	2.5	alpha	1	60x8 weeks	Ag80	MWF	VAC95	50	Unvaccinated	1.4995	0.000115625	3.95833e-05	0.000155208	1.5625e-05	0.00013125	0.0299125	719.759	0.0555	0.019	0.0745	0.0075	0.063	14.358	7197.59	0.555	0.19	0.745	0.075	0.63	143.58
	2.5	alpha	1.2	60x8 weeks	Ag80	MWF	VAC95	50	Unvaccinated	1.49943	0.000103125	5.83333e-05	0.000161458	1.97917e-05	0.000153125	0.0299927	719.724	0.0495	0.028	0.0775	0.0095	0.0735	14.3965	7197.24	0.495	0.28	0.775	0.095	0.735	143.965
	2.5	delta	0.6	60x8 weeks	Ag80	MWF	VAC95	50	Unvaccinated	1.49936	0.00011875	7.91667e-05	0.000197917	2.39583e-05	0.000167708	0.0299687	719.692	0.057	0.038	0.095	0.0115	0.0805	14.385	7196.91	0.57	0.38	0.95	0.115	0.805	143.85
	2.5	delta	1	60x8 weeks	Ag80	MWF	VAC95	50	Unvaccinated	1.49894	0.00010625	0.00020625	0.0003125	4.27083e-05	0.00026875	0.0296958	719.492	0.051	0.099	0.15	0.0205	0.129	14.254	7194.93	0.51	0.99	1.5	0.205	1.29	142.54
	2.5	delta	1.2	60x8 weeks	Ag80	MWF	VAC95	50	Unvaccinated	1.49831	0.000122917	0.000388542	0.000511458	7.29167e-05	0.000423958	0.0300271	719.19	0.059	0.1865	0.2455	0.035	0.2035	14.413	7191.9	0.59	1.865	2.455	0.35	2.035	144.13
	2.5	original	0.6	60x8 weeks	Ag80	MWF	VAC95	75	Unvaccinated	0.749846	5.72917e-05	4.16667e-06	6.14583e-05	9.375e-06	4.0625e-05	0.0149313	359.926	0.0275	0.002	0.0295	0.0045	0.0195	7.167	3599.26	0.275	0.02	0.295	0.045	0.195	71.67
	2.5	original	1	60x8 weeks	Ag80	MWF	VAC95	75	Unvaccinated	0.749821	5.72917e-05	8.33333e-06	6.5625e-05	5.20833e-06	4.58333e-05	0.0149896	359.914	0.0275	0.004	0.0315	0.0025	0.022	7.195	3599.14	0.275	0.04	0.315	0.025	0.22	71.95
	2.5	original	1.2	60x8 weeks	Ag80	MWF	VAC95	75	Unvaccinated	0.749814	6.04167e-05	1.04167e-06	6.14583e-05	3.125e-06	5.10417e-05	0.0147688	359.911	0.029	0.0005	0.0295	0.0015	0.0245	7.089	3599.11	0.29	0.005	0.295	0.015	0.245	70.89
	2.5	alpha	0.6	60x8 weeks	Ag80	MWF	VAC95	75	Unvaccinated	0.749788	6.45833e-05	7.29167e-06	7.1875e-05	3.125e-06	5.625e-05	0.0150167	359.898	0.031	0.0035	0.0345	0.0015	0.027	7.208	3598.98	0.31	0.035	0.345	0.015	0.27	72.08
	2.5	alpha	1	60x8 weeks	Ag80	MWF	VAC95	75	Unvaccinated	0.749766	6.5625e-05	1.14583e-05	7.70833e-05	1.25e-05	6.5625e-05	0.0149031	359.887	0.0315	0.0055	0.037	0.006	0.0315	7.1535	3598.88	0.315	0.055	0.37	0.06	0.315	71.535
	2.5	alpha	1.2	60x8 weeks	Ag80	MWF	VAC95	75	Unvaccinated	0.749839	5.20833e-05	1.14583e-05	6.35417e-05	8.33333e-06	4.58333e-05	0.014951	359.923	0.025	0.0055	0.0305	0.004	0.022	7.1765	3599.22	0.25	0.055	0.305	0.04	0.22	71.765
	2.5	delta	0.6	60x8 weeks	Ag80	MWF	VAC95	75	Unvaccinated	0.749766	6.5625e-05	2.29167e-05	8.85417e-05	1.45833e-05	5.9375e-05	0.0149115	359.887	0.0315	0.011	0.0425	0.007	0.0285	7.1575	3598.88	0.315	0.11	0.425	0.07	0.285	71.575
	2.5	delta	1	60x8 weeks	Ag80	MWF	VAC95	75	Unvaccinated	0.749804	5.9375e-05	2.5e-05	8.4375e-05	1.45833e-05	5e-05	0.0149271	359.906	0.0285	0.012	0.0405	0.007	0.024	7.165	3599.06	0.285	0.12	0.405	0.07	0.24	71.65
	2.5	delta	1.2	60x8 weeks	Ag80	MWF	VAC95	75	Unvaccinated	0.749667	6.35417e-05	8.54167e-05	0.000148958	3.22917e-05	8.95833e-05	0.0151469	359.84	0.0305	0.041	0.0715	0.0155	0.043	7.2705	3598.4	0.305	0.41	0.715	0.155	0.43	72.705
	2.5	original	0.6	60x8 weeks	Ag80	MWF	VAC95	100	Unvaccinated	0	1.25e-05	0	1.25e-05	5.20833e-06	0	0	0	0.006	0	0.006	0.0025	0	0	0	0.06	0	0.06	0.025	0	0
	2.5	original	1	60x8 weeks	Ag80	MWF	VAC95	100	Unvaccinated	0	9.375e-06	0	9.375e-06	4.16667e-06	0	0	0	0.0045	0	0.0045	0.002	0	0	0	0.045	0	0.045	0.02	0	0
	2.5	original	1.2	60x8 weeks	Ag80	MWF	VAC95	100	Unvaccinated	0	1.14583e-05	0	1.14583e-05	3.125e-06	0	0	0	0.0055	0	0.0055	0.0015	0	0	0	0.055	0	0.055	0.015	0	0
	2.5	alpha	0.6	60x8 weeks	Ag80	MWF	VAC95	100	Unvaccinated	0	1.66667e-05	0	1.66667e-05	9.375e-06	0	0	0	0.008	0	0.008	0.0045	0	0	0	0.08	0	0.08	0.045	0	0
	2.5	alpha	1	60x8 weeks	Ag80	MWF	VAC95	100	Unvaccinated	0	2.29167e-05	3.125e-06	2.60417e-05	1.14583e-05	0	0	0	0.011	0.0015	0.0125	0.0055	0	0	0	0.11	0.015	0.125	0.055	0	0
	2.5	alpha	1.2	60x8 weeks	Ag80	MWF	VAC95	100	Unvaccinated	0	1.35417e-05	2.08333e-06	1.5625e-05	7.29167e-06	0	0	0	0.0065	0.001	0.0075	0.0035	0	0	0	0.065	0.01	0.075	0.035	0	0
	2.5	delta	0.6	60x8 weeks	Ag80	MWF	VAC95	100	Unvaccinated	0	2.8125e-05	5.20833e-06	3.33333e-05	1.875e-05	0	0	0	0.0135	0.0025	0.016	0.009	0	0	0	0.135	0.025	0.16	0.09	0	0
	2.5	delta	1	60x8 weeks	Ag80	MWF	VAC95	100	Unvaccinated	0	2.91667e-05	6.25e-06	3.54167e-05	1.875e-05	0	0	0	0.014	0.003	0.017	0.009	0	0	0	0.14	0.03	0.17	0.09	0	0
	2.5	delta	1.2	60x8 weeks	Ag80	MWF	VAC95	100	Unvaccinated	0	2.5e-05	2.1875e-05	4.6875e-05	2.08333e-05	0	0	0	0.012	0.0105	0.0225	0.01	0	0	0	0.12	0.105	0.225	0.1	0	0
	2.5	original	0.6	60x8 weeks	Ag80	MWF	VAC70	25	Unvaccinated	2.24939	0.000167708	3.4375e-05	0.000202083	2.39583e-05	0.000158333	0.0449469	1079.71	0.0805	0.0165	0.097	0.0115	0.076	21.5745	10797.1	0.805	0.165	0.97	0.115	0.76	215.745
	2.5	original	1	60x8 weeks	Ag80	MWF	VAC70	25	Unvaccinated	2.24941	0.000140625	3.85417e-05	0.000179167	1.97917e-05	0.000157292	0.0450188	1079.71	0.0675	0.0185	0.086	0.0095	0.0755	21.609	10797.1	0.675	0.185	0.86	0.095	0.755	216.09
	2.5	original	1.2	60x8 weeks	Ag80	MWF	VAC70	25	Unvaccinated	2.24941	0.000135417	5.41667e-05	0.000189583	1.97917e-05	0.000159375	0.0447604	1079.72	0.065	0.026	0.091	0.0095	0.0765	21.485	10797.2	0.65	0.26	0.91	0.095	0.765	214.85
	2.5	alpha	0.6	60x8 weeks	Ag80	MWF	VAC70	25	Unvaccinated	2.24942	0.000142708	4.16667e-05	0.000184375	1.97917e-05	0.0001625	0.045074	1079.72	0.0685	0.02	0.0885	0.0095	0.078	21.6355	10797.2	0.685	0.2	0.885	0.095	0.78	216.355
	2.5	alpha	1	60x8 weeks	Ag80	MWF	VAC70	25	Unvaccinated	2.24906	0.000153125	0.000121875	0.000275	2.1875e-05	0.000259375	0.0451375	1079.55	0.0735	0.0585	0.132	0.0105	0.1245	21.666	10795.5	0.735	0.585	1.32	0.105	1.245	216.66
	2.5	alpha	1.2	60x8 weeks	Ag80	MWF	VAC70	25	Unvaccinated	2.24913	0.000125	0.000128125	0.000253125	2.5e-05	0.000233333	0.0445948	1079.58	0.06	0.0615	0.1215	0.012	0.112	21.4055	10795.8	0.6	0.615	1.215	0.12	1.12	214.055
	2.5	delta	0.6	60x8 weeks	Ag80	MWF	VAC70	25	Unvaccinated	2.24892	0.000155208	0.00016875	0.000323958	5e-05	0.000280208	0.0450969	1079.48	0.0745	0.081	0.1555	0.024	0.1345	21.6465	10794.8	0.745	0.81	1.555	0.24	1.345	216.465
	2.5	delta	1	60x8 weeks	Ag80	MWF	VAC70	25	Unvaccinated	2.246	0.000165625	0.00110833	0.00127396	0.000178125	0.00105833	0.0450938	1078.08	0.0795	0.532	0.6115	0.0855	0.508	21.645	10780.8	0.795	5.32	6.115	0.855	5.08	216.45
	2.5	delta	1.2	60x8 weeks	Ag80	MWF	VAC70	25	Unvaccinated	2.24539	0.000132292	0.00144375	0.00157604	0.000255208	0.00125417	0.04475	1077.79	0.0635	0.693	0.7565	0.1225	0.602	21.48	10777.9	0.635	6.93	7.565	1.225	6.02	214.8
	2.5	original	0.6	60x8 weeks	Ag80	MWF	VAC70	50	Unvaccinated	1.49966	0.000116667	8.33333e-06	0.000125	1.875e-05	9.0625e-05	0.0301323	719.835	0.056	0.004	0.06	0.009	0.0435	14.4635	7198.35	0.56	0.04	0.6	0.09	0.435	144.635
	2.5	original	1	60x8 weeks	Ag80	MWF	VAC70	50	Unvaccinated	1.49973	9.375e-05	1.45833e-05	0.000108333	1.45833e-05	7.08333e-05	0.0301615	719.869	0.045	0.007	0.052	0.007	0.034	14.4775	7198.69	0.45	0.07	0.52	0.07	0.34	144.775
	2.5	original	1.2	60x8 weeks	Ag80	MWF	VAC70	50	Unvaccinated	1.49966	0.000114583	1.77083e-05	0.000132292	2.39583e-05	9.16667e-05	0.0301333	719.837	0.055	0.0085	0.0635	0.0115	0.044	14.464	7198.38	0.55	0.085	0.635	0.115	0.44	144.64
	2.5	alpha	0.6	60x8 weeks	Ag80	MWF	VAC70	50	Unvaccinated	1.49944	0.000129167	5.20833e-05	0.00018125	2.70833e-05	0.000146875	0.0299479	719.732	0.062	0.025	0.087	0.013	0.0705	14.375	7197.32	0.62	0.25	0.87	0.13	0.705	143.75
	2.5	alpha	1	60x8 weeks	Ag80	MWF	VAC70	50	Unvaccinated	1.49937	0.000148958	9.375e-05	0.000242708	4.16667e-05	0.000177083	0.0299427	719.698	0.0715	0.045	0.1165	0.02	0.085	14.3725	7196.98	0.715	0.45	1.165	0.2	0.85	143.725
	2.5	alpha	1.2	60x8 weeks	Ag80	MWF	VAC70	50	Unvaccinated	1.49947	0.000113542	8.125e-05	0.000194792	2.91667e-05	0.000146875	0.0297938	719.747	0.0545	0.039	0.0935	0.014	0.0705	14.301	7197.48	0.545	0.39	0.935	0.14	0.705	143.01
	2.5	delta	0.6	60x8 weeks	Ag80	MWF	VAC70	50	Unvaccinated	1.49926	0.000117708	0.000171875	0.000289583	6.875e-05	0.000201042	0.0300312	719.646	0.0565	0.0825	0.139	0.033	0.0965	14.415	7196.46	0.565	0.825	1.39	0.33	0.965	144.15
	2.5	delta	1	60x8 weeks	Ag80	MWF	VAC70	50	Unvaccinated	1.498	0.000134375	0.00063125	0.000765625	0.000192708	0.000513542	0.0295312	719.04	0.0645	0.303	0.3675	0.0925	0.2465	14.175	7190.4	0.645	3.03	3.675	0.925	2.465	141.75
	2.5	delta	1.2	60x8 weeks	Ag80	MWF	VAC70	50	Unvaccinated	1.49725	0.000123958	0.00103229	0.00115625	0.000322917	0.000719792	0.0297854	718.68	0.0595	0.4955	0.555	0.155	0.3455	14.297	7186.8	0.595	4.955	5.55	1.55	3.455	142.97
	2.5	original	0.6	60x8 weeks	Ag80	MWF	VAC70	75	Unvaccinated	0.749856	7.5e-05	2.08333e-06	7.70833e-05	1.875e-05	3.75e-05	0.0152469	359.931	0.036	0.001	0.037	0.009	0.018	7.3185	3599.31	0.36	0.01	0.37	0.09	0.18	73.185
	2.5	original	1	60x8 weeks	Ag80	MWF	VAC70	75	Unvaccinated	0.749827	9.6875e-05	1.25e-05	0.000109375	2.91667e-05	4.58333e-05	0.0149146	359.917	0.0465	0.006	0.0525	0.014	0.022	7.159	3599.17	0.465	0.06	0.525	0.14	0.22	71.59
	2.5	original	1.2	60x8 weeks	Ag80	MWF	VAC70	75	Unvaccinated	0.749902	6.04167e-05	3.125e-06	6.35417e-05	1.66667e-05	2.60417e-05	0.0148813	359.953	0.029	0.0015	0.0305	0.008	0.0125	7.143	3599.53	0.29	0.015	0.305	0.08	0.125	71.43
	2.5	alpha	0.6	60x8 weeks	Ag80	MWF	VAC70	75	Unvaccinated	0.749858	7.70833e-05	1.77083e-05	9.47917e-05	3.33333e-05	4.16667e-05	0.0149333	359.932	0.037	0.0085	0.0455	0.016	0.02	7.168	3599.32	0.37	0.085	0.455	0.16	0.2	71.68
	2.5	alpha	1	60x8 weeks	Ag80	MWF	VAC70	75	Unvaccinated	0.74976	8.4375e-05	4.16667e-05	0.000126042	4.16667e-05	6.25e-05	0.0151552	359.885	0.0405	0.02	0.0605	0.02	0.03	7.2745	3598.85	0.405	0.2	0.605	0.2	0.3	72.745
	2.5	alpha	1.2	60x8 weeks	Ag80	MWF	VAC70	75	Unvaccinated	0.749731	8.22917e-05	5.52083e-05	0.0001375	4.27083e-05	7.08333e-05	0.0149083	359.871	0.0395	0.0265	0.066	0.0205	0.034	7.156	3598.71	0.395	0.265	0.66	0.205	0.34	71.56
	2.5	delta	0.6	60x8 weeks	Ag80	MWF	VAC70	75	Unvaccinated	0.749622	0.0001	0.000104167	0.000204167	6.5625e-05	9.6875e-05	0.0150917	359.818	0.048	0.05	0.098	0.0315	0.0465	7.244	3598.18	0.48	0.5	0.98	0.315	0.465	72.44
	2.5	delta	1	60x8 weeks	Ag80	MWF	VAC70	75	Unvaccinated	0.749454	0.000109375	0.000222917	0.000332292	0.000116667	0.000139583	0.0148698	359.738	0.0525	0.107	0.1595	0.056	0.067	7.1375	3597.38	0.525	1.07	1.595	0.56	0.67	71.375
	2.5	delta	1.2	60x8 weeks	Ag80	MWF	VAC70	75	Unvaccinated	0.748941	0.000104167	0.000665625	0.000769792	0.000303125	0.000284375	0.0150969	359.491	0.05	0.3195	0.3695	0.1455	0.1365	7.2465	3594.91	0.5	3.195	3.695	1.455	1.365	72.465
	2.5	original	0.6	60x8 weeks	Ag80	MWF	VAC70	100	Unvaccinated	0	5.72917e-05	0	5.72917e-05	1.97917e-05	0	0	0	0.0275	0	0.0275	0.0095	0	0	0	0.275	0	0.275	0.095	0	0
	2.5	original	1	60x8 weeks	Ag80	MWF	VAC70	100	Unvaccinated	0	5.41667e-05	1.04167e-06	5.52083e-05	2.91667e-05	0	0	0	0.026	0.0005	0.0265	0.014	0	0	0	0.26	0.005	0.265	0.14	0	0
	2.5	original	1.2	60x8 weeks	Ag80	MWF	VAC70	100	Unvaccinated	0	6.35417e-05	0	6.35417e-05	3.4375e-05	0	0	0	0.0305	0	0.0305	0.0165	0	0	0	0.305	0	0.305	0.165	0	0
	2.5	alpha	0.6	60x8 weeks	Ag80	MWF	VAC70	100	Unvaccinated	0	6.97917e-05	1.45833e-05	8.4375e-05	5.625e-05	0	0	0	0.0335	0.007	0.0405	0.027	0	0	0	0.335	0.07	0.405	0.27	0	0
	2.5	alpha	1	60x8 weeks	Ag80	MWF	VAC70	100	Unvaccinated	0	5.10417e-05	1.77083e-05	6.875e-05	4.89583e-05	0	0	0	0.0245	0.0085	0.033	0.0235	0	0	0	0.245	0.085	0.33	0.235	0	0
	2.5	alpha	1.2	60x8 weeks	Ag80	MWF	VAC70	100	Unvaccinated	0	5e-05	2.5e-05	7.5e-05	4.27083e-05	0	0	0	0.024	0.012	0.036	0.0205	0	0	0	0.24	0.12	0.36	0.205	0	0
	2.5	delta	0.6	60x8 weeks	Ag80	MWF	VAC70	100	Unvaccinated	0	5.9375e-05	3.75e-05	9.6875e-05	5.20833e-05	0	0	0	0.0285	0.018	0.0465	0.025	0	0	0	0.285	0.18	0.465	0.25	0	0
	2.5	delta	1	60x8 weeks	Ag80	MWF	VAC70	100	Unvaccinated	0	7.08333e-05	0.000146875	0.000217708	0.000136458	0	0	0	0.034	0.0705	0.1045	0.0655	0	0	0	0.34	0.705	1.045	0.655	0	0
	2.5	delta	1.2	60x8 weeks	Ag80	MWF	VAC70	100	Unvaccinated	0	6.04167e-05	0.000160417	0.000220833	0.000122917	0	0	0	0.029	0.077	0.106	0.059	0	0	0	0.29	0.77	1.06	0.59	0	0
	2.5	original	0.6	60x8 weeks	Ag80	MWF	VAC50	25	Unvaccinated	2.24948	0.000152083	1.66667e-05	0.00016875	1.45833e-05	0.000142708	0.0451146	1079.75	0.073	0.008	0.081	0.007	0.0685	21.655	10797.5	0.73	0.08	0.81	0.07	0.685	216.55
	2.5	original	1	60x8 weeks	Ag80	MWF	VAC50	25	Unvaccinated	2.24944	0.00016875	3.125e-05	0.0002	1.45833e-05	0.00015625	0.0451104	1079.73	0.081	0.015	0.096	0.007	0.075	21.653	10797.3	0.81	0.15	0.96	0.07	0.75	216.53
	2.5	original	1.2	60x8 weeks	Ag80	MWF	VAC50	25	Unvaccinated	2.24932	0.000142708	7.70833e-05	0.000219792	2.08333e-05	0.0001875	0.0446365	1079.67	0.0685	0.037	0.1055	0.01	0.09	21.4255	10796.7	0.685	0.37	1.055	0.1	0.9	214.255
	2.5	alpha	0.6	60x8 weeks	Ag80	MWF	VAC50	25	Unvaccinated	2.24939	0.000151042	6.14583e-05	0.0002125	3.33333e-05	0.0001625	0.0446521	1079.71	0.0725	0.0295	0.102	0.016	0.078	21.433	10797.1	0.725	0.295	1.02	0.16	0.78	214.33
	2.5	alpha	1	60x8 weeks	Ag80	MWF	VAC50	25	Unvaccinated	2.24915	0.000134375	0.000125	0.000259375	3.85417e-05	0.000220833	0.044799	1079.59	0.0645	0.06	0.1245	0.0185	0.106	21.5035	10795.9	0.645	0.6	1.245	0.185	1.06	215.035
	2.5	alpha	1.2	60x8 weeks	Ag80	MWF	VAC50	25	Unvaccinated	2.24898	0.000139583	0.000183333	0.000322917	3.75e-05	0.000280208	0.0450604	1079.51	0.067	0.088	0.155	0.018	0.1345	21.629	10795.1	0.67	0.88	1.55	0.18	1.345	216.29
	2.5	delta	0.6	60x8 weeks	Ag80	MWF	VAC50	25	Unvaccinated	2.24888	0.000139583	0.000238542	0.000378125	5.52083e-05	0.000310417	0.044876	1079.46	0.067	0.1145	0.1815	0.0265	0.149	21.5405	10794.6	0.67	1.145	1.815	0.265	1.49	215.405
	2.5	delta	1	60x8 weeks	Ag80	MWF	VAC50	25	Unvaccinated	2.24663	0.000146875	0.00104792	0.00119479	0.0002125	0.000925	0.0447781	1078.38	0.0705	0.503	0.5735	0.102	0.444	21.4935	10783.8	0.705	5.03	5.735	1.02	4.44	214.935
	2.5	delta	1.2	60x8 weeks	Ag80	MWF	VAC50	25	Unvaccinated	2.24325	0.000172917	0.00222187	0.00239479	0.000440625	0.00182917	0.0446333	1076.76	0.083	1.0665	1.1495	0.2115	0.878	21.424	10767.6	0.83	10.665	11.495	2.115	8.78	214.24
	2.5	original	0.6	60x8 weeks	Ag80	MWF	VAC50	50	Unvaccinated	1.4997	0.000113542	1.35417e-05	0.000127083	3.02083e-05	7.8125e-05	0.0299198	719.857	0.0545	0.0065	0.061	0.0145	0.0375	14.3615	7198.57	0.545	0.065	0.61	0.145	0.375	143.615
	2.5	original	1	60x8 weeks	Ag80	MWF	VAC50	50	Unvaccinated	1.49961	0.000126042	2.29167e-05	0.000148958	2.39583e-05	0.000107292	0.0299479	719.813	0.0605	0.011	0.0715	0.0115	0.0515	14.375	7198.14	0.605	0.11	0.715	0.115	0.515	143.75
	2.5	original	1.2	60x8 weeks	Ag80	MWF	VAC50	50	Unvaccinated	1.49959	0.000148958	4.89583e-05	0.000197917	4.47917e-05	0.000107292	0.0298781	719.804	0.0715	0.0235	0.095	0.0215	0.0515	14.3415	7198.05	0.715	0.235	0.95	0.215	0.515	143.415
	2.5	alpha	0.6	60x8 weeks	Ag80	MWF	VAC50	50	Unvaccinated	1.49963	0.000122917	3.85417e-05	0.000161458	3.64583e-05	0.0001	0.0302198	719.822	0.059	0.0185	0.0775	0.0175	0.048	14.5055	7198.23	0.59	0.185	0.775	0.175	0.48	145.055
	2.5	alpha	1	60x8 weeks	Ag80	MWF	VAC50	50	Unvaccinated	1.4994	0.000130208	0.00011875	0.000248958	6.5625e-05	0.000159375	0.0302229	719.711	0.0625	0.057	0.1195	0.0315	0.0765	14.507	7197.1	0.625	0.57	1.195	0.315	0.765	145.07
	2.5	alpha	1.2	60x8 weeks	Ag80	MWF	VAC50	50	Unvaccinated	1.49933	0.000111458	0.00018125	0.000292708	6.97917e-05	0.000192708	0.0299	719.677	0.0535	0.087	0.1405	0.0335	0.0925	14.352	7196.77	0.535	0.87	1.405	0.335	0.925	143.52
	2.5	delta	0.6	60x8 weeks	Ag80	MWF	VAC50	50	Unvaccinated	1.49887	0.000155208	0.000361458	0.000516667	0.000155208	0.000296875	0.0297854	719.456	0.0745	0.1735	0.248	0.0745	0.1425	14.297	7194.56	0.745	1.735	2.48	0.745	1.425	142.97
	2.5	delta	1	60x8 weeks	Ag80	MWF	VAC50	50	Unvaccinated	1.49739	0.000133333	0.00124479	0.00137813	0.000416667	0.000729167	0.0298281	718.75	0.064	0.5975	0.6615	0.2	0.35	14.3175	7187.49	0.64	5.975	6.615	2	3.5	143.175
	2.5	delta	1.2	60x8 weeks	Ag80	MWF	VAC50	50	Unvaccinated	1.49476	0.00015625	0.00247292	0.00262917	0.000859375	0.00140833	0.029701	717.486	0.075	1.187	1.262	0.4125	0.676	14.2565	7174.86	0.75	11.87	12.62	4.125	6.76	142.565
	2.5	original	0.6	60x8 weeks	Ag80	MWF	VAC50	75	Unvaccinated	0.749785	0.00011875	5.20833e-06	0.000123958	4.47917e-05	5.625e-05	0.0151396	359.897	0.057	0.0025	0.0595	0.0215	0.027	7.267	3598.97	0.57	0.025	0.595	0.215	0.27	72.67
	2.5	original	1	60x8 weeks	Ag80	MWF	VAC50	75	Unvaccinated	0.749821	0.000135417	1.14583e-05	0.000146875	5.72917e-05	4.6875e-05	0.0151104	359.914	0.065	0.0055	0.0705	0.0275	0.0225	7.253	3599.14	0.65	0.055	0.705	0.275	0.225	72.53
	2.5	original	1.2	60x8 weeks	Ag80	MWF	VAC50	75	Unvaccinated	0.749827	0.000121875	8.33333e-06	0.000130208	3.95833e-05	4.375e-05	0.0148198	359.917	0.0585	0.004	0.0625	0.019	0.021	7.1135	3599.17	0.585	0.04	0.625	0.19	0.21	71.135
	2.5	alpha	0.6	60x8 weeks	Ag80	MWF	VAC50	75	Unvaccinated	0.749774	0.000130208	4.6875e-05	0.000177083	8.22917e-05	5.41667e-05	0.0150927	359.892	0.0625	0.0225	0.085	0.0395	0.026	7.2445	3598.91	0.625	0.225	0.85	0.395	0.26	72.445
	2.5	alpha	1	60x8 weeks	Ag80	MWF	VAC50	75	Unvaccinated	0.749684	0.000126042	7.1875e-05	0.000197917	7.39583e-05	8.4375e-05	0.0152	359.849	0.0605	0.0345	0.095	0.0355	0.0405	7.296	3598.49	0.605	0.345	0.95	0.355	0.405	72.96
	2.5	alpha	1.2	60x8 weeks	Ag80	MWF	VAC50	75	Unvaccinated	0.749707	8.22917e-05	0.000104167	0.000186458	6.875e-05	7.8125e-05	0.0149385	359.86	0.0395	0.05	0.0895	0.033	0.0375	7.1705	3598.59	0.395	0.5	0.895	0.33	0.375	71.705
	2.5	delta	0.6	60x8 weeks	Ag80	MWF	VAC50	75	Unvaccinated	0.749535	0.000128125	0.000273958	0.000402083	0.00018125	0.000127083	0.01505	359.777	0.0615	0.1315	0.193	0.087	0.061	7.224	3597.77	0.615	1.315	1.93	0.87	0.61	72.24
	2.5	delta	1	60x8 weeks	Ag80	MWF	VAC50	75	Unvaccinated	0.748657	0.000119792	0.00123438	0.00135417	0.000566667	0.000386458	0.0151052	359.356	0.0575	0.5925	0.65	0.272	0.1855	7.2505	3593.55	0.575	5.925	6.5	2.72	1.855	72.505
	2.5	delta	1.2	60x8 weeks	Ag80	MWF	VAC50	75	Unvaccinated	0.74725	0.000135417	0.00264896	0.00278437	0.00125208	0.000783333	0.0147802	358.68	0.065	1.2715	1.3365	0.601	0.376	7.0945	3586.8	0.65	12.715	13.365	6.01	3.76	70.945
	2.5	original	0.6	60x8 weeks	Ag80	MWF	VAC50	100	Unvaccinated	0	8.54167e-05	0	8.54167e-05	4.89583e-05	0	0	0	0.041	0	0.041	0.0235	0	0	0	0.41	0	0.41	0.235	0	0
	2.5	original	1	60x8 weeks	Ag80	MWF	VAC50	100	Unvaccinated	0	9.47917e-05	2.08333e-06	9.6875e-05	4.89583e-05	0	0	0	0.0455	0.001	0.0465	0.0235	0	0	0	0.455	0.01	0.465	0.235	0	0
	2.5	original	1.2	60x8 weeks	Ag80	MWF	VAC50	100	Unvaccinated	0	8.75e-05	3.125e-06	9.0625e-05	4.58333e-05	0	0	0	0.042	0.0015	0.0435	0.022	0	0	0	0.42	0.015	0.435	0.22	0	0
	2.5	alpha	0.6	60x8 weeks	Ag80	MWF	VAC50	100	Unvaccinated	0	9.89583e-05	3.64583e-05	0.000135417	8.4375e-05	0	0	0	0.0475	0.0175	0.065	0.0405	0	0	0	0.475	0.175	0.65	0.405	0	0
	2.5	alpha	1	60x8 weeks	Ag80	MWF	VAC50	100	Unvaccinated	0	9.375e-05	6.97917e-05	0.000163542	0.000108333	0	0	0	0.045	0.0335	0.0785	0.052	0	0	0	0.45	0.335	0.785	0.52	0	0
	2.5	alpha	1.2	60x8 weeks	Ag80	MWF	VAC50	100	Unvaccinated	0	8.75e-05	0.000109375	0.000196875	0.000129167	0	0	0	0.042	0.0525	0.0945	0.062	0	0	0	0.42	0.525	0.945	0.62	0	0
	2.5	delta	0.6	60x8 weeks	Ag80	MWF	VAC50	100	Unvaccinated	0	0.000130208	0.000294792	0.000425	0.000271875	0	0	0	0.0625	0.1415	0.204	0.1305	0	0	0	0.625	1.415	2.04	1.305	0	0
	2.5	delta	1	60x8 weeks	Ag80	MWF	VAC50	100	Unvaccinated	0	0.000125	0.00125417	0.00137917	0.000820833	0	0	0	0.06	0.602	0.662	0.394	0	0	0	0.6	6.02	6.62	3.94	0	0
	2.5	delta	1.2	60x8 weeks	Ag80	MWF	VAC50	100	Unvaccinated	0	0.000110417	0.00201563	0.00212604	0.00134583	0	0	0	0.053	0.9675	1.0205	0.646	0	0	0	0.53	9.675	10.205	6.46	0	0
	2.5	original	0.6	60x8 weeks	Ag80	M	NOVAC	0	Unvaccinated	0.999789	0.000178125	8.85417e-05	0.000266667	6.875e-05	0.000127083	0.020274	479.899	0.0855	0.0425	0.128	0.033	0.061	9.7315	4798.98	0.855	0.425	1.28	0.33	0.61	97.315
	2.5	original	1	60x8 weeks	Ag80	M	NOVAC	0	Unvaccinated	0.999647	0.00015625	0.0002375	0.00039375	0.000110417	0.000205208	0.0198187	479.83	0.075	0.114	0.189	0.053	0.0985	9.513	4798.31	0.75	1.14	1.89	0.53	0.985	95.13
	2.5	original	1.2	60x8 weeks	Ag80	M	NOVAC	0	Unvaccinated	0.999589	0.000175	0.000336458	0.000511458	0.000126042	0.000255208	0.0198906	479.803	0.084	0.1615	0.2455	0.0605	0.1225	9.5475	4798.02	0.84	1.615	2.455	0.605	1.225	95.475
	2.5	alpha	0.6	60x8 weeks	Ag80	M	NOVAC	0	Unvaccinated	0.99956	0.000146875	0.000345833	0.000492708	0.000142708	0.000276042	0.0201771	479.789	0.0705	0.166	0.2365	0.0685	0.1325	9.685	4797.89	0.705	1.66	2.365	0.685	1.325	96.85
	2.5	alpha	1	60x8 weeks	Ag80	M	NOVAC	0	Unvaccinated	0.998873	0.000155208	0.00111667	0.00127188	0.000352083	0.000744792	0.0199448	479.459	0.0745	0.536	0.6105	0.169	0.3575	9.5735	4794.59	0.745	5.36	6.105	1.69	3.575	95.735
	2.5	alpha	1.2	60x8 weeks	Ag80	M	NOVAC	0	Unvaccinated	0.997698	0.000165625	0.00233125	0.00249687	0.000769792	0.00139896	0.0195365	478.895	0.0795	1.119	1.1985	0.3695	0.6715	9.3775	4788.95	0.795	11.19	11.985	3.695	6.715	93.775
	2.5	delta	0.6	60x8 weeks	Ag80	M	NOVAC	0	Unvaccinated	0.997572	0.000175	0.00265208	0.00282708	0.000878125	0.00152812	0.0198677	478.834	0.084	1.273	1.357	0.4215	0.7335	9.5365	4788.35	0.84	12.73	13.57	4.215	7.335	95.365
	2.5	delta	1	60x8 weeks	Ag80	M	NOVAC	0	Unvaccinated	0.994011	0.000173958	0.00641667	0.00659063	0.00210104	0.00364271	0.0196521	477.125	0.0835	3.08	3.1635	1.0085	1.7485	9.433	4771.26	0.835	30.8	31.635	10.085	17.485	94.33
	2.5	delta	1.2	60x8 weeks	Ag80	M	NOVAC	0	Unvaccinated	0.993327	0.000186458	0.00703125	0.00721771	0.00223333	0.00394792	0.0196896	476.797	0.0895	3.375	3.4645	1.072	1.895	9.451	4767.97	0.895	33.75	34.645	10.72	18.95	94.51
	2.5	original	0.6	60x8 weeks	Ag80	M	VAC95	25	Unvaccinated	0.749851	0.00015625	4.89583e-05	0.000205208	4.47917e-05	9.89583e-05	0.0150688	359.928	0.075	0.0235	0.0985	0.0215	0.0475	7.233	3599.28	0.75	0.235	0.985	0.215	0.475	72.33
	2.5	original	1	60x8 weeks	Ag80	M	VAC95	25	Unvaccinated	0.749786	0.000154167	0.000122917	0.000277083	8.125e-05	0.000128125	0.0149667	359.897	0.074	0.059	0.133	0.039	0.0615	7.184	3598.97	0.74	0.59	1.33	0.39	0.615	71.84
	2.5	original	1.2	60x8 weeks	Ag80	M	VAC95	25	Unvaccinated	0.749774	0.00015	0.000130208	0.000280208	7.08333e-05	0.000136458	0.0151104	359.892	0.072	0.0625	0.1345	0.034	0.0655	7.253	3598.91	0.72	0.625	1.345	0.34	0.655	72.53
	2.5	alpha	0.6	60x8 weeks	Ag80	M	VAC95	25	Unvaccinated	0.749749	0.00013125	0.000117708	0.000248958	9.89583e-05	0.000117708	0.0147854	359.88	0.063	0.0565	0.1195	0.0475	0.0565	7.097	3598.8	0.63	0.565	1.195	0.475	0.565	70.97
	2.5	alpha	1	60x8 weeks	Ag80	M	VAC95	25	Unvaccinated	0.749539	0.00013125	0.000423958	0.000555208	0.000167708	0.0003	0.014899	359.779	0.063	0.2035	0.2665	0.0805	0.144	7.1515	3597.78	0.63	2.035	2.665	0.805	1.44	71.515
	2.5	alpha	1.2	60x8 weeks	Ag80	M	VAC95	25	Unvaccinated	0.749394	0.00014375	0.000685417	0.000829167	0.000238542	0.00043125	0.0150375	359.709	0.069	0.329	0.398	0.1145	0.207	7.218	3597.09	0.69	3.29	3.98	1.145	2.07	72.18
	2.5	delta	0.6	60x8 weeks	Ag80	M	VAC95	25	Unvaccinated	0.748917	0.000157292	0.00110312	0.00126042	0.000410417	0.000642708	0.0149052	359.48	0.0755	0.5295	0.605	0.197	0.3085	7.1545	3594.8	0.755	5.295	6.05	1.97	3.085	71.545
	2.5	delta	1	60x8 weeks	Ag80	M	VAC95	25	Unvaccinated	0.74763	0.000125	0.00278229	0.00290729	0.000946875	0.00150208	0.0147531	358.863	0.06	1.3355	1.3955	0.4545	0.721	7.0815	3588.62	0.6	13.355	13.955	4.545	7.21	70.815
	2.5	delta	1.2	60x8 weeks	Ag80	M	VAC95	25	Unvaccinated	0.746571	0.000139583	0.00408542	0.004225	0.00143229	0.00210729	0.0146917	358.354	0.067	1.961	2.028	0.6875	1.0115	7.052	3583.54	0.67	19.61	20.28	6.875	10.115	70.52
	2.5	original	0.6	60x8 weeks	Ag80	M	VAC95	50	Unvaccinated	0.499909	9.6875e-05	2.70833e-05	0.000123958	2.91667e-05	5.52083e-05	0.0100125	239.957	0.0465	0.013	0.0595	0.014	0.0265	4.806	2399.57	0.465	0.13	0.595	0.14	0.265	48.06
	2.5	original	1	60x8 weeks	Ag80	M	VAC95	50	Unvaccinated	0.499914	8.4375e-05	4.375e-05	0.000128125	3.22917e-05	5.83333e-05	0.00988021	239.958	0.0405	0.021	0.0615	0.0155	0.028	4.7425	2399.59	0.405	0.21	0.615	0.155	0.28	47.425
	2.5	original	1.2	60x8 weeks	Ag80	M	VAC95	50	Unvaccinated	0.499906	8.22917e-05	3.125e-05	0.000113542	2.91667e-05	6.04167e-05	0.0100021	239.955	0.0395	0.015	0.0545	0.014	0.029	4.801	2399.55	0.395	0.15	0.545	0.14	0.29	48.01
	2.5	alpha	0.6	60x8 weeks	Ag80	M	VAC95	50	Unvaccinated	0.499873	8.4375e-05	4.89583e-05	0.000133333	3.85417e-05	7.29167e-05	0.00991667	239.939	0.0405	0.0235	0.064	0.0185	0.035	4.76	2399.39	0.405	0.235	0.64	0.185	0.35	47.6
	2.5	alpha	1	60x8 weeks	Ag80	M	VAC95	50	Unvaccinated	0.499835	9.27083e-05	0.000127083	0.000219792	7.5e-05	0.000103125	0.00995313	239.921	0.0445	0.061	0.1055	0.036	0.0495	4.7775	2399.21	0.445	0.61	1.055	0.36	0.495	47.775
	2.5	alpha	1.2	60x8 weeks	Ag80	M	VAC95	50	Unvaccinated	0.499756	8.33333e-05	0.000202083	0.000285417	9.6875e-05	0.000138542	0.00987708	239.883	0.04	0.097	0.137	0.0465	0.0665	4.741	2398.83	0.4	0.97	1.37	0.465	0.665	47.41
	2.5	delta	0.6	60x8 weeks	Ag80	M	VAC95	50	Unvaccinated	0.49973	0.000121875	0.000234375	0.00035625	0.000119792	0.000167708	0.0100427	239.87	0.0585	0.1125	0.171	0.0575	0.0805	4.8205	2398.7	0.585	1.125	1.71	0.575	0.805	48.205
	2.5	delta	1	60x8 weeks	Ag80	M	VAC95	50	Unvaccinated	0.499301	9.89583e-05	0.000873958	0.000972917	0.000347917	0.000430208	0.00996563	239.665	0.0475	0.4195	0.467	0.167	0.2065	4.7835	2396.64	0.475	4.195	4.67	1.67	2.065	47.835
	2.5	delta	1.2	60x8 weeks	Ag80	M	VAC95	50	Unvaccinated	0.498693	0.000110417	0.00167187	0.00178229	0.000652083	0.000766667	0.010001	239.373	0.053	0.8025	0.8555	0.313	0.368	4.8005	2393.72	0.53	8.025	8.555	3.13	3.68	48.005
	2.5	original	0.6	60x8 weeks	Ag80	M	VAC95	75	Unvaccinated	0.249957	5.20833e-05	5.20833e-06	5.72917e-05	1.77083e-05	2.08333e-05	0.00502708	119.98	0.025	0.0025	0.0275	0.0085	0.01	2.413	1199.8	0.25	0.025	0.275	0.085	0.1	24.13
	2.5	original	1	60x8 weeks	Ag80	M	VAC95	75	Unvaccinated	0.249938	6.45833e-05	1.14583e-05	7.60417e-05	2.39583e-05	3.33333e-05	0.00502604	119.97	0.031	0.0055	0.0365	0.0115	0.016	2.4125	1199.7	0.31	0.055	0.365	0.115	0.16	24.125
	2.5	original	1.2	60x8 weeks	Ag80	M	VAC95	75	Unvaccinated	0.24996	5.41667e-05	1.04167e-05	6.45833e-05	1.25e-05	3.02083e-05	0.00495729	119.981	0.026	0.005	0.031	0.006	0.0145	2.3795	1199.81	0.26	0.05	0.31	0.06	0.145	23.795
	2.5	alpha	0.6	60x8 weeks	Ag80	M	VAC95	75	Unvaccinated	0.249952	5.3125e-05	1.875e-05	7.1875e-05	2.08333e-05	3.22917e-05	0.00509792	119.977	0.0255	0.009	0.0345	0.01	0.0155	2.447	1199.77	0.255	0.09	0.345	0.1	0.155	24.47
	2.5	alpha	1	60x8 weeks	Ag80	M	VAC95	75	Unvaccinated	0.249926	6.14583e-05	3.75e-05	9.89583e-05	2.91667e-05	4.375e-05	0.00514792	119.965	0.0295	0.018	0.0475	0.014	0.021	2.471	1199.64	0.295	0.18	0.475	0.14	0.21	24.71
	2.5	alpha	1.2	60x8 weeks	Ag80	M	VAC95	75	Unvaccinated	0.249919	6.35417e-05	4.79167e-05	0.000111458	4.6875e-05	3.22917e-05	0.00496354	119.961	0.0305	0.023	0.0535	0.0225	0.0155	2.3825	1199.61	0.305	0.23	0.535	0.225	0.155	23.825
	2.5	delta	0.6	60x8 weeks	Ag80	M	VAC95	75	Unvaccinated	0.249942	5.52083e-05	3.125e-05	8.64583e-05	3.95833e-05	2.60417e-05	0.00500937	119.972	0.0265	0.015	0.0415	0.019	0.0125	2.4045	1199.72	0.265	0.15	0.415	0.19	0.125	24.045
	2.5	delta	1	60x8 weeks	Ag80	M	VAC95	75	Unvaccinated	0.249841	6.97917e-05	0.000166667	0.000236458	8.95833e-05	9.79167e-05	0.00498021	119.924	0.0335	0.08	0.1135	0.043	0.047	2.3905	1199.23	0.335	0.8	1.135	0.43	0.47	23.905
	2.5	delta	1.2	60x8 weeks	Ag80	M	VAC95	75	Unvaccinated	0.249789	7.8125e-05	0.000314583	0.000392708	0.000166667	0.000123958	0.00509479	119.898	0.0375	0.151	0.1885	0.08	0.0595	2.4455	1198.98	0.375	1.51	1.885	0.8	0.595	24.455
	2.5	original	0.6	60x8 weeks	Ag80	M	VAC95	100	Unvaccinated	0	1.25e-05	0	1.25e-05	7.29167e-06	0	0	0	0.006	0	0.006	0.0035	0	0	0	0.06	0	0.06	0.035	0	0
	2.5	original	1	60x8 weeks	Ag80	M	VAC95	100	Unvaccinated	0	1.04167e-05	0	1.04167e-05	4.16667e-06	0	0	0	0.005	0	0.005	0.002	0	0	0	0.05	0	0.05	0.02	0	0
	2.5	original	1.2	60x8 weeks	Ag80	M	VAC95	100	Unvaccinated	0	1.45833e-05	0	1.45833e-05	7.29167e-06	0	0	0	0.007	0	0.007	0.0035	0	0	0	0.07	0	0.07	0.035	0	0
	2.5	alpha	0.6	60x8 weeks	Ag80	M	VAC95	100	Unvaccinated	0	1.97917e-05	2.08333e-06	2.1875e-05	8.33333e-06	0	0	0	0.0095	0.001	0.0105	0.004	0	0	0	0.095	0.01	0.105	0.04	0	0
	2.5	alpha	1	60x8 weeks	Ag80	M	VAC95	100	Unvaccinated	0	8.33333e-06	1.04167e-06	9.375e-06	4.16667e-06	0	0	0	0.004	0.0005	0.0045	0.002	0	0	0	0.04	0.005	0.045	0.02	0	0
	2.5	alpha	1.2	60x8 weeks	Ag80	M	VAC95	100	Unvaccinated	0	1.04167e-05	0	1.04167e-05	4.16667e-06	0	0	0	0.005	0	0.005	0.002	0	0	0	0.05	0	0.05	0.02	0	0
	2.5	delta	0.6	60x8 weeks	Ag80	M	VAC95	100	Unvaccinated	0	2.8125e-05	1.04167e-06	2.91667e-05	1.875e-05	0	0	0	0.0135	0.0005	0.014	0.009	0	0	0	0.135	0.005	0.14	0.09	0	0
	2.5	delta	1	60x8 weeks	Ag80	M	VAC95	100	Unvaccinated	0	2.1875e-05	1.35417e-05	3.54167e-05	2.29167e-05	0	0	0	0.0105	0.0065	0.017	0.011	0	0	0	0.105	0.065	0.17	0.11	0	0
	2.5	delta	1.2	60x8 weeks	Ag80	M	VAC95	100	Unvaccinated	0	1.77083e-05	5.20833e-06	2.29167e-05	1.5625e-05	0	0	0	0.0085	0.0025	0.011	0.0075	0	0	0	0.085	0.025	0.11	0.075	0	0
	2.5	original	0.6	60x8 weeks	Ag80	M	VAC70	25	Unvaccinated	0.749855	0.000144792	6.14583e-05	0.00020625	5.20833e-05	9.6875e-05	0.0149031	359.93	0.0695	0.0295	0.099	0.025	0.0465	7.1535	3599.3	0.695	0.295	0.99	0.25	0.465	71.535
	2.5	original	1	60x8 weeks	Ag80	M	VAC70	25	Unvaccinated	0.749822	0.000134375	9.89583e-05	0.000233333	7.60417e-05	9.47917e-05	0.0150854	359.914	0.0645	0.0475	0.112	0.0365	0.0455	7.241	3599.14	0.645	0.475	1.12	0.365	0.455	72.41
	2.5	original	1.2	60x8 weeks	Ag80	M	VAC70	25	Unvaccinated	0.749736	0.000151042	0.000195833	0.000346875	0.000108333	0.000146875	0.0149938	359.873	0.0725	0.094	0.1665	0.052	0.0705	7.197	3598.74	0.725	0.94	1.665	0.52	0.705	71.97
	2.5	alpha	0.6	60x8 weeks	Ag80	M	VAC70	25	Unvaccinated	0.749744	0.000154167	0.000207292	0.000361458	0.00010625	0.000183333	0.0149229	359.877	0.074	0.0995	0.1735	0.051	0.088	7.163	3598.77	0.74	0.995	1.735	0.51	0.88	71.63
	2.5	alpha	1	60x8 weeks	Ag80	M	VAC70	25	Unvaccinated	0.749277	0.00015	0.0007625	0.0009125	0.000270833	0.00046875	0.0147646	359.653	0.072	0.366	0.438	0.13	0.225	7.087	3596.53	0.72	3.66	4.38	1.3	2.25	70.87
	2.5	alpha	1.2	60x8 weeks	Ag80	M	VAC70	25	Unvaccinated	0.74907	0.000136458	0.00100833	0.00114479	0.000392708	0.000559375	0.0150802	359.553	0.0655	0.484	0.5495	0.1885	0.2685	7.2385	3595.53	0.655	4.84	5.495	1.885	2.685	72.385
	2.5	delta	0.6	60x8 weeks	Ag80	M	VAC70	25	Unvaccinated	0.748702	0.000158333	0.00140313	0.00156146	0.000602083	0.0007375	0.0148469	359.377	0.076	0.6735	0.7495	0.289	0.354	7.1265	3593.77	0.76	6.735	7.495	2.89	3.54	71.265
	2.5	delta	1	60x8 weeks	Ag80	M	VAC70	25	Unvaccinated	0.746881	0.00014375	0.00398542	0.00412917	0.00158438	0.00180833	0.0149021	358.503	0.069	1.913	1.982	0.7605	0.868	7.153	3585.03	0.69	19.13	19.82	7.605	8.68	71.53
	2.5	delta	1.2	60x8 weeks	Ag80	M	VAC70	25	Unvaccinated	0.746586	0.000146875	0.00480833	0.00495521	0.00190521	0.00202187	0.0149396	358.361	0.0705	2.308	2.3785	0.9145	0.9705	7.171	3583.61	0.705	23.08	23.785	9.145	9.705	71.71
	2.5	original	0.6	60x8 weeks	Ag80	M	VAC70	50	Unvaccinated	0.499912	0.000123958	2.70833e-05	0.000151042	5.10417e-05	5.9375e-05	0.010174	239.958	0.0595	0.013	0.0725	0.0245	0.0285	4.8835	2399.58	0.595	0.13	0.725	0.245	0.285	48.835
	2.5	original	1	60x8 weeks	Ag80	M	VAC70	50	Unvaccinated	0.499874	0.000117708	6.66667e-05	0.000184375	6.04167e-05	6.66667e-05	0.00994792	239.94	0.0565	0.032	0.0885	0.029	0.032	4.775	2399.39	0.565	0.32	0.885	0.29	0.32	47.75
	2.5	original	1.2	60x8 weeks	Ag80	M	VAC70	50	Unvaccinated	0.499896	0.000109375	5e-05	0.000159375	4.27083e-05	6.875e-05	0.0101073	239.95	0.0525	0.024	0.0765	0.0205	0.033	4.8515	2399.5	0.525	0.24	0.765	0.205	0.33	48.515
	2.5	alpha	0.6	60x8 weeks	Ag80	M	VAC70	50	Unvaccinated	0.499823	0.000140625	0.000111458	0.000252083	9.6875e-05	0.000101042	0.00997396	239.915	0.0675	0.0535	0.121	0.0465	0.0485	4.7875	2399.15	0.675	0.535	1.21	0.465	0.485	47.875
	2.5	alpha	1	60x8 weeks	Ag80	M	VAC70	50	Unvaccinated	0.499792	9.16667e-05	0.000214583	0.00030625	0.000109375	0.000119792	0.00988958	239.9	0.044	0.103	0.147	0.0525	0.0575	4.747	2399	0.44	1.03	1.47	0.525	0.575	47.47
	2.5	alpha	1.2	60x8 weeks	Ag80	M	VAC70	50	Unvaccinated	0.49972	0.0001125	0.000325	0.0004375	0.000142708	0.000186458	0.00996458	239.865	0.054	0.156	0.21	0.0685	0.0895	4.783	2398.66	0.54	1.56	2.1	0.685	0.895	47.83
	2.5	delta	0.6	60x8 weeks	Ag80	M	VAC70	50	Unvaccinated	0.499568	0.000120833	0.000557292	0.000678125	0.000290625	0.000238542	0.0100115	239.792	0.058	0.2675	0.3255	0.1395	0.1145	4.8055	2397.93	0.58	2.675	3.255	1.395	1.145	48.055
	2.5	delta	1	60x8 weeks	Ag80	M	VAC70	50	Unvaccinated	0.498237	0.00014375	0.00273437	0.00287813	0.00125521	0.00100312	0.00980833	239.154	0.069	1.3125	1.3815	0.6025	0.4815	4.708	2391.54	0.69	13.125	13.815	6.025	4.815	47.08
	2.5	delta	1.2	60x8 weeks	Ag80	M	VAC70	50	Unvaccinated	0.498276	0.000115625	0.00295625	0.00307187	0.00137708	0.0009875	0.00990729	239.173	0.0555	1.419	1.4745	0.661	0.474	4.7555	2391.72	0.555	14.19	14.745	6.61	4.74	47.555
	2.5	original	0.6	60x8 weeks	Ag80	M	VAC70	75	Unvaccinated	0.249957	9.0625e-05	1.14583e-05	0.000102083	3.95833e-05	2.60417e-05	0.00501354	119.98	0.0435	0.0055	0.049	0.019	0.0125	2.4065	1199.8	0.435	0.055	0.49	0.19	0.125	24.065
	2.5	original	1	60x8 weeks	Ag80	M	VAC70	75	Unvaccinated	0.249947	8.33333e-05	1.5625e-05	9.89583e-05	4.6875e-05	1.77083e-05	0.00502708	119.975	0.04	0.0075	0.0475	0.0225	0.0085	2.413	1199.74	0.4	0.075	0.475	0.225	0.085	24.13
	2.5	original	1.2	60x8 weeks	Ag80	M	VAC70	75	Unvaccinated	0.249957	8.33333e-05	1.66667e-05	0.0001	5.625e-05	1.97917e-05	0.00498229	119.98	0.04	0.008	0.048	0.027	0.0095	2.3915	1199.8	0.4	0.08	0.48	0.27	0.095	23.915
	2.5	alpha	0.6	60x8 weeks	Ag80	M	VAC70	75	Unvaccinated	0.249953	7.5e-05	3.64583e-05	0.000111458	5.9375e-05	2.91667e-05	0.00505833	119.978	0.036	0.0175	0.0535	0.0285	0.014	2.428	1199.78	0.36	0.175	0.535	0.285	0.14	24.28
	2.5	alpha	1	60x8 weeks	Ag80	M	VAC70	75	Unvaccinated	0.249898	8.64583e-05	0.000125	0.000211458	8.75e-05	6.45833e-05	0.00505937	119.951	0.0415	0.06	0.1015	0.042	0.031	2.4285	1199.51	0.415	0.6	1.015	0.42	0.31	24.285
	2.5	alpha	1.2	60x8 weeks	Ag80	M	VAC70	75	Unvaccinated	0.249876	9.6875e-05	0.000183333	0.000280208	0.000115625	8.4375e-05	0.00489271	119.941	0.0465	0.088	0.1345	0.0555	0.0405	2.3485	1199.4	0.465	0.88	1.345	0.555	0.405	23.485
	2.5	delta	0.6	60x8 weeks	Ag80	M	VAC70	75	Unvaccinated	0.249884	7.39583e-05	0.0001875	0.000261458	0.000145833	5.41667e-05	0.00507708	119.945	0.0355	0.09	0.1255	0.07	0.026	2.437	1199.44	0.355	0.9	1.255	0.7	0.26	24.37
	2.5	delta	1	60x8 weeks	Ag80	M	VAC70	75	Unvaccinated	0.249664	0.000107292	0.001	0.00110729	0.000542708	0.000209375	0.00494479	119.838	0.0515	0.48	0.5315	0.2605	0.1005	2.3735	1198.38	0.515	4.8	5.315	2.605	1.005	23.735
	2.5	delta	1.2	60x8 weeks	Ag80	M	VAC70	75	Unvaccinated	0.249421	9.0625e-05	0.0017	0.00179062	0.00094375	0.000316667	0.00492083	119.722	0.0435	0.816	0.8595	0.453	0.152	2.362	1197.22	0.435	8.16	8.595	4.53	1.52	23.62
	2.5	original	0.6	60x8 weeks	Ag80	M	VAC70	100	Unvaccinated	0	4.58333e-05	0	4.58333e-05	2.29167e-05	0	0	0	0.022	0	0.022	0.011	0	0	0	0.22	0	0.22	0.11	0	0
	2.5	original	1	60x8 weeks	Ag80	M	VAC70	100	Unvaccinated	0	5.83333e-05	0	5.83333e-05	3.33333e-05	0	0	0	0.028	0	0.028	0.016	0	0	0	0.28	0	0.28	0.16	0	0
	2.5	original	1.2	60x8 weeks	Ag80	M	VAC70	100	Unvaccinated	0	6.66667e-05	1.04167e-06	6.77083e-05	3.125e-05	0	0	0	0.032	0.0005	0.0325	0.015	0	0	0	0.32	0.005	0.325	0.15	0	0
	2.5	alpha	0.6	60x8 weeks	Ag80	M	VAC70	100	Unvaccinated	0	4.89583e-05	9.375e-06	5.83333e-05	3.22917e-05	0	0	0	0.0235	0.0045	0.028	0.0155	0	0	0	0.235	0.045	0.28	0.155	0	0
	2.5	alpha	1	60x8 weeks	Ag80	M	VAC70	100	Unvaccinated	0	7.08333e-05	2.39583e-05	9.47917e-05	5.10417e-05	0	0	0	0.034	0.0115	0.0455	0.0245	0	0	0	0.34	0.115	0.455	0.245	0	0
	2.5	alpha	1.2	60x8 weeks	Ag80	M	VAC70	100	Unvaccinated	0	5.9375e-05	2.5e-05	8.4375e-05	5e-05	0	0	0	0.0285	0.012	0.0405	0.024	0	0	0	0.285	0.12	0.405	0.24	0	0
	2.5	delta	0.6	60x8 weeks	Ag80	M	VAC70	100	Unvaccinated	0	6.45833e-05	5.20833e-05	0.000116667	7.08333e-05	0	0	0	0.031	0.025	0.056	0.034	0	0	0	0.31	0.25	0.56	0.34	0	0
	2.5	delta	1	60x8 weeks	Ag80	M	VAC70	100	Unvaccinated	0	7.91667e-05	0.000210417	0.000289583	0.000191667	0	0	0	0.038	0.101	0.139	0.092	0	0	0	0.38	1.01	1.39	0.92	0	0
	2.5	delta	1.2	60x8 weeks	Ag80	M	VAC70	100	Unvaccinated	0	6.875e-05	0.000259375	0.000328125	0.000210417	0	0	0	0.033	0.1245	0.1575	0.101	0	0	0	0.33	1.245	1.575	1.01	0	0
	2.5	original	0.6	60x8 weeks	Ag80	M	VAC50	25	Unvaccinated	0.749838	0.000163542	6.45833e-05	0.000228125	7.91667e-05	7.91667e-05	0.0150792	359.922	0.0785	0.031	0.1095	0.038	0.038	7.238	3599.22	0.785	0.31	1.095	0.38	0.38	72.38
	2.5	original	1	60x8 weeks	Ag80	M	VAC50	25	Unvaccinated	0.7498	0.00014375	0.000132292	0.000276042	9.16667e-05	0.0001	0.0150635	359.904	0.069	0.0635	0.1325	0.044	0.048	7.2305	3599.04	0.69	0.635	1.325	0.44	0.48	72.305
	2.5	original	1.2	60x8 weeks	Ag80	M	VAC50	25	Unvaccinated	0.749783	0.000165625	0.000171875	0.0003375	8.64583e-05	0.0001375	0.0148708	359.896	0.0795	0.0825	0.162	0.0415	0.066	7.138	3598.96	0.795	0.825	1.62	0.415	0.66	71.38
	2.5	alpha	0.6	60x8 weeks	Ag80	M	VAC50	25	Unvaccinated	0.749766	0.00015	0.000167708	0.000317708	0.0001	0.000148958	0.0149083	359.887	0.072	0.0805	0.1525	0.048	0.0715	7.156	3598.88	0.72	0.805	1.525	0.48	0.715	71.56
	2.5	alpha	1	60x8 weeks	Ag80	M	VAC50	25	Unvaccinated	0.749263	0.000153125	0.000871875	0.001025	0.000358333	0.000457292	0.0150052	359.646	0.0735	0.4185	0.492	0.172	0.2195	7.2025	3596.46	0.735	4.185	4.92	1.72	2.195	72.025
	2.5	alpha	1.2	60x8 weeks	Ag80	M	VAC50	25	Unvaccinated	0.74921	0.000161458	0.0009125	0.00107396	0.000365625	0.000482292	0.0149865	359.621	0.0775	0.438	0.5155	0.1755	0.2315	7.1935	3596.21	0.775	4.38	5.155	1.755	2.315	71.935
	2.5	delta	0.6	60x8 weeks	Ag80	M	VAC50	25	Unvaccinated	0.748351	0.000151042	0.00208542	0.00223646	0.000880208	0.000986458	0.0147427	359.209	0.0725	1.001	1.0735	0.4225	0.4735	7.0765	3592.09	0.725	10.01	10.735	4.225	4.735	70.765
	2.5	delta	1	60x8 weeks	Ag80	M	VAC50	25	Unvaccinated	0.746259	0.000160417	0.00533542	0.00549583	0.00218229	0.00220729	0.0148062	358.204	0.077	2.561	2.638	1.0475	1.0595	7.107	3582.05	0.77	25.61	26.38	10.475	10.595	71.07
	2.5	delta	1.2	60x8 weeks	Ag80	M	VAC50	25	Unvaccinated	0.746281	0.000134375	0.00519167	0.00532604	0.00217083	0.00216667	0.0147812	358.215	0.0645	2.492	2.5565	1.042	1.04	7.095	3582.15	0.645	24.92	25.565	10.42	10.4	70.95
	2.5	original	0.6	60x8 weeks	Ag80	M	VAC50	50	Unvaccinated	0.499942	0.000123958	2.60417e-05	0.00015	4.375e-05	4.6875e-05	0.0101302	239.972	0.0595	0.0125	0.072	0.021	0.0225	4.8625	2399.72	0.595	0.125	0.72	0.21	0.225	48.625
	2.5	original	1	60x8 weeks	Ag80	M	VAC50	50	Unvaccinated	0.49991	0.000128125	5.3125e-05	0.00018125	5.83333e-05	5.83333e-05	0.00996979	239.957	0.0615	0.0255	0.087	0.028	0.028	4.7855	2399.57	0.615	0.255	0.87	0.28	0.28	47.855
	2.5	original	1.2	60x8 weeks	Ag80	M	VAC50	50	Unvaccinated	0.499869	0.000140625	0.000108333	0.000248958	8.33333e-05	8.02083e-05	0.0100167	239.937	0.0675	0.052	0.1195	0.04	0.0385	4.808	2399.37	0.675	0.52	1.195	0.4	0.385	48.08
	2.5	alpha	0.6	60x8 weeks	Ag80	M	VAC50	50	Unvaccinated	0.499804	0.000142708	0.000130208	0.000272917	0.000102083	0.000132292	0.0100865	239.906	0.0685	0.0625	0.131	0.049	0.0635	4.8415	2399.06	0.685	0.625	1.31	0.49	0.635	48.415
	2.5	alpha	1	60x8 weeks	Ag80	M	VAC50	50	Unvaccinated	0.499696	0.000126042	0.000354167	0.000480208	0.000216667	0.000169792	0.00989687	239.854	0.0605	0.17	0.2305	0.104	0.0815	4.7505	2398.54	0.605	1.7	2.305	1.04	0.815	47.505
	2.5	alpha	1.2	60x8 weeks	Ag80	M	VAC50	50	Unvaccinated	0.499591	0.000139583	0.000608333	0.000747917	0.000317708	0.000259375	0.00995625	239.804	0.067	0.292	0.359	0.1525	0.1245	4.779	2398.03	0.67	2.92	3.59	1.525	1.245	47.79
	2.5	delta	0.6	60x8 weeks	Ag80	M	VAC50	50	Unvaccinated	0.499528	0.000155208	0.00090625	0.00106146	0.00048125	0.000276042	0.00998125	239.774	0.0745	0.435	0.5095	0.231	0.1325	4.791	2397.74	0.745	4.35	5.095	2.31	1.325	47.91
	2.5	delta	1	60x8 weeks	Ag80	M	VAC50	50	Unvaccinated	0.498493	0.000128125	0.00310417	0.00323229	0.0014875	0.000934375	0.00976667	239.276	0.0615	1.49	1.5515	0.714	0.4485	4.688	2392.76	0.615	14.9	15.515	7.14	4.485	46.88
	2.5	delta	1.2	60x8 weeks	Ag80	M	VAC50	50	Unvaccinated	0.497672	0.000146875	0.00481875	0.00496563	0.00238438	0.00135937	0.00994792	238.882	0.0705	2.313	2.3835	1.1445	0.6525	4.775	2388.82	0.705	23.13	23.835	11.445	6.525	47.75
	2.5	original	0.6	60x8 weeks	Ag80	M	VAC50	75	Unvaccinated	0.249953	0.000102083	1.35417e-05	0.000115625	5.52083e-05	1.875e-05	0.00496146	119.978	0.049	0.0065	0.0555	0.0265	0.009	2.3815	1199.78	0.49	0.065	0.555	0.265	0.09	23.815
	2.5	original	1	60x8 weeks	Ag80	M	VAC50	75	Unvaccinated	0.249957	0.000110417	3.02083e-05	0.000140625	5.10417e-05	3.33333e-05	0.00493438	119.98	0.053	0.0145	0.0675	0.0245	0.016	2.3685	1199.8	0.53	0.145	0.675	0.245	0.16	23.685
	2.5	original	1.2	60x8 weeks	Ag80	M	VAC50	75	Unvaccinated	0.249936	0.000103125	4.47917e-05	0.000147917	5.72917e-05	3.54167e-05	0.00483542	119.969	0.0495	0.0215	0.071	0.0275	0.017	2.321	1199.69	0.495	0.215	0.71	0.275	0.17	23.21
	2.5	alpha	0.6	60x8 weeks	Ag80	M	VAC50	75	Unvaccinated	0.249925	0.000103125	7.29167e-05	0.000176042	7.91667e-05	4.79167e-05	0.0048875	119.964	0.0495	0.035	0.0845	0.038	0.023	2.346	1199.64	0.495	0.35	0.845	0.38	0.23	23.46
	2.5	alpha	1	60x8 weeks	Ag80	M	VAC50	75	Unvaccinated	0.249906	0.000107292	0.000135417	0.000242708	0.000128125	5.72917e-05	0.00505833	119.955	0.0515	0.065	0.1165	0.0615	0.0275	2.428	1199.55	0.515	0.65	1.165	0.615	0.275	24.28
	2.5	alpha	1.2	60x8 weeks	Ag80	M	VAC50	75	Unvaccinated	0.249868	0.000115625	0.000196875	0.0003125	0.0001625	6.77083e-05	0.00498021	119.936	0.0555	0.0945	0.15	0.078	0.0325	2.3905	1199.37	0.555	0.945	1.5	0.78	0.325	23.905
	2.5	delta	0.6	60x8 weeks	Ag80	M	VAC50	75	Unvaccinated	0.249818	0.000128125	0.000489583	0.000617708	0.000330208	0.000102083	0.00508125	119.912	0.0615	0.235	0.2965	0.1585	0.049	2.439	1199.12	0.615	2.35	2.965	1.585	0.49	24.39
	2.5	delta	1	60x8 weeks	Ag80	M	VAC50	75	Unvaccinated	0.249514	0.000122917	0.00195417	0.00207708	0.00112396	0.000275	0.00489375	119.766	0.059	0.938	0.997	0.5395	0.132	2.349	1197.66	0.59	9.38	9.97	5.395	1.32	23.49
	2.5	delta	1.2	60x8 weeks	Ag80	M	VAC50	75	Unvaccinated	0.249049	0.000142708	0.00379271	0.00393542	0.002125	0.000563542	0.00486771	119.543	0.0685	1.8205	1.889	1.02	0.2705	2.3365	1195.43	0.685	18.205	18.89	10.2	2.705	23.365
	2.5	original	0.6	60x8 weeks	Ag80	M	VAC50	100	Unvaccinated	0	8.85417e-05	0	8.85417e-05	3.95833e-05	0	0	0	0.0425	0	0.0425	0.019	0	0	0	0.425	0	0.425	0.19	0	0
	2.5	original	1	60x8 weeks	Ag80	M	VAC50	100	Unvaccinated	0	9.27083e-05	2.08333e-06	9.47917e-05	4.16667e-05	0	0	0	0.0445	0.001	0.0455	0.02	0	0	0	0.445	0.01	0.455	0.2	0	0
	2.5	original	1.2	60x8 weeks	Ag80	M	VAC50	100	Unvaccinated	0	0.000102083	5.20833e-06	0.000107292	5.20833e-05	0	0	0	0.049	0.0025	0.0515	0.025	0	0	0	0.49	0.025	0.515	0.25	0	0
	2.5	alpha	0.6	60x8 weeks	Ag80	M	VAC50	100	Unvaccinated	0	9.6875e-05	3.125e-05	0.000128125	6.875e-05	0	0	0	0.0465	0.015	0.0615	0.033	0	0	0	0.465	0.15	0.615	0.33	0	0
	2.5	alpha	1	60x8 weeks	Ag80	M	VAC50	100	Unvaccinated	0	9.27083e-05	7.29167e-05	0.000165625	0.000109375	0	0	0	0.0445	0.035	0.0795	0.0525	0	0	0	0.445	0.35	0.795	0.525	0	0
	2.5	alpha	1.2	60x8 weeks	Ag80	M	VAC50	100	Unvaccinated	0	9.0625e-05	8.64583e-05	0.000177083	0.000105208	0	0	0	0.0435	0.0415	0.085	0.0505	0	0	0	0.435	0.415	0.85	0.505	0	0
	2.5	delta	0.6	60x8 weeks	Ag80	M	VAC50	100	Unvaccinated	0	0.000109375	0.00026875	0.000378125	0.000216667	0	0	0	0.0525	0.129	0.1815	0.104	0	0	0	0.525	1.29	1.815	1.04	0	0
	2.5	delta	1	60x8 weeks	Ag80	M	VAC50	100	Unvaccinated	0	0.000122917	0.00147708	0.0016	0.000980208	0	0	0	0.059	0.709	0.768	0.4705	0	0	0	0.59	7.09	7.68	4.705	0	0
	2.5	delta	1.2	60x8 weeks	Ag80	M	VAC50	100	Unvaccinated	0	0.00011875	0.00286354	0.00298229	0.0019125	0	0	0	0.057	1.3745	1.4315	0.918	0	0	0	0.57	13.745	14.315	9.18	0	0
	2.5	original	0.6	60x8 weeks	NOTEST	NA	NOVAC	0	All	0	0.000179167	0.000132292	0.000311458	0.000141667	0	0	0	0.086	0.0635	0.1495	0.068	0	0	0	0.86	0.635	1.495	0.68	0	0
	2.5	original	1	60x8 weeks	NOTEST	NA	NOVAC	0	All	0	0.000183333	0.000471875	0.000655208	0.00030625	0	0	0	0.088	0.2265	0.3145	0.147	0	0	0	0.88	2.265	3.145	1.47	0	0
	2.5	original	1.2	60x8 weeks	NOTEST	NA	NOVAC	0	All	0	0.000153125	0.000789583	0.000942708	0.00048125	0	0	0	0.0735	0.379	0.4525	0.231	0	0	0	0.735	3.79	4.525	2.31	0	0
	2.5	alpha	0.6	60x8 weeks	NOTEST	NA	NOVAC	0	All	0	0.000161458	0.00109479	0.00125625	0.0007625	0	0	0	0.0775	0.5255	0.603	0.366	0	0	0	0.775	5.255	6.03	3.66	0	0
	2.5	alpha	1	60x8 weeks	NOTEST	NA	NOVAC	0	All	0	0.000172917	0.00408958	0.0042625	0.00254375	0	0	0	0.083	1.963	2.046	1.221	0	0	0	0.83	19.63	20.46	12.21	0	0
	2.5	alpha	1.2	60x8 weeks	NOTEST	NA	NOVAC	0	All	0	0.000175	0.00589583	0.00607083	0.00367917	0	0	0	0.084	2.83	2.914	1.766	0	0	0	0.84	28.3	29.14	17.66	0	0
	2.5	delta	0.6	60x8 weeks	NOTEST	NA	NOVAC	0	All	0	0.000176042	0.00607604	0.00625208	0.00383542	0	0	0	0.0845	2.9165	3.001	1.841	0	0	0	0.845	29.165	30.01	18.41	0	0
	2.5	delta	1	60x8 weeks	NOTEST	NA	NOVAC	0	All	0	0.000175	0.00787396	0.00804896	0.0051	0	0	0	0.084	3.7795	3.8635	2.448	0	0	0	0.84	37.795	38.635	24.48	0	0
	2.5	delta	1.2	60x8 weeks	NOTEST	NA	NOVAC	0	All	0	0.000166667	0.00807396	0.00824062	0.00522813	0	0	0	0.08	3.8755	3.9555	2.5095	0	0	0	0.8	38.755	39.555	25.095	0	0
	2.5	original	0.6	60x8 weeks	NOTEST	NA	VAC95	25	All	0	0.000142708	7.08333e-05	0.000213542	0.00011875	0	0	0	0.0685	0.034	0.1025	0.057	0	0	0	0.685	0.34	1.025	0.57	0	0
	2.5	original	1	60x8 weeks	NOTEST	NA	VAC95	25	All	0	0.000136458	0.000132292	0.00026875	0.000130208	0	0	0	0.0655	0.0635	0.129	0.0625	0	0	0	0.655	0.635	1.29	0.625	0	0
	2.5	original	1.2	60x8 weeks	NOTEST	NA	VAC95	25	All	0	0.000132292	0.000310417	0.000442708	0.000240625	0	0	0	0.0635	0.149	0.2125	0.1155	0	0	0	0.635	1.49	2.125	1.155	0	0
	2.5	alpha	0.6	60x8 weeks	NOTEST	NA	VAC95	25	All	0	0.0001375	0.000366667	0.000504167	0.000317708	0	0	0	0.066	0.176	0.242	0.1525	0	0	0	0.66	1.76	2.42	1.525	0	0
	2.5	alpha	1	60x8 weeks	NOTEST	NA	VAC95	25	All	0	0.000144792	0.0015375	0.00168229	0.000977083	0	0	0	0.0695	0.738	0.8075	0.469	0	0	0	0.695	7.38	8.075	4.69	0	0
	2.5	alpha	1.2	60x8 weeks	NOTEST	NA	VAC95	25	All	0	0.000128125	0.00195	0.00207813	0.00120521	0	0	0	0.0615	0.936	0.9975	0.5785	0	0	0	0.615	9.36	9.975	5.785	0	0
	2.5	delta	0.6	60x8 weeks	NOTEST	NA	VAC95	25	All	0	0.000132292	0.00273437	0.00286667	0.00183125	0	0	0	0.0635	1.3125	1.376	0.879	0	0	0	0.635	13.125	13.76	8.79	0	0
	2.5	delta	1	60x8 weeks	NOTEST	NA	VAC95	25	All	0	0.000148958	0.00564167	0.00579062	0.0035	0	0	0	0.0715	2.708	2.7795	1.68	0	0	0	0.715	27.08	27.795	16.8	0	0
	2.5	delta	1.2	60x8 weeks	NOTEST	NA	VAC95	25	All	0	0.000139583	0.00566875	0.00580833	0.00358333	0	0	0	0.067	2.721	2.788	1.72	0	0	0	0.67	27.21	27.88	17.2	0	0
	2.5	original	0.6	60x8 weeks	NOTEST	NA	VAC95	50	All	0	8.75e-05	2.91667e-05	0.000116667	6.35417e-05	0	0	0	0.042	0.014	0.056	0.0305	0	0	0	0.42	0.14	0.56	0.305	0	0
	2.5	original	1	60x8 weeks	NOTEST	NA	VAC95	50	All	0	0.000102083	5.9375e-05	0.000161458	8.4375e-05	0	0	0	0.049	0.0285	0.0775	0.0405	0	0	0	0.49	0.285	0.775	0.405	0	0
	2.5	original	1.2	60x8 weeks	NOTEST	NA	VAC95	50	All	0	8.02083e-05	7.60417e-05	0.00015625	8.33333e-05	0	0	0	0.0385	0.0365	0.075	0.04	0	0	0	0.385	0.365	0.75	0.4	0	0
	2.5	alpha	0.6	60x8 weeks	NOTEST	NA	VAC95	50	All	0	0.000107292	0.00014375	0.000251042	0.0001625	0	0	0	0.0515	0.069	0.1205	0.078	0	0	0	0.515	0.69	1.205	0.78	0	0
	2.5	alpha	1	60x8 weeks	NOTEST	NA	VAC95	50	All	0	0.000101042	0.000296875	0.000397917	0.000238542	0	0	0	0.0485	0.1425	0.191	0.1145	0	0	0	0.485	1.425	1.91	1.145	0	0
	2.5	alpha	1.2	60x8 weeks	NOTEST	NA	VAC95	50	All	0	9.58333e-05	0.000480208	0.000576042	0.000359375	0	0	0	0.046	0.2305	0.2765	0.1725	0	0	0	0.46	2.305	2.765	1.725	0	0
	2.5	delta	0.6	60x8 weeks	NOTEST	NA	VAC95	50	All	0	9.375e-05	0.000811458	0.000905208	0.000607292	0	0	0	0.045	0.3895	0.4345	0.2915	0	0	0	0.45	3.895	4.345	2.915	0	0
	2.5	delta	1	60x8 weeks	NOTEST	NA	VAC95	50	All	0	0.00011875	0.00236979	0.00248854	0.00144583	0	0	0	0.057	1.1375	1.1945	0.694	0	0	0	0.57	11.375	11.945	6.94	0	0
	2.5	delta	1.2	60x8 weeks	NOTEST	NA	VAC95	50	All	0	8.75e-05	0.00206563	0.00215313	0.00126458	0	0	0	0.042	0.9915	1.0335	0.607	0	0	0	0.42	9.915	10.335	6.07	0	0
	2.5	original	0.6	60x8 weeks	NOTEST	NA	VAC95	75	All	0	5.9375e-05	7.29167e-06	6.66667e-05	2.70833e-05	0	0	0	0.0285	0.0035	0.032	0.013	0	0	0	0.285	0.035	0.32	0.13	0	0
	2.5	original	1	60x8 weeks	NOTEST	NA	VAC95	75	All	0	4.27083e-05	5.20833e-06	4.79167e-05	2.5e-05	0	0	0	0.0205	0.0025	0.023	0.012	0	0	0	0.205	0.025	0.23	0.12	0	0
	2.5	original	1.2	60x8 weeks	NOTEST	NA	VAC95	75	All	0	4.6875e-05	1.45833e-05	6.14583e-05	3.33333e-05	0	0	0	0.0225	0.007	0.0295	0.016	0	0	0	0.225	0.07	0.295	0.16	0	0
	2.5	alpha	0.6	60x8 weeks	NOTEST	NA	VAC95	75	All	0	5.72917e-05	1.77083e-05	7.5e-05	4.58333e-05	0	0	0	0.0275	0.0085	0.036	0.022	0	0	0	0.275	0.085	0.36	0.22	0	0
	2.5	alpha	1	60x8 weeks	NOTEST	NA	VAC95	75	All	0	5.625e-05	5.10417e-05	0.000107292	5.625e-05	0	0	0	0.027	0.0245	0.0515	0.027	0	0	0	0.27	0.245	0.515	0.27	0	0
	2.5	alpha	1.2	60x8 weeks	NOTEST	NA	VAC95	75	All	0	5.52083e-05	5e-05	0.000105208	5.9375e-05	0	0	0	0.0265	0.024	0.0505	0.0285	0	0	0	0.265	0.24	0.505	0.285	0	0
	2.5	delta	0.6	60x8 weeks	NOTEST	NA	VAC95	75	All	0	5.9375e-05	0.000109375	0.00016875	0.0001125	0	0	0	0.0285	0.0525	0.081	0.054	0	0	0	0.285	0.525	0.81	0.54	0	0
	2.5	delta	1	60x8 weeks	NOTEST	NA	VAC95	75	All	0	5.52083e-05	0.000214583	0.000269792	0.000159375	0	0	0	0.0265	0.103	0.1295	0.0765	0	0	0	0.265	1.03	1.295	0.765	0	0
	2.5	delta	1.2	60x8 weeks	NOTEST	NA	VAC95	75	All	0	6.66667e-05	0.00051875	0.000585417	0.000339583	0	0	0	0.032	0.249	0.281	0.163	0	0	0	0.32	2.49	2.81	1.63	0	0
	2.5	original	0.6	60x8 weeks	NOTEST	NA	VAC95	100	All	0	1.66667e-05	0	1.66667e-05	8.33333e-06	0	0	0	0.008	0	0.008	0.004	0	0	0	0.08	0	0.08	0.04	0	0
	2.5	original	1	60x8 weeks	NOTEST	NA	VAC95	100	All	0	1.35417e-05	1.04167e-06	1.45833e-05	3.125e-06	0	0	0	0.0065	0.0005	0.007	0.0015	0	0	0	0.065	0.005	0.07	0.015	0	0
	2.5	original	1.2	60x8 weeks	NOTEST	NA	VAC95	100	All	0	1.35417e-05	0	1.35417e-05	6.25e-06	0	0	0	0.0065	0	0.0065	0.003	0	0	0	0.065	0	0.065	0.03	0	0
	2.5	alpha	0.6	60x8 weeks	NOTEST	NA	VAC95	100	All	0	1.45833e-05	2.08333e-06	1.66667e-05	9.375e-06	0	0	0	0.007	0.001	0.008	0.0045	0	0	0	0.07	0.01	0.08	0.045	0	0
	2.5	alpha	1	60x8 weeks	NOTEST	NA	VAC95	100	All	0	1.77083e-05	0	1.77083e-05	6.25e-06	0	0	0	0.0085	0	0.0085	0.003	0	0	0	0.085	0	0.085	0.03	0	0
	2.5	alpha	1.2	60x8 weeks	NOTEST	NA	VAC95	100	All	0	1.5625e-05	1.04167e-06	1.66667e-05	9.375e-06	0	0	0	0.0075	0.0005	0.008	0.0045	0	0	0	0.075	0.005	0.08	0.045	0	0
	2.5	delta	0.6	60x8 weeks	NOTEST	NA	VAC95	100	All	0	3.125e-05	6.25e-06	3.75e-05	1.66667e-05	0	0	0	0.015	0.003	0.018	0.008	0	0	0	0.15	0.03	0.18	0.08	0	0
	2.5	delta	1	60x8 weeks	NOTEST	NA	VAC95	100	All	0	1.77083e-05	4.16667e-06	2.1875e-05	1.25e-05	0	0	0	0.0085	0.002	0.0105	0.006	0	0	0	0.085	0.02	0.105	0.06	0	0
	2.5	delta	1.2	60x8 weeks	NOTEST	NA	VAC95	100	All	0	2.91667e-05	8.33333e-06	3.75e-05	2.08333e-05	0	0	0	0.014	0.004	0.018	0.01	0	0	0	0.14	0.04	0.18	0.1	0	0
	2.5	original	0.6	60x8 weeks	NOTEST	NA	VAC70	25	All	0	0.000166667	9.16667e-05	0.000258333	0.000130208	0	0	0	0.08	0.044	0.124	0.0625	0	0	0	0.8	0.44	1.24	0.625	0	0
	2.5	original	1	60x8 weeks	NOTEST	NA	VAC70	25	All	0	0.000157292	0.000278125	0.000435417	0.000223958	0	0	0	0.0755	0.1335	0.209	0.1075	0	0	0	0.755	1.335	2.09	1.075	0	0
	2.5	original	1.2	60x8 weeks	NOTEST	NA	VAC70	25	All	0	0.000151042	0.000322917	0.000473958	0.000239583	0	0	0	0.0725	0.155	0.2275	0.115	0	0	0	0.725	1.55	2.275	1.15	0	0
	2.5	alpha	0.6	60x8 weeks	NOTEST	NA	VAC70	25	All	0	0.000133333	0.000516667	0.00065	0.000390625	0	0	0	0.064	0.248	0.312	0.1875	0	0	0	0.64	2.48	3.12	1.875	0	0
	2.5	alpha	1	60x8 weeks	NOTEST	NA	VAC70	25	All	0	0.000134375	0.00153958	0.00167396	0.000984375	0	0	0	0.0645	0.739	0.8035	0.4725	0	0	0	0.645	7.39	8.035	4.725	0	0
	2.5	alpha	1.2	60x8 weeks	NOTEST	NA	VAC70	25	All	0	0.000147917	0.00273333	0.00288125	0.0017375	0	0	0	0.071	1.312	1.383	0.834	0	0	0	0.71	13.12	13.83	8.34	0	0
	2.5	delta	0.6	60x8 weeks	NOTEST	NA	VAC70	25	All	0	0.000167708	0.00438958	0.00455729	0.00276354	0	0	0	0.0805	2.107	2.1875	1.3265	0	0	0	0.805	21.07	21.875	13.265	0	0
	2.5	delta	1	60x8 weeks	NOTEST	NA	VAC70	25	All	0	0.000136458	0.00557812	0.00571458	0.00365208	0	0	0	0.0655	2.6775	2.743	1.753	0	0	0	0.655	26.775	27.43	17.53	0	0
	2.5	delta	1.2	60x8 weeks	NOTEST	NA	VAC70	25	All	0	0.000139583	0.00646979	0.00660937	0.00431458	0	0	0	0.067	3.1055	3.1725	2.071	0	0	0	0.67	31.055	31.725	20.71	0	0
	2.5	original	0.6	60x8 weeks	NOTEST	NA	VAC70	50	All	0	0.000134375	4.58333e-05	0.000180208	8.22917e-05	0	0	0	0.0645	0.022	0.0865	0.0395	0	0	0	0.645	0.22	0.865	0.395	0	0
	2.5	original	1	60x8 weeks	NOTEST	NA	VAC70	50	All	0	0.000103125	6.45833e-05	0.000167708	8.22917e-05	0	0	0	0.0495	0.031	0.0805	0.0395	0	0	0	0.495	0.31	0.805	0.395	0	0
	2.5	original	1.2	60x8 weeks	NOTEST	NA	VAC70	50	All	0	0.000110417	0.000152083	0.0002625	0.000153125	0	0	0	0.053	0.073	0.126	0.0735	0	0	0	0.53	0.73	1.26	0.735	0	0
	2.5	alpha	0.6	60x8 weeks	NOTEST	NA	VAC70	50	All	0	0.000129167	0.000202083	0.00033125	0.000204167	0	0	0	0.062	0.097	0.159	0.098	0	0	0	0.62	0.97	1.59	0.98	0	0
	2.5	alpha	1	60x8 weeks	NOTEST	NA	VAC70	50	All	0	0.000121875	0.0005625	0.000684375	0.0004375	0	0	0	0.0585	0.27	0.3285	0.21	0	0	0	0.585	2.7	3.285	2.1	0	0
	2.5	alpha	1.2	60x8 weeks	NOTEST	NA	VAC70	50	All	0	0.000122917	0.0010375	0.00116042	0.000678125	0	0	0	0.059	0.498	0.557	0.3255	0	0	0	0.59	4.98	5.57	3.255	0	0
	2.5	delta	0.6	60x8 weeks	NOTEST	NA	VAC70	50	All	0	0.000117708	0.00149271	0.00161042	0.00103021	0	0	0	0.0565	0.7165	0.773	0.4945	0	0	0	0.565	7.165	7.73	4.945	0	0
	2.5	delta	1	60x8 weeks	NOTEST	NA	VAC70	50	All	0	0.000113542	0.00379896	0.0039125	0.0023125	0	0	0	0.0545	1.8235	1.878	1.11	0	0	0	0.545	18.235	18.78	11.1	0	0
	2.5	delta	1.2	60x8 weeks	NOTEST	NA	VAC70	50	All	0	0.000119792	0.0049625	0.00508229	0.00316875	0	0	0	0.0575	2.382	2.4395	1.521	0	0	0	0.575	23.82	24.395	15.21	0	0
	2.5	original	0.6	60x8 weeks	NOTEST	NA	VAC70	75	All	0	9.89583e-05	1.97917e-05	0.00011875	6.04167e-05	0	0	0	0.0475	0.0095	0.057	0.029	0	0	0	0.475	0.095	0.57	0.29	0	0
	2.5	original	1	60x8 weeks	NOTEST	NA	VAC70	75	All	0	9.27083e-05	3.02083e-05	0.000122917	6.04167e-05	0	0	0	0.0445	0.0145	0.059	0.029	0	0	0	0.445	0.145	0.59	0.29	0	0
	2.5	original	1.2	60x8 weeks	NOTEST	NA	VAC70	75	All	0	8.75e-05	2.39583e-05	0.000111458	5.83333e-05	0	0	0	0.042	0.0115	0.0535	0.028	0	0	0	0.42	0.115	0.535	0.28	0	0
	2.5	alpha	0.6	60x8 weeks	NOTEST	NA	VAC70	75	All	0	8.54167e-05	4.375e-05	0.000129167	8.4375e-05	0	0	0	0.041	0.021	0.062	0.0405	0	0	0	0.41	0.21	0.62	0.405	0	0
	2.5	alpha	1	60x8 weeks	NOTEST	NA	VAC70	75	All	0	9.47917e-05	9.89583e-05	0.00019375	0.000121875	0	0	0	0.0455	0.0475	0.093	0.0585	0	0	0	0.455	0.475	0.93	0.585	0	0
	2.5	alpha	1.2	60x8 weeks	NOTEST	NA	VAC70	75	All	0	9.16667e-05	0.000209375	0.000301042	0.000172917	0	0	0	0.044	0.1005	0.1445	0.083	0	0	0	0.44	1.005	1.445	0.83	0	0
	2.5	delta	0.6	60x8 weeks	NOTEST	NA	VAC70	75	All	0	9.47917e-05	0.0002625	0.000357292	0.000219792	0	0	0	0.0455	0.126	0.1715	0.1055	0	0	0	0.455	1.26	1.715	1.055	0	0
	2.5	delta	1	60x8 weeks	NOTEST	NA	VAC70	75	All	0	0.000102083	0.00161042	0.0017125	0.00107396	0	0	0	0.049	0.773	0.822	0.5155	0	0	0	0.49	7.73	8.22	5.155	0	0
	2.5	delta	1.2	60x8 weeks	NOTEST	NA	VAC70	75	All	0	8.02083e-05	0.00162708	0.00170729	0.00101667	0	0	0	0.0385	0.781	0.8195	0.488	0	0	0	0.385	7.81	8.195	4.88	0	0
	2.5	original	0.6	60x8 weeks	NOTEST	NA	VAC70	100	All	0	5.83333e-05	0	5.83333e-05	1.875e-05	0	0	0	0.028	0	0.028	0.009	0	0	0	0.28	0	0.28	0.09	0	0
	2.5	original	1	60x8 weeks	NOTEST	NA	VAC70	100	All	0	5.52083e-05	0	5.52083e-05	2.91667e-05	0	0	0	0.0265	0	0.0265	0.014	0	0	0	0.265	0	0.265	0.14	0	0
	2.5	original	1.2	60x8 weeks	NOTEST	NA	VAC70	100	All	0	5.72917e-05	1.04167e-06	5.83333e-05	3.22917e-05	0	0	0	0.0275	0.0005	0.028	0.0155	0	0	0	0.275	0.005	0.28	0.155	0	0
	2.5	alpha	0.6	60x8 weeks	NOTEST	NA	VAC70	100	All	0	6.04167e-05	9.375e-06	6.97917e-05	4.16667e-05	0	0	0	0.029	0.0045	0.0335	0.02	0	0	0	0.29	0.045	0.335	0.2	0	0
	2.5	alpha	1	60x8 weeks	NOTEST	NA	VAC70	100	All	0	5.41667e-05	1.875e-05	7.29167e-05	4.27083e-05	0	0	0	0.026	0.009	0.035	0.0205	0	0	0	0.26	0.09	0.35	0.205	0	0
	2.5	alpha	1.2	60x8 weeks	NOTEST	NA	VAC70	100	All	0	5.83333e-05	2.5e-05	8.33333e-05	4.79167e-05	0	0	0	0.028	0.012	0.04	0.023	0	0	0	0.28	0.12	0.4	0.23	0	0
	2.5	delta	0.6	60x8 weeks	NOTEST	NA	VAC70	100	All	0	7.1875e-05	6.45833e-05	0.000136458	8.02083e-05	0	0	0	0.0345	0.031	0.0655	0.0385	0	0	0	0.345	0.31	0.655	0.385	0	0
	2.5	delta	1	60x8 weeks	NOTEST	NA	VAC70	100	All	0	7.08333e-05	0.000141667	0.0002125	0.0001375	0	0	0	0.034	0.068	0.102	0.066	0	0	0	0.34	0.68	1.02	0.66	0	0
	2.5	delta	1.2	60x8 weeks	NOTEST	NA	VAC70	100	All	0	8.64583e-05	0.000395833	0.000482292	0.000298958	0	0	0	0.0415	0.19	0.2315	0.1435	0	0	0	0.415	1.9	2.315	1.435	0	0
	2.5	original	0.6	60x8 weeks	NOTEST	NA	VAC50	25	All	0	0.000145833	8.22917e-05	0.000228125	0.000123958	0	0	0	0.07	0.0395	0.1095	0.0595	0	0	0	0.7	0.395	1.095	0.595	0	0
	2.5	original	1	60x8 weeks	NOTEST	NA	VAC50	25	All	0	0.000154167	0.000180208	0.000334375	0.000182292	0	0	0	0.074	0.0865	0.1605	0.0875	0	0	0	0.74	0.865	1.605	0.875	0	0
	2.5	original	1.2	60x8 weeks	NOTEST	NA	VAC50	25	All	0	0.000166667	0.000309375	0.000476042	0.000253125	0	0	0	0.08	0.1485	0.2285	0.1215	0	0	0	0.8	1.485	2.285	1.215	0	0
	2.5	alpha	0.6	60x8 weeks	NOTEST	NA	VAC50	25	All	0	0.000171875	0.000625	0.000796875	0.000485417	0	0	0	0.0825	0.3	0.3825	0.233	0	0	0	0.825	3	3.825	2.33	0	0
	2.5	alpha	1	60x8 weeks	NOTEST	NA	VAC50	25	All	0	0.000142708	0.00201458	0.00215729	0.00128958	0	0	0	0.0685	0.967	1.0355	0.619	0	0	0	0.685	9.67	10.355	6.19	0	0
	2.5	alpha	1.2	60x8 weeks	NOTEST	NA	VAC50	25	All	0	0.0001625	0.00344375	0.00360625	0.00218021	0	0	0	0.078	1.653	1.731	1.0465	0	0	0	0.78	16.53	17.31	10.465	0	0
	2.5	delta	0.6	60x8 weeks	NOTEST	NA	VAC50	25	All	0	0.000180208	0.00454687	0.00472708	0.00284479	0	0	0	0.0865	2.1825	2.269	1.3655	0	0	0	0.865	21.825	22.69	13.655	0	0
	2.5	delta	1	60x8 weeks	NOTEST	NA	VAC50	25	All	0	0.000155208	0.00636458	0.00651979	0.00396458	0	0	0	0.0745	3.055	3.1295	1.903	0	0	0	0.745	30.55	31.295	19.03	0	0
	2.5	delta	1.2	60x8 weeks	NOTEST	NA	VAC50	25	All	0	0.000188542	0.00928646	0.009475	0.0061	0	0	0	0.0905	4.4575	4.548	2.928	0	0	0	0.905	44.575	45.48	29.28	0	0
	2.5	original	0.6	60x8 weeks	NOTEST	NA	VAC50	50	All	0	0.00015	5.9375e-05	0.000209375	0.000121875	0	0	0	0.072	0.0285	0.1005	0.0585	0	0	0	0.72	0.285	1.005	0.585	0	0
	2.5	original	1	60x8 weeks	NOTEST	NA	VAC50	50	All	0	0.000125	0.000108333	0.000233333	0.000126042	0	0	0	0.06	0.052	0.112	0.0605	0	0	0	0.6	0.52	1.12	0.605	0	0
	2.5	original	1.2	60x8 weeks	NOTEST	NA	VAC50	50	All	0	0.000126042	0.000119792	0.000245833	0.00013125	0	0	0	0.0605	0.0575	0.118	0.063	0	0	0	0.605	0.575	1.18	0.63	0	0
	2.5	alpha	0.6	60x8 weeks	NOTEST	NA	VAC50	50	All	0	0.000130208	0.000214583	0.000344792	0.000215625	0	0	0	0.0625	0.103	0.1655	0.1035	0	0	0	0.625	1.03	1.655	1.035	0	0
	2.5	alpha	1	60x8 weeks	NOTEST	NA	VAC50	50	All	0	0.000157292	0.00114688	0.00130417	0.000782292	0	0	0	0.0755	0.5505	0.626	0.3755	0	0	0	0.755	5.505	6.26	3.755	0	0
	2.5	alpha	1.2	60x8 weeks	NOTEST	NA	VAC50	50	All	0	0.000120833	0.00126146	0.00138229	0.000809375	0	0	0	0.058	0.6055	0.6635	0.3885	0	0	0	0.58	6.055	6.635	3.885	0	0
	2.5	delta	0.6	60x8 weeks	NOTEST	NA	VAC50	50	All	0	0.000123958	0.00232396	0.00244792	0.00153229	0	0	0	0.0595	1.1155	1.175	0.7355	0	0	0	0.595	11.155	11.75	7.355	0	0
	2.5	delta	1	60x8 weeks	NOTEST	NA	VAC50	50	All	0	0.000142708	0.00530729	0.00545	0.00342083	0	0	0	0.0685	2.5475	2.616	1.642	0	0	0	0.685	25.475	26.16	16.42	0	0
	2.5	delta	1.2	60x8 weeks	NOTEST	NA	VAC50	50	All	0	0.000138542	0.00562396	0.0057625	0.00371563	0	0	0	0.0665	2.6995	2.766	1.7835	0	0	0	0.665	26.995	27.66	17.835	0	0
	2.5	original	0.6	60x8 weeks	NOTEST	NA	VAC50	75	All	0	0.000109375	1.35417e-05	0.000122917	6.04167e-05	0	0	0	0.0525	0.0065	0.059	0.029	0	0	0	0.525	0.065	0.59	0.29	0	0
	2.5	original	1	60x8 weeks	NOTEST	NA	VAC50	75	All	0	0.0001125	1.97917e-05	0.000132292	6.77083e-05	0	0	0	0.054	0.0095	0.0635	0.0325	0	0	0	0.54	0.095	0.635	0.325	0	0
	2.5	original	1.2	60x8 weeks	NOTEST	NA	VAC50	75	All	0	0.000113542	3.33333e-05	0.000146875	7.8125e-05	0	0	0	0.0545	0.016	0.0705	0.0375	0	0	0	0.545	0.16	0.705	0.375	0	0
	2.5	alpha	0.6	60x8 weeks	NOTEST	NA	VAC50	75	All	0	0.000107292	8.4375e-05	0.000191667	0.000130208	0	0	0	0.0515	0.0405	0.092	0.0625	0	0	0	0.515	0.405	0.92	0.625	0	0
	2.5	alpha	1	60x8 weeks	NOTEST	NA	VAC50	75	All	0	0.000102083	0.000164583	0.000266667	0.000155208	0	0	0	0.049	0.079	0.128	0.0745	0	0	0	0.49	0.79	1.28	0.745	0	0
	2.5	alpha	1.2	60x8 weeks	NOTEST	NA	VAC50	75	All	0	0.000104167	0.00034375	0.000447917	0.000278125	0	0	0	0.05	0.165	0.215	0.1335	0	0	0	0.5	1.65	2.15	1.335	0	0
	2.5	delta	0.6	60x8 weeks	NOTEST	NA	VAC50	75	All	0	0.0001125	0.000536458	0.000648958	0.000391667	0	0	0	0.054	0.2575	0.3115	0.188	0	0	0	0.54	2.575	3.115	1.88	0	0
	2.5	delta	1	60x8 weeks	NOTEST	NA	VAC50	75	All	0	0.000135417	0.00329375	0.00342917	0.00209896	0	0	0	0.065	1.581	1.646	1.0075	0	0	0	0.65	15.81	16.46	10.075	0	0
	2.5	delta	1.2	60x8 weeks	NOTEST	NA	VAC50	75	All	0	0.000128125	0.0038	0.00392813	0.00229687	0	0	0	0.0615	1.824	1.8855	1.1025	0	0	0	0.615	18.24	18.855	11.025	0	0
	2.5	original	0.6	60x8 weeks	NOTEST	NA	VAC50	100	All	0	8.64583e-05	0	8.64583e-05	4.0625e-05	0	0	0	0.0415	0	0.0415	0.0195	0	0	0	0.415	0	0.415	0.195	0	0
	2.5	original	1	60x8 weeks	NOTEST	NA	VAC50	100	All	0	0.000104167	2.08333e-06	0.00010625	5.9375e-05	0	0	0	0.05	0.001	0.051	0.0285	0	0	0	0.5	0.01	0.51	0.285	0	0
	2.5	original	1.2	60x8 weeks	NOTEST	NA	VAC50	100	All	0	9.27083e-05	1.04167e-06	9.375e-05	4.27083e-05	0	0	0	0.0445	0.0005	0.045	0.0205	0	0	0	0.445	0.005	0.45	0.205	0	0
	2.5	alpha	0.6	60x8 weeks	NOTEST	NA	VAC50	100	All	0	9.375e-05	3.64583e-05	0.000130208	7.08333e-05	0	0	0	0.045	0.0175	0.0625	0.034	0	0	0	0.45	0.175	0.625	0.34	0	0
	2.5	alpha	1	60x8 weeks	NOTEST	NA	VAC50	100	All	0	8.64583e-05	0.000110417	0.000196875	0.000133333	0	0	0	0.0415	0.053	0.0945	0.064	0	0	0	0.415	0.53	0.945	0.64	0	0
	2.5	alpha	1.2	60x8 weeks	NOTEST	NA	VAC50	100	All	0	0.000102083	0.000120833	0.000222917	0.000134375	0	0	0	0.049	0.058	0.107	0.0645	0	0	0	0.49	0.58	1.07	0.645	0	0
	2.5	delta	0.6	60x8 weeks	NOTEST	NA	VAC50	100	All	0	0.000111458	0.000285417	0.000396875	0.000244792	0	0	0	0.0535	0.137	0.1905	0.1175	0	0	0	0.535	1.37	1.905	1.175	0	0
	2.5	delta	1	60x8 weeks	NOTEST	NA	VAC50	100	All	0	0.000111458	0.00119271	0.00130417	0.000795833	0	0	0	0.0535	0.5725	0.626	0.382	0	0	0	0.535	5.725	6.26	3.82	0	0
	2.5	delta	1.2	60x8 weeks	NOTEST	NA	VAC50	100	All	0	0.000132292	0.00264167	0.00277396	0.00171042	0	0	0	0.0635	1.268	1.3315	0.821	0	0	0	0.635	12.68	13.315	8.21	0	0
	1	original	0.6	60x8 weeks	PCR90	Daily	NOVAC	0	All	4.99916	8.125e-05	3.64583e-05	0.000117708	1.04167e-05	0.000119792	0.005025	2399.6	0.039	0.0175	0.0565	0.005	0.0575	2.412	23996	0.39	0.175	0.565	0.05	0.575	24.12
	1	original	1	60x8 weeks	PCR90	Daily	NOVAC	0	All	4.99906	8.125e-05	4.47917e-05	0.000126042	1.04167e-05	0.000129167	0.00493542	2399.55	0.039	0.0215	0.0605	0.005	0.062	2.369	23995.5	0.39	0.215	0.605	0.05	0.62	23.69
	1	original	1.2	60x8 weeks	PCR90	Daily	NOVAC	0	All	4.99918	6.35417e-05	5.10417e-05	0.000114583	5.20833e-06	0.000119792	0.00503021	2399.61	0.0305	0.0245	0.055	0.0025	0.0575	2.4145	23996.1	0.305	0.245	0.55	0.025	0.575	24.145
	1	alpha	0.6	60x8 weeks	PCR90	Daily	NOVAC	0	All	4.99912	6.97917e-05	4.79167e-05	0.000117708	6.25e-06	0.000122917	0.00505	2399.58	0.0335	0.023	0.0565	0.003	0.059	2.424	23995.8	0.335	0.23	0.565	0.03	0.59	24.24
	1	alpha	1	60x8 weeks	PCR90	Daily	NOVAC	0	All	4.99828	7.60417e-05	0.000173958	0.00025	1.97917e-05	0.000247917	0.00488542	2399.17	0.0365	0.0835	0.12	0.0095	0.119	2.345	23991.7	0.365	0.835	1.2	0.095	1.19	23.45
	1	alpha	1.2	60x8 weeks	PCR90	Daily	NOVAC	0	All	4.99731	7.29167e-05	0.000359375	0.000432292	3.02083e-05	0.000423958	0.00504479	2398.71	0.035	0.1725	0.2075	0.0145	0.2035	2.4215	23987.1	0.35	1.725	2.075	0.145	2.035	24.215
	1	delta	0.6	60x8 weeks	PCR90	Daily	NOVAC	0	All	4.99671	8.125e-05	0.0004125	0.00049375	4.6875e-05	0.000469792	0.00496042	2398.42	0.039	0.198	0.237	0.0225	0.2255	2.381	23984.2	0.39	1.98	2.37	0.225	2.255	23.81
	1	delta	1	60x8 weeks	PCR90	Daily	NOVAC	0	All	4.99028	6.97917e-05	0.00151458	0.00158438	0.000157292	0.00143438	0.004925	2395.34	0.0335	0.727	0.7605	0.0755	0.6885	2.364	23953.4	0.335	7.27	7.605	0.755	6.885	23.64
	1	delta	1.2	60x8 weeks	PCR90	Daily	NOVAC	0	All	4.98517	8.54167e-05	0.00213125	0.00221667	0.000235417	0.00208958	0.00496563	2392.88	0.041	1.023	1.064	0.113	1.003	2.3835	23928.8	0.41	10.23	10.64	1.13	10.03	23.835
	1	original	0.6	60x8 weeks	PCR90	Daily	VAC95	25	All	4.9995	5.41667e-05	9.375e-06	6.35417e-05	4.16667e-06	6.875e-05	0.00499583	2399.76	0.026	0.0045	0.0305	0.002	0.033	2.398	23997.6	0.26	0.045	0.305	0.02	0.33	23.98
	1	original	1	60x8 weeks	PCR90	Daily	VAC95	25	All	4.99954	5.625e-05	2.39583e-05	8.02083e-05	2.08333e-06	7.1875e-05	0.004975	2399.78	0.027	0.0115	0.0385	0.001	0.0345	2.388	23997.8	0.27	0.115	0.385	0.01	0.345	23.88
	1	original	1.2	60x8 weeks	PCR90	Daily	VAC95	25	All	4.99937	6.35417e-05	2.70833e-05	9.0625e-05	2.08333e-06	9.89583e-05	0.00502708	2399.7	0.0305	0.013	0.0435	0.001	0.0475	2.413	23997	0.305	0.13	0.435	0.01	0.475	24.13
	1	alpha	0.6	60x8 weeks	PCR90	Daily	VAC95	25	All	4.99962	4.27083e-05	1.77083e-05	6.04167e-05	4.16667e-06	5.83333e-05	0.00513542	2399.82	0.0205	0.0085	0.029	0.002	0.028	2.465	23998.2	0.205	0.085	0.29	0.02	0.28	24.65
	1	alpha	1	60x8 weeks	PCR90	Daily	VAC95	25	All	4.99896	5.9375e-05	8.54167e-05	0.000144792	1.5625e-05	0.000139583	0.00493958	2399.5	0.0285	0.041	0.0695	0.0075	0.067	2.371	23995	0.285	0.41	0.695	0.075	0.67	23.71
	1	alpha	1.2	60x8 weeks	PCR90	Daily	VAC95	25	All	4.99876	4.89583e-05	0.000130208	0.000179167	1.45833e-05	0.000182292	0.00511667	2399.41	0.0235	0.0625	0.086	0.007	0.0875	2.456	23994.1	0.235	0.625	0.86	0.07	0.875	24.56
	1	delta	0.6	60x8 weeks	PCR90	Daily	VAC95	25	All	4.99951	4.27083e-05	4.58333e-05	8.85417e-05	9.375e-06	7.70833e-05	0.00506042	2399.76	0.0205	0.022	0.0425	0.0045	0.037	2.429	23997.6	0.205	0.22	0.425	0.045	0.37	24.29
	1	delta	1	60x8 weeks	PCR90	Daily	VAC95	25	All	4.99567	5.72917e-05	0.000567708	0.000625	6.5625e-05	0.000601042	0.00494896	2397.92	0.0275	0.2725	0.3	0.0315	0.2885	2.3755	23979.2	0.275	2.725	3	0.315	2.885	23.755
	1	delta	1.2	60x8 weeks	PCR90	Daily	VAC95	25	All	4.99347	6.04167e-05	0.000941667	0.00100208	9.375e-05	0.000946875	0.00484583	2396.86	0.029	0.452	0.481	0.045	0.4545	2.326	23968.6	0.29	4.52	4.81	0.45	4.545	23.26
	1	original	0.6	60x8 weeks	PCR90	Daily	VAC95	50	All	4.99964	4.375e-05	1.14583e-05	5.52083e-05	3.125e-06	5.3125e-05	0.00493438	2399.82	0.021	0.0055	0.0265	0.0015	0.0255	2.3685	23998.2	0.21	0.055	0.265	0.015	0.255	23.685
	1	original	1	60x8 weeks	PCR90	Daily	VAC95	50	All	4.99955	4.89583e-05	1.77083e-05	6.66667e-05	7.29167e-06	6.14583e-05	0.0051625	2399.79	0.0235	0.0085	0.032	0.0035	0.0295	2.478	23997.9	0.235	0.085	0.32	0.035	0.295	24.78
	1	original	1.2	60x8 weeks	PCR90	Daily	VAC95	50	All	4.99971	3.64583e-05	9.375e-06	4.58333e-05	6.25e-06	4.0625e-05	0.00502604	2399.86	0.0175	0.0045	0.022	0.003	0.0195	2.4125	23998.6	0.175	0.045	0.22	0.03	0.195	24.125
	1	alpha	0.6	60x8 weeks	PCR90	Daily	VAC95	50	All	4.99964	2.60417e-05	1.97917e-05	4.58333e-05	4.16667e-06	5e-05	0.00492396	2399.83	0.0125	0.0095	0.022	0.002	0.024	2.3635	23998.3	0.125	0.095	0.22	0.02	0.24	23.635
	1	alpha	1	60x8 weeks	PCR90	Daily	VAC95	50	All	4.99949	3.95833e-05	2.91667e-05	6.875e-05	3.125e-06	7.1875e-05	0.00501042	2399.76	0.019	0.014	0.033	0.0015	0.0345	2.405	23997.6	0.19	0.14	0.33	0.015	0.345	24.05
	1	alpha	1.2	60x8 weeks	PCR90	Daily	VAC95	50	All	4.99936	3.54167e-05	5.20833e-05	8.75e-05	1.04167e-05	8.22917e-05	0.00502083	2399.69	0.017	0.025	0.042	0.005	0.0395	2.41	23996.9	0.17	0.25	0.42	0.05	0.395	24.1
	1	delta	0.6	60x8 weeks	PCR90	Daily	VAC95	50	All	4.99946	3.75e-05	3.75e-05	7.5e-05	6.25e-06	7.39583e-05	0.00494896	2399.74	0.018	0.018	0.036	0.003	0.0355	2.3755	23997.4	0.18	0.18	0.36	0.03	0.355	23.755
	1	delta	1	60x8 weeks	PCR90	Daily	VAC95	50	All	4.99901	5.20833e-05	9.89583e-05	0.000151042	1.25e-05	0.000147917	0.00505833	2399.52	0.025	0.0475	0.0725	0.006	0.071	2.428	23995.2	0.25	0.475	0.725	0.06	0.71	24.28
	1	delta	1.2	60x8 weeks	PCR90	Daily	VAC95	50	All	4.99891	3.4375e-05	0.000122917	0.000157292	1.25e-05	0.00015	0.00495417	2399.48	0.0165	0.059	0.0755	0.006	0.072	2.378	23994.8	0.165	0.59	0.755	0.06	0.72	23.78
	1	original	0.6	60x8 weeks	PCR90	Daily	VAC95	75	All	4.99993	1.14583e-05	0	1.14583e-05	0	9.375e-06	0.00505729	2399.97	0.0055	0	0.0055	0	0.0045	2.4275	23999.7	0.055	0	0.055	0	0.045	24.275
	1	original	1	60x8 weeks	PCR90	Daily	VAC95	75	All	4.99983	2.39583e-05	1.04167e-06	2.5e-05	2.08333e-06	2.29167e-05	0.00504896	2399.92	0.0115	0.0005	0.012	0.001	0.011	2.4235	23999.2	0.115	0.005	0.12	0.01	0.11	24.235
	1	original	1.2	60x8 weeks	PCR90	Daily	VAC95	75	All	4.99983	1.97917e-05	3.125e-06	2.29167e-05	2.08333e-06	2.1875e-05	0.00499583	2399.92	0.0095	0.0015	0.011	0.001	0.0105	2.398	23999.2	0.095	0.015	0.11	0.01	0.105	23.98
	1	alpha	0.6	60x8 weeks	PCR90	Daily	VAC95	75	All	4.99984	2.08333e-05	3.125e-06	2.39583e-05	3.125e-06	1.97917e-05	0.00491458	2399.92	0.01	0.0015	0.0115	0.0015	0.0095	2.359	23999.2	0.1	0.015	0.115	0.015	0.095	23.59
	1	alpha	1	60x8 weeks	PCR90	Daily	VAC95	75	All	4.9998	1.97917e-05	8.33333e-06	2.8125e-05	2.08333e-06	2.91667e-05	0.0049375	2399.91	0.0095	0.004	0.0135	0.001	0.014	2.37	23999.1	0.095	0.04	0.135	0.01	0.14	23.7
	1	alpha	1.2	60x8 weeks	PCR90	Daily	VAC95	75	All	4.9998	2.70833e-05	1.04167e-06	2.8125e-05	0	3.02083e-05	0.00507813	2399.91	0.013	0.0005	0.0135	0	0.0145	2.4375	23999.1	0.13	0.005	0.135	0	0.145	24.375
	1	delta	0.6	60x8 weeks	PCR90	Daily	VAC95	75	All	4.99976	3.22917e-05	4.16667e-06	3.64583e-05	3.125e-06	3.54167e-05	0.00493958	2399.89	0.0155	0.002	0.0175	0.0015	0.017	2.371	23998.9	0.155	0.02	0.175	0.015	0.17	23.71
	1	delta	1	60x8 weeks	PCR90	Daily	VAC95	75	All	4.9998	1.875e-05	1.25e-05	3.125e-05	4.16667e-06	2.60417e-05	0.00498333	2399.9	0.009	0.006	0.015	0.002	0.0125	2.392	23999	0.09	0.06	0.15	0.02	0.125	23.92
	1	delta	1.2	60x8 weeks	PCR90	Daily	VAC95	75	All	4.99957	2.70833e-05	3.85417e-05	6.5625e-05	7.29167e-06	5.83333e-05	0.00493438	2399.8	0.013	0.0185	0.0315	0.0035	0.028	2.3685	23998	0.13	0.185	0.315	0.035	0.28	23.685
	1	original	0.6	60x8 weeks	PCR90	Daily	VAC95	100	All	4.99999	4.16667e-06	0	4.16667e-06	2.08333e-06	0	0.00510729	2399.99	0.002	0	0.002	0.001	0	2.4515	23999.9	0.02	0	0.02	0.01	0	24.515
	1	original	1	60x8 weeks	PCR90	Daily	VAC95	100	All	4.99998	6.25e-06	0	6.25e-06	2.08333e-06	0	0.00491771	2399.99	0.003	0	0.003	0.001	0	2.3605	23999.9	0.03	0	0.03	0.01	0	23.605
	1	original	1.2	60x8 weeks	PCR90	Daily	VAC95	100	All	4.99997	6.25e-06	0	6.25e-06	2.08333e-06	2.08333e-06	0.00494687	2399.99	0.003	0	0.003	0.001	0.001	2.3745	23999.9	0.03	0	0.03	0.01	0.01	23.745
	1	alpha	0.6	60x8 weeks	PCR90	Daily	VAC95	100	All	4.99994	1.04167e-05	0	1.04167e-05	0	8.33333e-06	0.00494167	2399.97	0.005	0	0.005	0	0.004	2.372	23999.7	0.05	0	0.05	0	0.04	23.72
	1	alpha	1	60x8 weeks	PCR90	Daily	VAC95	100	All	4.99999	2.08333e-06	0	2.08333e-06	0	2.08333e-06	0.00504062	2399.99	0.001	0	0.001	0	0.001	2.4195	23999.9	0.01	0	0.01	0	0.01	24.195
	1	alpha	1.2	60x8 weeks	PCR90	Daily	VAC95	100	All	4.99996	3.125e-06	1.04167e-06	4.16667e-06	0	5.20833e-06	0.00495	2399.98	0.0015	0.0005	0.002	0	0.0025	2.376	23999.8	0.015	0.005	0.02	0	0.025	23.76
	1	delta	0.6	60x8 weeks	PCR90	Daily	VAC95	100	All	4.99996	6.25e-06	0	6.25e-06	0	6.25e-06	0.00496771	2399.98	0.003	0	0.003	0	0.003	2.3845	23999.8	0.03	0	0.03	0	0.03	23.845
	1	delta	1	60x8 weeks	PCR90	Daily	VAC95	100	All	4.99989	1.66667e-05	2.08333e-06	1.875e-05	0	1.875e-05	0.00502292	2399.95	0.008	0.001	0.009	0	0.009	2.411	23999.5	0.08	0.01	0.09	0	0.09	24.11
	1	delta	1.2	60x8 weeks	PCR90	Daily	VAC95	100	All	4.99991	1.04167e-05	4.16667e-06	1.45833e-05	2.08333e-06	1.25e-05	0.00491146	2399.95	0.005	0.002	0.007	0.001	0.006	2.3575	23999.5	0.05	0.02	0.07	0.01	0.06	23.575
	1	original	0.6	60x8 weeks	PCR90	Daily	VAC70	25	All	4.99958	5.83333e-05	1.25e-05	7.08333e-05	6.25e-06	5.9375e-05	0.00496875	2399.8	0.028	0.006	0.034	0.003	0.0285	2.385	23998	0.28	0.06	0.34	0.03	0.285	23.85
	1	original	1	60x8 weeks	PCR90	Daily	VAC70	25	All	4.99931	5.83333e-05	3.64583e-05	9.47917e-05	7.29167e-06	9.47917e-05	0.00499375	2399.67	0.028	0.0175	0.0455	0.0035	0.0455	2.397	23996.7	0.28	0.175	0.455	0.035	0.455	23.97
	1	original	1.2	60x8 weeks	PCR90	Daily	VAC70	25	All	4.99931	6.875e-05	3.125e-05	0.0001	5.20833e-06	9.27083e-05	0.00492604	2399.67	0.033	0.015	0.048	0.0025	0.0445	2.3645	23996.7	0.33	0.15	0.48	0.025	0.445	23.645
	1	alpha	0.6	60x8 weeks	PCR90	Daily	VAC70	25	All	4.99934	4.6875e-05	4.375e-05	9.0625e-05	9.375e-06	8.64583e-05	0.00493542	2399.68	0.0225	0.021	0.0435	0.0045	0.0415	2.369	23996.8	0.225	0.21	0.435	0.045	0.415	23.69
	1	alpha	1	60x8 weeks	PCR90	Daily	VAC70	25	All	4.99912	5.83333e-05	7.60417e-05	0.000134375	1.04167e-05	0.000128125	0.00508125	2399.58	0.028	0.0365	0.0645	0.005	0.0615	2.439	23995.8	0.28	0.365	0.645	0.05	0.615	24.39
	1	alpha	1.2	60x8 weeks	PCR90	Daily	VAC70	25	All	4.999	5.72917e-05	8.85417e-05	0.000145833	1.14583e-05	0.00014375	0.00487292	2399.52	0.0275	0.0425	0.07	0.0055	0.069	2.339	23995.2	0.275	0.425	0.7	0.055	0.69	23.39
	1	delta	0.6	60x8 weeks	PCR90	Daily	VAC70	25	All	4.9983	5.83333e-05	0.000171875	0.000230208	2.39583e-05	0.000221875	0.00500521	2399.18	0.028	0.0825	0.1105	0.0115	0.1065	2.4025	23991.8	0.28	0.825	1.105	0.115	1.065	24.025
	1	delta	1	60x8 weeks	PCR90	Daily	VAC70	25	All	4.99536	5.625e-05	0.000605208	0.000661458	7.60417e-05	0.000634375	0.00499583	2397.77	0.027	0.2905	0.3175	0.0365	0.3045	2.398	23977.7	0.27	2.905	3.175	0.365	3.045	23.98
	1	delta	1.2	60x8 weeks	PCR90	Daily	VAC70	25	All	4.99278	6.45833e-05	0.00105313	0.00111771	0.000108333	0.00105625	0.00502708	2396.53	0.031	0.5055	0.5365	0.052	0.507	2.413	23965.3	0.31	5.055	5.365	0.52	5.07	24.13
	1	original	0.6	60x8 weeks	PCR90	Daily	VAC70	50	All	4.99964	5.20833e-05	8.33333e-06	6.04167e-05	5.20833e-06	5e-05	0.00498229	2399.83	0.025	0.004	0.029	0.0025	0.024	2.3915	23998.3	0.25	0.04	0.29	0.025	0.24	23.915
	1	original	1	60x8 weeks	PCR90	Daily	VAC70	50	All	4.99975	4.375e-05	5.20833e-06	4.89583e-05	4.16667e-06	3.4375e-05	0.00501771	2399.88	0.021	0.0025	0.0235	0.002	0.0165	2.4085	23998.8	0.21	0.025	0.235	0.02	0.165	24.085
	1	original	1.2	60x8 weeks	PCR90	Daily	VAC70	50	All	4.9997	4.0625e-05	8.33333e-06	4.89583e-05	2.08333e-06	4.16667e-05	0.00485	2399.85	0.0195	0.004	0.0235	0.001	0.02	2.328	23998.5	0.195	0.04	0.235	0.01	0.2	23.28
	1	alpha	0.6	60x8 weeks	PCR90	Daily	VAC70	50	All	4.99964	3.95833e-05	5.20833e-06	4.47917e-05	2.08333e-06	5.10417e-05	0.0051	2399.83	0.019	0.0025	0.0215	0.001	0.0245	2.448	23998.3	0.19	0.025	0.215	0.01	0.245	24.48
	1	alpha	1	60x8 weeks	PCR90	Daily	VAC70	50	All	4.99924	6.5625e-05	4.79167e-05	0.000113542	8.33333e-06	0.000111458	0.00497187	2399.64	0.0315	0.023	0.0545	0.004	0.0535	2.3865	23996.4	0.315	0.23	0.545	0.04	0.535	23.865
	1	alpha	1.2	60x8 weeks	PCR90	Daily	VAC70	50	All	4.99934	4.79167e-05	4.0625e-05	8.85417e-05	8.33333e-06	8.64583e-05	0.00507396	2399.68	0.023	0.0195	0.0425	0.004	0.0415	2.4355	23996.8	0.23	0.195	0.425	0.04	0.415	24.355
	1	delta	0.6	60x8 weeks	PCR90	Daily	VAC70	50	All	4.99894	6.04167e-05	7.91667e-05	0.000139583	1.04167e-05	0.000140625	0.00506771	2399.49	0.029	0.038	0.067	0.005	0.0675	2.4325	23994.9	0.29	0.38	0.67	0.05	0.675	24.325
	1	delta	1	60x8 weeks	PCR90	Daily	VAC70	50	All	4.99869	4.27083e-05	0.0001625	0.000205208	1.45833e-05	0.00019375	0.00503437	2399.37	0.0205	0.078	0.0985	0.007	0.093	2.4165	23993.7	0.205	0.78	0.985	0.07	0.93	24.165
	1	delta	1.2	60x8 weeks	PCR90	Daily	VAC70	50	All	4.99635	5.3125e-05	0.000478125	0.00053125	5.83333e-05	0.000497917	0.00499063	2398.25	0.0255	0.2295	0.255	0.028	0.239	2.3955	23982.5	0.255	2.295	2.55	0.28	2.39	23.955
	1	original	0.6	60x8 weeks	PCR90	Daily	VAC70	75	All	4.99974	3.64583e-05	3.125e-06	3.95833e-05	1.14583e-05	2.5e-05	0.00492604	2399.88	0.0175	0.0015	0.019	0.0055	0.012	2.3645	23998.8	0.175	0.015	0.19	0.055	0.12	23.645
	1	original	1	60x8 weeks	PCR90	Daily	VAC70	75	All	4.9998	4.0625e-05	3.125e-06	4.375e-05	6.25e-06	2.70833e-05	0.005075	2399.9	0.0195	0.0015	0.021	0.003	0.013	2.436	23999	0.195	0.015	0.21	0.03	0.13	24.36
	1	original	1.2	60x8 weeks	PCR90	Daily	VAC70	75	All	4.99983	2.60417e-05	6.25e-06	3.22917e-05	5.20833e-06	2.08333e-05	0.00493229	2399.92	0.0125	0.003	0.0155	0.0025	0.01	2.3675	23999.2	0.125	0.03	0.155	0.025	0.1	23.675
	1	alpha	0.6	60x8 weeks	PCR90	Daily	VAC70	75	All	4.99977	2.60417e-05	5.20833e-06	3.125e-05	0	3.4375e-05	0.00487292	2399.89	0.0125	0.0025	0.015	0	0.0165	2.339	23998.9	0.125	0.025	0.15	0	0.165	23.39
	1	alpha	1	60x8 weeks	PCR90	Daily	VAC70	75	All	4.99971	3.33333e-05	1.25e-05	4.58333e-05	2.08333e-06	4.47917e-05	0.00517292	2399.86	0.016	0.006	0.022	0.001	0.0215	2.483	23998.6	0.16	0.06	0.22	0.01	0.215	24.83
	1	alpha	1.2	60x8 weeks	PCR90	Daily	VAC70	75	All	4.99971	2.91667e-05	1.25e-05	4.16667e-05	2.08333e-06	3.85417e-05	0.00503333	2399.86	0.014	0.006	0.02	0.001	0.0185	2.416	23998.6	0.14	0.06	0.2	0.01	0.185	24.16
	1	delta	0.6	60x8 weeks	PCR90	Daily	VAC70	75	All	4.99955	4.6875e-05	1.35417e-05	6.04167e-05	6.25e-06	5.9375e-05	0.00493125	2399.79	0.0225	0.0065	0.029	0.003	0.0285	2.367	23997.9	0.225	0.065	0.29	0.03	0.285	23.67
	1	delta	1	60x8 weeks	PCR90	Daily	VAC70	75	All	4.99949	3.95833e-05	3.95833e-05	7.91667e-05	1.04167e-06	7.70833e-05	0.00512292	2399.76	0.019	0.019	0.038	0.0005	0.037	2.459	23997.6	0.19	0.19	0.38	0.005	0.37	24.59
	1	delta	1.2	60x8 weeks	PCR90	Daily	VAC70	75	All	4.99808	5.41667e-05	0.000207292	0.000261458	2.91667e-05	0.000257292	0.00491771	2399.08	0.026	0.0995	0.1255	0.014	0.1235	2.3605	23990.8	0.26	0.995	1.255	0.14	1.235	23.605
	1	original	0.6	60x8 weeks	PCR90	Daily	VAC70	100	All	4.99992	2.29167e-05	0	2.29167e-05	5.20833e-06	6.25e-06	0.00516146	2399.96	0.011	0	0.011	0.0025	0.003	2.4775	23999.6	0.11	0	0.11	0.025	0.03	24.775
	1	original	1	60x8 weeks	PCR90	Daily	VAC70	100	All	4.99991	1.97917e-05	0	1.97917e-05	6.25e-06	8.33333e-06	0.00499271	2399.96	0.0095	0	0.0095	0.003	0.004	2.3965	23999.6	0.095	0	0.095	0.03	0.04	23.965
	1	original	1.2	60x8 weeks	PCR90	Daily	VAC70	100	All	4.99987	2.39583e-05	0	2.39583e-05	1.45833e-05	6.25e-06	0.00491771	2399.94	0.0115	0	0.0115	0.007	0.003	2.3605	23999.4	0.115	0	0.115	0.07	0.03	23.605
	1	alpha	0.6	60x8 weeks	PCR90	Daily	VAC70	100	All	4.99979	2.91667e-05	1.04167e-06	3.02083e-05	3.125e-06	2.91667e-05	0.00493542	2399.9	0.014	0.0005	0.0145	0.0015	0.014	2.369	23999	0.14	0.005	0.145	0.015	0.14	23.69
	1	alpha	1	60x8 weeks	PCR90	Daily	VAC70	100	All	4.99981	2.29167e-05	1.04167e-06	2.39583e-05	4.16667e-06	2.1875e-05	0.0049	2399.91	0.011	0.0005	0.0115	0.002	0.0105	2.352	23999.1	0.11	0.005	0.115	0.02	0.105	23.52
	1	alpha	1.2	60x8 weeks	PCR90	Daily	VAC70	100	All	4.99984	2.08333e-05	2.08333e-06	2.29167e-05	5.20833e-06	2.08333e-05	0.00506354	2399.92	0.01	0.001	0.011	0.0025	0.01	2.4305	23999.2	0.1	0.01	0.11	0.025	0.1	24.305
	1	delta	0.6	60x8 weeks	PCR90	Daily	VAC70	100	All	4.9998	2.91667e-05	5.20833e-06	3.4375e-05	5.20833e-06	2.60417e-05	0.00485937	2399.91	0.014	0.0025	0.0165	0.0025	0.0125	2.3325	23999	0.14	0.025	0.165	0.025	0.125	23.325
	1	delta	1	60x8 weeks	PCR90	Daily	VAC70	100	All	4.99978	2.1875e-05	1.04167e-05	3.22917e-05	3.125e-06	2.91667e-05	0.00482604	2399.89	0.0105	0.005	0.0155	0.0015	0.014	2.3165	23998.9	0.105	0.05	0.155	0.015	0.14	23.165
	1	delta	1.2	60x8 weeks	PCR90	Daily	VAC70	100	All	4.99969	2.60417e-05	2.1875e-05	4.79167e-05	3.125e-06	4.47917e-05	0.00504271	2399.85	0.0125	0.0105	0.023	0.0015	0.0215	2.4205	23998.5	0.125	0.105	0.23	0.015	0.215	24.205
	1	original	0.6	60x8 weeks	PCR90	Daily	VAC50	25	All	4.99949	5.625e-05	2.08333e-05	7.70833e-05	7.29167e-06	6.875e-05	0.00501042	2399.76	0.027	0.01	0.037	0.0035	0.033	2.405	23997.6	0.27	0.1	0.37	0.035	0.33	24.05
	1	original	1	60x8 weeks	PCR90	Daily	VAC50	25	All	4.99949	5.83333e-05	2.8125e-05	8.64583e-05	6.25e-06	7.70833e-05	0.00504896	2399.75	0.028	0.0135	0.0415	0.003	0.037	2.4235	23997.5	0.28	0.135	0.415	0.03	0.37	24.235
	1	original	1.2	60x8 weeks	PCR90	Daily	VAC50	25	All	4.99946	6.25e-05	2.60417e-05	8.85417e-05	9.375e-06	7.8125e-05	0.00501667	2399.74	0.03	0.0125	0.0425	0.0045	0.0375	2.408	23997.4	0.3	0.125	0.425	0.045	0.375	24.08
	1	alpha	0.6	60x8 weeks	PCR90	Daily	VAC50	25	All	4.99946	4.79167e-05	3.02083e-05	7.8125e-05	8.33333e-06	7.70833e-05	0.00505625	2399.74	0.023	0.0145	0.0375	0.004	0.037	2.427	23997.4	0.23	0.145	0.375	0.04	0.37	24.27
	1	alpha	1	60x8 weeks	PCR90	Daily	VAC50	25	All	4.9991	5.9375e-05	7.08333e-05	0.000130208	9.375e-06	0.000128125	0.00488854	2399.57	0.0285	0.034	0.0625	0.0045	0.0615	2.3465	23995.7	0.285	0.34	0.625	0.045	0.615	23.465
	1	alpha	1.2	60x8 weeks	PCR90	Daily	VAC50	25	All	4.9987	5.72917e-05	0.00013125	0.000188542	9.375e-06	0.000190625	0.0050375	2399.38	0.0275	0.063	0.0905	0.0045	0.0915	2.418	23993.8	0.275	0.63	0.905	0.045	0.915	24.18
	1	delta	0.6	60x8 weeks	PCR90	Daily	VAC50	25	All	4.99804	6.5625e-05	0.000223958	0.000289583	2.8125e-05	0.000279167	0.00498958	2399.06	0.0315	0.1075	0.139	0.0135	0.134	2.395	23990.6	0.315	1.075	1.39	0.135	1.34	23.95
	1	delta	1	60x8 weeks	PCR90	Daily	VAC50	25	All	4.99544	6.5625e-05	0.000669792	0.000735417	6.25e-05	0.000690625	0.00501354	2397.81	0.0315	0.3215	0.353	0.03	0.3315	2.4065	23978.1	0.315	3.215	3.53	0.3	3.315	24.065
	1	delta	1.2	60x8 weeks	PCR90	Daily	VAC50	25	All	4.98955	6.45833e-05	0.00145833	0.00152292	0.000154167	0.00146354	0.00491875	2394.99	0.031	0.7	0.731	0.074	0.7025	2.361	23949.9	0.31	7	7.31	0.74	7.025	23.61
	1	original	0.6	60x8 weeks	PCR90	Daily	VAC50	50	All	4.99958	5.41667e-05	1.04167e-05	6.45833e-05	1.14583e-05	5.3125e-05	0.00499271	2399.8	0.026	0.005	0.031	0.0055	0.0255	2.3965	23998	0.26	0.05	0.31	0.055	0.255	23.965
	1	original	1	60x8 weeks	PCR90	Daily	VAC50	50	All	4.99952	6.25e-05	2.1875e-05	8.4375e-05	1.66667e-05	5.72917e-05	0.00496979	2399.77	0.03	0.0105	0.0405	0.008	0.0275	2.3855	23997.7	0.3	0.105	0.405	0.08	0.275	23.855
	1	original	1.2	60x8 weeks	PCR90	Daily	VAC50	50	All	4.99967	4.79167e-05	1.66667e-05	6.45833e-05	7.29167e-06	4.47917e-05	0.00504271	2399.84	0.023	0.008	0.031	0.0035	0.0215	2.4205	23998.4	0.23	0.08	0.31	0.035	0.215	24.205
	1	alpha	0.6	60x8 weeks	PCR90	Daily	VAC50	50	All	4.99958	5.3125e-05	8.33333e-06	6.14583e-05	4.16667e-06	5.83333e-05	0.00508125	2399.8	0.0255	0.004	0.0295	0.002	0.028	2.439	23998	0.255	0.04	0.295	0.02	0.28	24.39
	1	alpha	1	60x8 weeks	PCR90	Daily	VAC50	50	All	4.99948	3.4375e-05	4.16667e-05	7.60417e-05	7.29167e-06	7.39583e-05	0.00491562	2399.75	0.0165	0.02	0.0365	0.0035	0.0355	2.3595	23997.5	0.165	0.2	0.365	0.035	0.355	23.595
	1	alpha	1.2	60x8 weeks	PCR90	Daily	VAC50	50	All	4.99928	5.625e-05	5.10417e-05	0.000107292	6.25e-06	0.000101042	0.00505729	2399.66	0.027	0.0245	0.0515	0.003	0.0485	2.4275	23996.6	0.27	0.245	0.515	0.03	0.485	24.275
	1	delta	0.6	60x8 weeks	PCR90	Daily	VAC50	50	All	4.99887	6.875e-05	9.47917e-05	0.000163542	1.5625e-05	0.000155208	0.00502292	2399.46	0.033	0.0455	0.0785	0.0075	0.0745	2.411	23994.6	0.33	0.455	0.785	0.075	0.745	24.11
	1	delta	1	60x8 weeks	PCR90	Daily	VAC50	50	All	4.99697	7.5e-05	0.000373958	0.000448958	4.16667e-05	0.000428125	0.00497292	2398.54	0.036	0.1795	0.2155	0.02	0.2055	2.387	23985.4	0.36	1.795	2.155	0.2	2.055	23.87
	1	delta	1.2	60x8 weeks	PCR90	Daily	VAC50	50	All	4.99521	5.41667e-05	0.000664583	0.00071875	6.5625e-05	0.000697917	0.00491458	2397.7	0.026	0.319	0.345	0.0315	0.335	2.359	23977	0.26	3.19	3.45	0.315	3.35	23.59
	1	original	0.6	60x8 weeks	PCR90	Daily	VAC50	75	All	4.99976	4.6875e-05	3.125e-06	5e-05	1.5625e-05	2.1875e-05	0.00511042	2399.88	0.0225	0.0015	0.024	0.0075	0.0105	2.453	23998.8	0.225	0.015	0.24	0.075	0.105	24.53
	1	original	1	60x8 weeks	PCR90	Daily	VAC50	75	All	4.99973	5.52083e-05	5.20833e-06	6.04167e-05	1.5625e-05	2.70833e-05	0.00497812	2399.87	0.0265	0.0025	0.029	0.0075	0.013	2.3895	23998.7	0.265	0.025	0.29	0.075	0.13	23.895
	1	original	1.2	60x8 weeks	PCR90	Daily	VAC50	75	All	4.99982	3.4375e-05	5.20833e-06	3.95833e-05	1.25e-05	1.5625e-05	0.00504062	2399.91	0.0165	0.0025	0.019	0.006	0.0075	2.4195	23999.1	0.165	0.025	0.19	0.06	0.075	24.195
	1	alpha	0.6	60x8 weeks	PCR90	Daily	VAC50	75	All	4.99961	3.75e-05	1.5625e-05	5.3125e-05	6.25e-06	5.10417e-05	0.00495729	2399.81	0.018	0.0075	0.0255	0.003	0.0245	2.3795	23998.1	0.18	0.075	0.255	0.03	0.245	23.795
	1	alpha	1	60x8 weeks	PCR90	Daily	VAC50	75	All	4.99953	4.375e-05	1.875e-05	6.25e-05	7.29167e-06	6.45833e-05	0.00491667	2399.77	0.021	0.009	0.03	0.0035	0.031	2.36	23997.7	0.21	0.09	0.3	0.035	0.31	23.6
	1	alpha	1.2	60x8 weeks	PCR90	Daily	VAC50	75	All	4.99948	4.375e-05	2.29167e-05	6.66667e-05	4.16667e-06	7.1875e-05	0.00495938	2399.75	0.021	0.011	0.032	0.002	0.0345	2.3805	23997.5	0.21	0.11	0.32	0.02	0.345	23.805
	1	delta	0.6	60x8 weeks	PCR90	Daily	VAC50	75	All	4.99942	5.20833e-05	3.22917e-05	8.4375e-05	1.04167e-05	7.8125e-05	0.00486875	2399.72	0.025	0.0155	0.0405	0.005	0.0375	2.337	23997.2	0.25	0.155	0.405	0.05	0.375	23.37
	1	delta	1	60x8 weeks	PCR90	Daily	VAC50	75	All	4.99911	3.75e-05	0.000102083	0.000139583	1.35417e-05	0.000125	0.00485937	2399.57	0.018	0.049	0.067	0.0065	0.06	2.3325	23995.7	0.18	0.49	0.67	0.065	0.6	23.325
	1	delta	1.2	60x8 weeks	PCR90	Daily	VAC50	75	All	4.99721	5.3125e-05	0.000382292	0.000435417	4.16667e-05	0.000416667	0.00500833	2398.66	0.0255	0.1835	0.209	0.02	0.2	2.404	23986.6	0.255	1.835	2.09	0.2	2	24.04
	1	original	0.6	60x8 weeks	PCR90	Daily	VAC50	100	All	4.99988	3.4375e-05	1.04167e-06	3.54167e-05	1.35417e-05	5.20833e-06	0.00503646	2399.94	0.0165	0.0005	0.017	0.0065	0.0025	2.4175	23999.4	0.165	0.005	0.17	0.065	0.025	24.175
	1	original	1	60x8 weeks	PCR90	Daily	VAC50	100	All	4.99988	3.85417e-05	1.04167e-06	3.95833e-05	9.375e-06	1.04167e-05	0.00490625	2399.94	0.0185	0.0005	0.019	0.0045	0.005	2.355	23999.4	0.185	0.005	0.19	0.045	0.05	23.55
	1	original	1.2	60x8 weeks	PCR90	Daily	VAC50	100	All	4.9998	4.89583e-05	1.04167e-06	5e-05	1.77083e-05	1.45833e-05	0.00494271	2399.91	0.0235	0.0005	0.024	0.0085	0.007	2.3725	23999.1	0.235	0.005	0.24	0.085	0.07	23.725
	1	alpha	0.6	60x8 weeks	PCR90	Daily	VAC50	100	All	4.99978	3.125e-05	1.04167e-06	3.22917e-05	4.16667e-06	3.22917e-05	0.00494896	2399.89	0.015	0.0005	0.0155	0.002	0.0155	2.3755	23998.9	0.15	0.005	0.155	0.02	0.155	23.755
	1	alpha	1	60x8 weeks	PCR90	Daily	VAC50	100	All	4.99961	5e-05	8.33333e-06	5.83333e-05	2.08333e-06	5.625e-05	0.00492813	2399.81	0.024	0.004	0.028	0.001	0.027	2.3655	23998.1	0.24	0.04	0.28	0.01	0.27	23.655
	1	alpha	1.2	60x8 weeks	PCR90	Daily	VAC50	100	All	4.99962	4.6875e-05	1.04167e-05	5.72917e-05	6.25e-06	5.3125e-05	0.00503437	2399.82	0.0225	0.005	0.0275	0.003	0.0255	2.4165	23998.2	0.225	0.05	0.275	0.03	0.255	24.165
	1	delta	0.6	60x8 weeks	PCR90	Daily	VAC50	100	All	4.99961	4.375e-05	1.45833e-05	5.83333e-05	3.125e-06	5.83333e-05	0.00487812	2399.82	0.021	0.007	0.028	0.0015	0.028	2.3415	23998.2	0.21	0.07	0.28	0.015	0.28	23.415
	1	delta	1	60x8 weeks	PCR90	Daily	VAC50	100	All	4.99932	5.20833e-05	5.52083e-05	0.000107292	1.5625e-05	9.47917e-05	0.00488021	2399.67	0.025	0.0265	0.0515	0.0075	0.0455	2.3425	23996.7	0.25	0.265	0.515	0.075	0.455	23.425
	1	delta	1.2	60x8 weeks	PCR90	Daily	VAC50	100	All	4.99925	4.58333e-05	6.45833e-05	0.000110417	8.33333e-06	0.000108333	0.00497708	2399.64	0.022	0.031	0.053	0.004	0.052	2.389	23996.4	0.22	0.31	0.53	0.04	0.52	23.89
	1	original	0.6	60x8 weeks	PCR90	MWF	NOVAC	0	All	2.9996	7.70833e-05	3.64583e-05	0.000113542	1.04167e-05	0.000102083	0.00301979	1439.81	0.037	0.0175	0.0545	0.005	0.049	1.4495	14398.1	0.37	0.175	0.545	0.05	0.49	14.495
	1	original	1	60x8 weeks	PCR90	MWF	NOVAC	0	All	2.99967	5.52083e-05	3.54167e-05	9.0625e-05	8.33333e-06	8.33333e-05	0.00307604	1439.84	0.0265	0.017	0.0435	0.004	0.04	1.4765	14398.4	0.265	0.17	0.435	0.04	0.4	14.765
	1	original	1.2	60x8 weeks	PCR90	MWF	NOVAC	0	All	2.99955	6.77083e-05	5.52083e-05	0.000122917	8.33333e-06	0.000117708	0.00305833	1439.78	0.0325	0.0265	0.059	0.004	0.0565	1.468	14397.8	0.325	0.265	0.59	0.04	0.565	14.68
	1	alpha	0.6	60x8 weeks	PCR90	MWF	NOVAC	0	All	2.99971	5.72917e-05	1.875e-05	7.60417e-05	6.25e-06	7.39583e-05	0.00310521	1439.86	0.0275	0.009	0.0365	0.003	0.0355	1.4905	14398.6	0.275	0.09	0.365	0.03	0.355	14.905
	1	alpha	1	60x8 weeks	PCR90	MWF	NOVAC	0	All	2.99808	7.60417e-05	0.000404167	0.000480208	6.77083e-05	0.000446875	0.00311354	1439.08	0.0365	0.194	0.2305	0.0325	0.2145	1.4945	14390.8	0.365	1.94	2.305	0.325	2.145	14.945
	1	alpha	1.2	60x8 weeks	PCR90	MWF	NOVAC	0	All	2.99796	8.33333e-05	0.0005625	0.000645833	6.97917e-05	0.000565625	0.00300729	1439.02	0.04	0.27	0.31	0.0335	0.2715	1.4435	14390.2	0.4	2.7	3.1	0.335	2.715	14.435
	1	delta	0.6	60x8 weeks	PCR90	MWF	NOVAC	0	All	2.99832	6.77083e-05	0.0005875	0.000655208	8.64583e-05	0.000517708	0.00292292	1439.19	0.0325	0.282	0.3145	0.0415	0.2485	1.403	14391.9	0.325	2.82	3.145	0.415	2.485	14.03
	1	delta	1	60x8 weeks	PCR90	MWF	NOVAC	0	All	2.9938	6.35417e-05	0.0016375	0.00170104	0.000290625	0.00147188	0.0031	1437.03	0.0305	0.786	0.8165	0.1395	0.7065	1.488	14370.3	0.305	7.86	8.165	1.395	7.065	14.88
	1	delta	1.2	60x8 weeks	PCR90	MWF	NOVAC	0	All	2.99086	6.04167e-05	0.00240729	0.00246771	0.000427083	0.00214375	0.00286458	1435.61	0.029	1.1555	1.1845	0.205	1.029	1.375	14356.1	0.29	11.555	11.845	2.05	10.29	13.75
	1	original	0.6	60x8 weeks	PCR90	MWF	VAC95	25	All	2.99974	5.10417e-05	1.66667e-05	6.77083e-05	7.29167e-06	6.14583e-05	0.00296042	1439.88	0.0245	0.008	0.0325	0.0035	0.0295	1.421	14398.8	0.245	0.08	0.325	0.035	0.295	14.21
	1	original	1	60x8 weeks	PCR90	MWF	VAC95	25	All	2.99969	5.625e-05	3.02083e-05	8.64583e-05	9.375e-06	7.70833e-05	0.00294687	1439.85	0.027	0.0145	0.0415	0.0045	0.037	1.4145	14398.5	0.27	0.145	0.415	0.045	0.37	14.145
	1	original	1.2	60x8 weeks	PCR90	MWF	VAC95	25	All	2.99956	6.14583e-05	5.41667e-05	0.000115625	1.04167e-05	0.000111458	0.00301563	1439.79	0.0295	0.026	0.0555	0.005	0.0535	1.4475	14397.9	0.295	0.26	0.555	0.05	0.535	14.475
	1	alpha	0.6	60x8 weeks	PCR90	MWF	VAC95	25	All	2.9996	6.25e-05	4.6875e-05	0.000109375	1.35417e-05	9.89583e-05	0.00289167	1439.81	0.03	0.0225	0.0525	0.0065	0.0475	1.388	14398.1	0.3	0.225	0.525	0.065	0.475	13.88
	1	alpha	1	60x8 weeks	PCR90	MWF	VAC95	25	All	2.99925	5.9375e-05	0.000126042	0.000185417	2.08333e-05	0.000182292	0.00289792	1439.64	0.0285	0.0605	0.089	0.01	0.0875	1.391	14396.4	0.285	0.605	0.89	0.1	0.875	13.91
	1	alpha	1.2	60x8 weeks	PCR90	MWF	VAC95	25	All	2.99909	5.72917e-05	0.000182292	0.000239583	2.08333e-05	0.000239583	0.00305625	1439.56	0.0275	0.0875	0.115	0.01	0.115	1.467	14395.6	0.275	0.875	1.15	0.1	1.15	14.67
	1	delta	0.6	60x8 weeks	PCR90	MWF	VAC95	25	All	2.99893	5.20833e-05	0.000214583	0.000266667	5.20833e-05	0.000240625	0.00298958	1439.48	0.025	0.103	0.128	0.025	0.1155	1.435	14394.8	0.25	1.03	1.28	0.25	1.155	14.35
	1	delta	1	60x8 weeks	PCR90	MWF	VAC95	25	All	2.99742	4.79167e-05	0.000765625	0.000813542	0.000135417	0.000684375	0.00298542	1438.76	0.023	0.3675	0.3905	0.065	0.3285	1.433	14387.6	0.23	3.675	3.905	0.65	3.285	14.33
	1	delta	1.2	60x8 weeks	PCR90	MWF	VAC95	25	All	2.99463	6.35417e-05	0.00137708	0.00144063	0.00024375	0.00123958	0.00303021	1437.42	0.0305	0.661	0.6915	0.117	0.595	1.4545	14374.2	0.305	6.61	6.915	1.17	5.95	14.545
	1	original	0.6	60x8 weeks	PCR90	MWF	VAC95	50	All	2.99983	3.85417e-05	5.20833e-06	4.375e-05	5.20833e-06	3.95833e-05	0.00310625	1439.92	0.0185	0.0025	0.021	0.0025	0.019	1.491	14399.2	0.185	0.025	0.21	0.025	0.19	14.91
	1	original	1	60x8 weeks	PCR90	MWF	VAC95	50	All	2.9998	3.85417e-05	1.875e-05	5.72917e-05	5.20833e-06	5e-05	0.00306771	1439.9	0.0185	0.009	0.0275	0.0025	0.024	1.4725	14399	0.185	0.09	0.275	0.025	0.24	14.725
	1	original	1.2	60x8 weeks	PCR90	MWF	VAC95	50	All	2.99984	2.91667e-05	1.45833e-05	4.375e-05	3.125e-06	4.375e-05	0.0029875	1439.92	0.014	0.007	0.021	0.0015	0.021	1.434	14399.2	0.14	0.07	0.21	0.015	0.21	14.34
	1	alpha	0.6	60x8 weeks	PCR90	MWF	VAC95	50	All	2.99983	3.33333e-05	8.33333e-06	4.16667e-05	4.16667e-06	3.95833e-05	0.002975	1439.92	0.016	0.004	0.02	0.002	0.019	1.428	14399.2	0.16	0.04	0.2	0.02	0.19	14.28
	1	alpha	1	60x8 weeks	PCR90	MWF	VAC95	50	All	2.99987	3.33333e-05	1.14583e-05	4.47917e-05	0	4.27083e-05	0.00298958	1439.94	0.016	0.0055	0.0215	0	0.0205	1.435	14399.4	0.16	0.055	0.215	0	0.205	14.35
	1	alpha	1.2	60x8 weeks	PCR90	MWF	VAC95	50	All	2.99971	4.47917e-05	3.95833e-05	8.4375e-05	6.25e-06	8.33333e-05	0.00305417	1439.86	0.0215	0.019	0.0405	0.003	0.04	1.466	14398.6	0.215	0.19	0.405	0.03	0.4	14.66
	1	delta	0.6	60x8 weeks	PCR90	MWF	VAC95	50	All	2.9995	4.16667e-05	9.47917e-05	0.000136458	1.97917e-05	0.00011875	0.00307917	1439.76	0.02	0.0455	0.0655	0.0095	0.057	1.478	14397.6	0.2	0.455	0.655	0.095	0.57	14.78
	1	delta	1	60x8 weeks	PCR90	MWF	VAC95	50	All	2.9992	3.33333e-05	0.000170833	0.000204167	3.4375e-05	0.000177083	0.00296771	1439.62	0.016	0.082	0.098	0.0165	0.085	1.4245	14396.2	0.16	0.82	0.98	0.165	0.85	14.245
	1	delta	1.2	60x8 weeks	PCR90	MWF	VAC95	50	All	2.99874	3.64583e-05	0.000335417	0.000371875	5.20833e-05	0.0003125	0.00290625	1439.4	0.0175	0.161	0.1785	0.025	0.15	1.395	14394	0.175	1.61	1.785	0.25	1.5	13.95
	1	original	0.6	60x8 weeks	PCR90	MWF	VAC95	75	All	2.99993	2.5e-05	1.04167e-06	2.60417e-05	0	2.08333e-05	0.00300104	1439.96	0.012	0.0005	0.0125	0	0.01	1.4405	14399.6	0.12	0.005	0.125	0	0.1	14.405
	1	original	1	60x8 weeks	PCR90	MWF	VAC95	75	All	2.99995	1.875e-05	0	1.875e-05	3.125e-06	1.04167e-05	0.00307813	1439.98	0.009	0	0.009	0.0015	0.005	1.4775	14399.8	0.09	0	0.09	0.015	0.05	14.775
	1	original	1.2	60x8 weeks	PCR90	MWF	VAC95	75	All	2.99991	2.08333e-05	5.20833e-06	2.60417e-05	2.08333e-06	2.08333e-05	0.00295833	1439.96	0.01	0.0025	0.0125	0.001	0.01	1.42	14399.6	0.1	0.025	0.125	0.01	0.1	14.2
	1	alpha	0.6	60x8 weeks	PCR90	MWF	VAC95	75	All	2.99992	2.08333e-05	1.04167e-06	2.1875e-05	1.04167e-06	2.1875e-05	0.00294167	1439.96	0.01	0.0005	0.0105	0.0005	0.0105	1.412	14399.6	0.1	0.005	0.105	0.005	0.105	14.12
	1	alpha	1	60x8 weeks	PCR90	MWF	VAC95	75	All	2.99984	3.64583e-05	5.20833e-06	4.16667e-05	2.08333e-06	4.16667e-05	0.00302813	1439.93	0.0175	0.0025	0.02	0.001	0.02	1.4535	14399.3	0.175	0.025	0.2	0.01	0.2	14.535
	1	alpha	1.2	60x8 weeks	PCR90	MWF	VAC95	75	All	2.9999	2.5e-05	7.29167e-06	3.22917e-05	4.16667e-06	2.8125e-05	0.00298854	1439.95	0.012	0.0035	0.0155	0.002	0.0135	1.4345	14399.5	0.12	0.035	0.155	0.02	0.135	14.345
	1	delta	0.6	60x8 weeks	PCR90	MWF	VAC95	75	All	2.99988	2.1875e-05	1.04167e-05	3.22917e-05	7.29167e-06	2.70833e-05	0.00296875	1439.94	0.0105	0.005	0.0155	0.0035	0.013	1.425	14399.4	0.105	0.05	0.155	0.035	0.13	14.25
	1	delta	1	60x8 weeks	PCR90	MWF	VAC95	75	All	2.99979	2.60417e-05	3.02083e-05	5.625e-05	1.5625e-05	3.95833e-05	0.00285833	1439.9	0.0125	0.0145	0.027	0.0075	0.019	1.372	14399	0.125	0.145	0.27	0.075	0.19	13.72
	1	delta	1.2	60x8 weeks	PCR90	MWF	VAC95	75	All	2.99984	2.39583e-05	1.66667e-05	4.0625e-05	4.16667e-06	3.95833e-05	0.0029875	1439.92	0.0115	0.008	0.0195	0.002	0.019	1.434	14399.2	0.115	0.08	0.195	0.02	0.19	14.34
	1	original	0.6	60x8 weeks	PCR90	MWF	VAC95	100	All	3	1.04167e-06	0	1.04167e-06	0	0	0.00299896	1440	0.0005	0	0.0005	0	0	1.4395	14400	0.005	0	0.005	0	0	14.395
	1	original	1	60x8 weeks	PCR90	MWF	VAC95	100	All	2.99999	6.25e-06	0	6.25e-06	1.04167e-06	2.08333e-06	0.00294479	1439.99	0.003	0	0.003	0.0005	0.001	1.4135	14399.9	0.03	0	0.03	0.005	0.01	14.135
	1	original	1.2	60x8 weeks	PCR90	MWF	VAC95	100	All	2.99999	8.33333e-06	0	8.33333e-06	3.125e-06	0	0.00291771	1439.99	0.004	0	0.004	0.0015	0	1.4005	14399.9	0.04	0	0.04	0.015	0	14.005
	1	alpha	0.6	60x8 weeks	PCR90	MWF	VAC95	100	All	2.99997	7.29167e-06	0	7.29167e-06	1.04167e-06	6.25e-06	0.00303021	1439.99	0.0035	0	0.0035	0.0005	0.003	1.4545	14399.9	0.035	0	0.035	0.005	0.03	14.545
	1	alpha	1	60x8 weeks	PCR90	MWF	VAC95	100	All	2.99997	8.33333e-06	0	8.33333e-06	1.04167e-06	6.25e-06	0.00305104	1439.99	0.004	0	0.004	0.0005	0.003	1.4645	14399.9	0.04	0	0.04	0.005	0.03	14.645
	1	alpha	1.2	60x8 weeks	PCR90	MWF	VAC95	100	All	3	1.04167e-06	0	1.04167e-06	0	1.04167e-06	0.00291771	1440	0.0005	0	0.0005	0	0.0005	1.4005	14400	0.005	0	0.005	0	0.005	14.005
	1	delta	0.6	60x8 weeks	PCR90	MWF	VAC95	100	All	2.99998	6.25e-06	0	6.25e-06	0	6.25e-06	0.00295521	1439.99	0.003	0	0.003	0	0.003	1.4185	14399.9	0.03	0	0.03	0	0.03	14.185
	1	delta	1	60x8 weeks	PCR90	MWF	VAC95	100	All	2.99997	7.29167e-06	1.04167e-06	8.33333e-06	3.125e-06	5.20833e-06	0.00294375	1439.99	0.0035	0.0005	0.004	0.0015	0.0025	1.413	14399.9	0.035	0.005	0.04	0.015	0.025	14.13
	1	delta	1.2	60x8 weeks	PCR90	MWF	VAC95	100	All	2.99995	1.04167e-05	2.08333e-06	1.25e-05	3.125e-06	1.04167e-05	0.00305833	1439.97	0.005	0.001	0.006	0.0015	0.005	1.468	14399.7	0.05	0.01	0.06	0.015	0.05	14.68
	1	original	0.6	60x8 weeks	PCR90	MWF	VAC70	25	All	2.99978	5e-05	1.875e-05	6.875e-05	8.33333e-06	5.20833e-05	0.00281875	1439.89	0.024	0.009	0.033	0.004	0.025	1.353	14398.9	0.24	0.09	0.33	0.04	0.25	13.53
	1	original	1	60x8 weeks	PCR90	MWF	VAC70	25	All	2.99968	6.77083e-05	3.4375e-05	0.000102083	1.25e-05	8.33333e-05	0.00292917	1439.85	0.0325	0.0165	0.049	0.006	0.04	1.406	14398.5	0.325	0.165	0.49	0.06	0.4	14.06
	1	original	1.2	60x8 weeks	PCR90	MWF	VAC70	25	All	2.9997	5.52083e-05	3.95833e-05	9.47917e-05	1.5625e-05	6.97917e-05	0.00295	1439.85	0.0265	0.019	0.0455	0.0075	0.0335	1.416	14398.5	0.265	0.19	0.455	0.075	0.335	14.16
	1	alpha	0.6	60x8 weeks	PCR90	MWF	VAC70	25	All	2.99964	6.25e-05	3.54167e-05	9.79167e-05	1.04167e-05	8.85417e-05	0.00297604	1439.83	0.03	0.017	0.047	0.005	0.0425	1.4285	14398.2	0.3	0.17	0.47	0.05	0.425	14.285
	1	alpha	1	60x8 weeks	PCR90	MWF	VAC70	25	All	2.99947	4.79167e-05	8.54167e-05	0.000133333	1.45833e-05	0.00013125	0.00300417	1439.74	0.023	0.041	0.064	0.007	0.063	1.442	14397.5	0.23	0.41	0.64	0.07	0.63	14.42
	1	alpha	1.2	60x8 weeks	PCR90	MWF	VAC70	25	All	2.99874	7.08333e-05	0.000271875	0.000342708	4.27083e-05	0.000322917	0.00299687	1439.39	0.034	0.1305	0.1645	0.0205	0.155	1.4385	14394	0.34	1.305	1.645	0.205	1.55	14.385
	1	delta	0.6	60x8 weeks	PCR90	MWF	VAC70	25	All	2.99932	5.10417e-05	0.000125	0.000176042	3.33333e-05	0.000148958	0.00297292	1439.67	0.0245	0.06	0.0845	0.016	0.0715	1.427	14396.7	0.245	0.6	0.845	0.16	0.715	14.27
	1	delta	1	60x8 weeks	PCR90	MWF	VAC70	25	All	2.99684	5.52083e-05	0.000919792	0.000975	0.000183333	0.000780208	0.00298021	1438.48	0.0265	0.4415	0.468	0.088	0.3745	1.4305	14384.8	0.265	4.415	4.68	0.88	3.745	14.305
	1	delta	1.2	60x8 weeks	PCR90	MWF	VAC70	25	All	2.99369	5.72917e-05	0.00164375	0.00170104	0.00025625	0.00151354	0.00306354	1436.97	0.0275	0.789	0.8165	0.123	0.7265	1.4705	14369.7	0.275	7.89	8.165	1.23	7.265	14.705
	1	original	0.6	60x8 weeks	PCR90	MWF	VAC70	50	All	2.99984	3.64583e-05	7.29167e-06	4.375e-05	1.14583e-05	3.125e-05	0.00305104	1439.92	0.0175	0.0035	0.021	0.0055	0.015	1.4645	14399.2	0.175	0.035	0.21	0.055	0.15	14.645
	1	original	1	60x8 weeks	PCR90	MWF	VAC70	50	All	2.99978	5.20833e-05	1.35417e-05	6.5625e-05	1.14583e-05	5e-05	0.00300417	1439.89	0.025	0.0065	0.0315	0.0055	0.024	1.442	14398.9	0.25	0.065	0.315	0.055	0.24	14.42
	1	original	1.2	60x8 weeks	PCR90	MWF	VAC70	50	All	2.99976	4.79167e-05	1.97917e-05	6.77083e-05	1.45833e-05	4.79167e-05	0.00297708	1439.89	0.023	0.0095	0.0325	0.007	0.023	1.429	14398.9	0.23	0.095	0.325	0.07	0.23	14.29
	1	alpha	0.6	60x8 weeks	PCR90	MWF	VAC70	50	All	2.99975	5.625e-05	2.60417e-05	8.22917e-05	4.16667e-06	7.8125e-05	0.00291875	1439.88	0.027	0.0125	0.0395	0.002	0.0375	1.401	14398.8	0.27	0.125	0.395	0.02	0.375	14.01
	1	alpha	1	60x8 weeks	PCR90	MWF	VAC70	50	All	2.99975	3.85417e-05	3.22917e-05	7.08333e-05	4.16667e-06	6.77083e-05	0.00298021	1439.88	0.0185	0.0155	0.034	0.002	0.0325	1.4305	14398.8	0.185	0.155	0.34	0.02	0.325	14.305
	1	alpha	1.2	60x8 weeks	PCR90	MWF	VAC70	50	All	2.99945	5.10417e-05	9.89583e-05	0.00015	1.97917e-05	0.0001375	0.00307396	1439.74	0.0245	0.0475	0.072	0.0095	0.066	1.4755	14397.4	0.245	0.475	0.72	0.095	0.66	14.755
	1	delta	0.6	60x8 weeks	PCR90	MWF	VAC70	50	All	2.99954	5.10417e-05	7.1875e-05	0.000122917	1.77083e-05	0.000110417	0.00309792	1439.78	0.0245	0.0345	0.059	0.0085	0.053	1.487	14397.8	0.245	0.345	0.59	0.085	0.53	14.87
	1	delta	1	60x8 weeks	PCR90	MWF	VAC70	50	All	2.99807	5.20833e-05	0.000511458	0.000563542	9.47917e-05	0.000472917	0.003	1439.07	0.025	0.2455	0.2705	0.0455	0.227	1.44	14390.7	0.25	2.455	2.705	0.455	2.27	14.4
	1	delta	1.2	60x8 weeks	PCR90	MWF	VAC70	50	All	2.99754	4.89583e-05	0.0005875	0.000636458	0.000121875	0.000545833	0.00300937	1438.82	0.0235	0.282	0.3055	0.0585	0.262	1.4445	14388.2	0.235	2.82	3.055	0.585	2.62	14.445
	1	original	0.6	60x8 weeks	PCR90	MWF	VAC70	75	All	2.99989	3.54167e-05	5.20833e-06	4.0625e-05	1.14583e-05	2.5e-05	0.00295625	1439.94	0.017	0.0025	0.0195	0.0055	0.012	1.419	14399.5	0.17	0.025	0.195	0.055	0.12	14.19
	1	original	1	60x8 weeks	PCR90	MWF	VAC70	75	All	2.99989	4.27083e-05	2.08333e-06	4.47917e-05	9.375e-06	2.29167e-05	0.00318333	1439.95	0.0205	0.001	0.0215	0.0045	0.011	1.528	14399.5	0.205	0.01	0.215	0.045	0.11	15.28
	1	original	1.2	60x8 weeks	PCR90	MWF	VAC70	75	All	2.99988	3.85417e-05	6.25e-06	4.47917e-05	1.25e-05	2.08333e-05	0.00306042	1439.94	0.0185	0.003	0.0215	0.006	0.01	1.469	14399.4	0.185	0.03	0.215	0.06	0.1	14.69
	1	alpha	0.6	60x8 weeks	PCR90	MWF	VAC70	75	All	2.99988	3.02083e-05	4.16667e-06	3.4375e-05	3.125e-06	3.125e-05	0.00309167	1439.94	0.0145	0.002	0.0165	0.0015	0.015	1.484	14399.4	0.145	0.02	0.165	0.015	0.15	14.84
	1	alpha	1	60x8 weeks	PCR90	MWF	VAC70	75	All	2.99983	3.02083e-05	1.66667e-05	4.6875e-05	7.29167e-06	3.85417e-05	0.00297396	1439.92	0.0145	0.008	0.0225	0.0035	0.0185	1.4275	14399.2	0.145	0.08	0.225	0.035	0.185	14.275
	1	alpha	1.2	60x8 weeks	PCR90	MWF	VAC70	75	All	2.9998	3.64583e-05	3.02083e-05	6.66667e-05	1.04167e-05	5.20833e-05	0.00302187	1439.91	0.0175	0.0145	0.032	0.005	0.025	1.4505	14399.1	0.175	0.145	0.32	0.05	0.25	14.505
	1	delta	0.6	60x8 weeks	PCR90	MWF	VAC70	75	All	2.99965	4.58333e-05	4.47917e-05	9.0625e-05	1.77083e-05	8.02083e-05	0.00306146	1439.83	0.022	0.0215	0.0435	0.0085	0.0385	1.4695	14398.3	0.22	0.215	0.435	0.085	0.385	14.695
	1	delta	1	60x8 weeks	PCR90	MWF	VAC70	75	All	2.99928	4.0625e-05	0.000157292	0.000197917	2.91667e-05	0.000171875	0.00299583	1439.65	0.0195	0.0755	0.095	0.014	0.0825	1.438	14396.5	0.195	0.755	0.95	0.14	0.825	14.38
	1	delta	1.2	60x8 weeks	PCR90	MWF	VAC70	75	All	2.99922	4.16667e-05	0.000172917	0.000214583	3.4375e-05	0.000188542	0.00299271	1439.62	0.02	0.083	0.103	0.0165	0.0905	1.4365	14396.2	0.2	0.83	1.03	0.165	0.905	14.365
	1	original	0.6	60x8 weeks	PCR90	MWF	VAC70	100	All	2.99996	2.1875e-05	0	2.1875e-05	9.375e-06	3.125e-06	0.00304375	1439.98	0.0105	0	0.0105	0.0045	0.0015	1.461	14399.8	0.105	0	0.105	0.045	0.015	14.61
	1	original	1	60x8 weeks	PCR90	MWF	VAC70	100	All	2.99996	2.08333e-05	0	2.08333e-05	9.375e-06	1.04167e-06	0.00299687	1439.98	0.01	0	0.01	0.0045	0.0005	1.4385	14399.8	0.1	0	0.1	0.045	0.005	14.385
	1	original	1.2	60x8 weeks	PCR90	MWF	VAC70	100	All	2.99995	2.70833e-05	0	2.70833e-05	9.375e-06	4.16667e-06	0.00300833	1439.98	0.013	0	0.013	0.0045	0.002	1.444	14399.8	0.13	0	0.13	0.045	0.02	14.44
	1	alpha	0.6	60x8 weeks	PCR90	MWF	VAC70	100	All	2.9999	3.02083e-05	3.125e-06	3.33333e-05	2.08333e-06	2.8125e-05	0.00290625	1439.95	0.0145	0.0015	0.016	0.001	0.0135	1.395	14399.5	0.145	0.015	0.16	0.01	0.135	13.95
	1	alpha	1	60x8 weeks	PCR90	MWF	VAC70	100	All	2.99991	1.97917e-05	3.125e-06	2.29167e-05	4.16667e-06	2.29167e-05	0.00303333	1439.95	0.0095	0.0015	0.011	0.002	0.011	1.456	14399.5	0.095	0.015	0.11	0.02	0.11	14.56
	1	alpha	1.2	60x8 weeks	PCR90	MWF	VAC70	100	All	2.9999	1.875e-05	8.33333e-06	2.70833e-05	5.20833e-06	2.29167e-05	0.00296667	1439.95	0.009	0.004	0.013	0.0025	0.011	1.424	14399.5	0.09	0.04	0.13	0.025	0.11	14.24
	1	delta	0.6	60x8 weeks	PCR90	MWF	VAC70	100	All	2.99984	3.54167e-05	6.25e-06	4.16667e-05	9.375e-06	3.4375e-05	0.00307083	1439.92	0.017	0.003	0.02	0.0045	0.0165	1.474	14399.2	0.17	0.03	0.2	0.045	0.165	14.74
	1	delta	1	60x8 weeks	PCR90	MWF	VAC70	100	All	2.9998	3.22917e-05	1.77083e-05	5e-05	7.29167e-06	4.89583e-05	0.00304896	1439.9	0.0155	0.0085	0.024	0.0035	0.0235	1.4635	14399	0.155	0.085	0.24	0.035	0.235	14.635
	1	delta	1.2	60x8 weeks	PCR90	MWF	VAC70	100	All	2.99988	2.08333e-05	1.97917e-05	4.0625e-05	3.125e-06	3.33333e-05	0.00284896	1439.94	0.01	0.0095	0.0195	0.0015	0.016	1.3675	14399.4	0.1	0.095	0.195	0.015	0.16	13.675
	1	original	0.6	60x8 weeks	PCR90	MWF	VAC50	25	All	2.9997	6.77083e-05	2.5e-05	9.27083e-05	1.45833e-05	7.39583e-05	0.00299479	1439.85	0.0325	0.012	0.0445	0.007	0.0355	1.4375	14398.5	0.325	0.12	0.445	0.07	0.355	14.375
	1	original	1	60x8 weeks	PCR90	MWF	VAC50	25	All	2.99954	7.39583e-05	5.625e-05	0.000130208	1.66667e-05	0.000107292	0.00297604	1439.78	0.0355	0.027	0.0625	0.008	0.0515	1.4285	14397.8	0.355	0.27	0.625	0.08	0.515	14.285
	1	original	1.2	60x8 weeks	PCR90	MWF	VAC50	25	All	2.99967	5.625e-05	4.375e-05	0.0001	1.875e-05	7.29167e-05	0.00299896	1439.84	0.027	0.021	0.048	0.009	0.035	1.4395	14398.4	0.27	0.21	0.48	0.09	0.35	14.395
	1	alpha	0.6	60x8 weeks	PCR90	MWF	VAC50	25	All	2.99964	5.41667e-05	3.54167e-05	8.95833e-05	1.5625e-05	8.02083e-05	0.00298854	1439.83	0.026	0.017	0.043	0.0075	0.0385	1.4345	14398.3	0.26	0.17	0.43	0.075	0.385	14.345
	1	alpha	1	60x8 weeks	PCR90	MWF	VAC50	25	All	2.99903	5.83333e-05	0.00018125	0.000239583	2.08333e-05	0.000235417	0.002975	1439.54	0.028	0.087	0.115	0.01	0.113	1.428	14395.4	0.28	0.87	1.15	0.1	1.13	14.28
	1	alpha	1.2	60x8 weeks	PCR90	MWF	VAC50	25	All	2.99888	6.66667e-05	0.000251042	0.000317708	2.1875e-05	0.000296875	0.00306042	1439.46	0.032	0.1205	0.1525	0.0105	0.1425	1.469	14394.6	0.32	1.205	1.525	0.105	1.425	14.69
	1	delta	0.6	60x8 weeks	PCR90	MWF	VAC50	25	All	2.99865	6.97917e-05	0.000291667	0.000361458	5.72917e-05	0.000314583	0.00301042	1439.35	0.0335	0.14	0.1735	0.0275	0.151	1.445	14393.5	0.335	1.4	1.735	0.275	1.51	14.45
	1	delta	1	60x8 weeks	PCR90	MWF	VAC50	25	All	2.99609	5.20833e-05	0.000982292	0.00103437	0.000167708	0.000907292	0.0029875	1438.12	0.025	0.4715	0.4965	0.0805	0.4355	1.434	14381.2	0.25	4.715	4.965	0.805	4.355	14.34
	1	delta	1.2	60x8 weeks	PCR90	MWF	VAC50	25	All	2.99204	6.25e-05	0.00216667	0.00222917	0.000348958	0.00191146	0.00290938	1436.18	0.03	1.04	1.07	0.1675	0.9175	1.3965	14361.8	0.3	10.4	10.7	1.675	9.175	13.965
	1	original	0.6	60x8 weeks	PCR90	MWF	VAC50	50	All	2.99983	4.375e-05	3.125e-06	4.6875e-05	1.14583e-05	3.4375e-05	0.00294583	1439.92	0.021	0.0015	0.0225	0.0055	0.0165	1.414	14399.2	0.21	0.015	0.225	0.055	0.165	14.14
	1	original	1	60x8 weeks	PCR90	MWF	VAC50	50	All	2.99976	5.72917e-05	1.35417e-05	7.08333e-05	2.29167e-05	4.47917e-05	0.00301354	1439.89	0.0275	0.0065	0.034	0.011	0.0215	1.4465	14398.9	0.275	0.065	0.34	0.11	0.215	14.465
	1	original	1.2	60x8 weeks	PCR90	MWF	VAC50	50	All	2.99975	5.625e-05	2.39583e-05	8.02083e-05	1.45833e-05	5.52083e-05	0.00299167	1439.88	0.027	0.0115	0.0385	0.007	0.0265	1.436	14398.8	0.27	0.115	0.385	0.07	0.265	14.36
	1	alpha	0.6	60x8 weeks	PCR90	MWF	VAC50	50	All	2.99966	5.41667e-05	4.6875e-05	0.000101042	1.5625e-05	8.4375e-05	0.00297708	1439.84	0.026	0.0225	0.0485	0.0075	0.0405	1.429	14398.4	0.26	0.225	0.485	0.075	0.405	14.29
	1	alpha	1	60x8 weeks	PCR90	MWF	VAC50	50	All	2.99949	5.9375e-05	6.66667e-05	0.000126042	1.45833e-05	0.000128125	0.00293229	1439.76	0.0285	0.032	0.0605	0.007	0.0615	1.4075	14397.6	0.285	0.32	0.605	0.07	0.615	14.075
	1	alpha	1.2	60x8 weeks	PCR90	MWF	VAC50	50	All	2.99951	5.10417e-05	7.8125e-05	0.000129167	1.35417e-05	0.000123958	0.00299062	1439.76	0.0245	0.0375	0.062	0.0065	0.0595	1.4355	14397.6	0.245	0.375	0.62	0.065	0.595	14.355
	1	delta	0.6	60x8 weeks	PCR90	MWF	VAC50	50	All	2.99943	4.58333e-05	0.00011875	0.000164583	2.08333e-05	0.00014375	0.00297083	1439.72	0.022	0.057	0.079	0.01	0.069	1.426	14397.2	0.22	0.57	0.79	0.1	0.69	14.26
	1	delta	1	60x8 weeks	PCR90	MWF	VAC50	50	All	2.99757	5.3125e-05	0.000627083	0.000680208	9.47917e-05	0.000614583	0.00293125	1438.83	0.0255	0.301	0.3265	0.0455	0.295	1.407	14388.3	0.255	3.01	3.265	0.455	2.95	14.07
	1	delta	1.2	60x8 weeks	PCR90	MWF	VAC50	50	All	2.99394	6.5625e-05	0.00159063	0.00165625	0.000291667	0.0014375	0.00285417	1437.09	0.0315	0.7635	0.795	0.14	0.69	1.37	14370.9	0.315	7.635	7.95	1.4	6.9	13.7
	1	original	0.6	60x8 weeks	PCR90	MWF	VAC50	75	All	2.99979	5.52083e-05	7.29167e-06	6.25e-05	2.91667e-05	2.60417e-05	0.00298646	1439.9	0.0265	0.0035	0.03	0.014	0.0125	1.4335	14399	0.265	0.035	0.3	0.14	0.125	14.335
	1	original	1	60x8 weeks	PCR90	MWF	VAC50	75	All	2.99991	3.64583e-05	5.20833e-06	4.16667e-05	1.35417e-05	1.04167e-05	0.00300208	1439.96	0.0175	0.0025	0.02	0.0065	0.005	1.441	14399.6	0.175	0.025	0.2	0.065	0.05	14.41
	1	original	1.2	60x8 weeks	PCR90	MWF	VAC50	75	All	2.99981	5.3125e-05	7.29167e-06	6.04167e-05	2.1875e-05	2.8125e-05	0.00307813	1439.91	0.0255	0.0035	0.029	0.0105	0.0135	1.4775	14399.1	0.255	0.035	0.29	0.105	0.135	14.775
	1	alpha	0.6	60x8 weeks	PCR90	MWF	VAC50	75	All	2.99983	3.64583e-05	1.14583e-05	4.79167e-05	5.20833e-06	4.16667e-05	0.00290625	1439.92	0.0175	0.0055	0.023	0.0025	0.02	1.395	14399.2	0.175	0.055	0.23	0.025	0.2	13.95
	1	alpha	1	60x8 weeks	PCR90	MWF	VAC50	75	All	2.99971	3.33333e-05	4.16667e-05	7.5e-05	6.25e-06	7.5e-05	0.00297188	1439.86	0.016	0.02	0.036	0.003	0.036	1.4265	14398.6	0.16	0.2	0.36	0.03	0.36	14.265
	1	alpha	1.2	60x8 weeks	PCR90	MWF	VAC50	75	All	2.99964	4.89583e-05	4.89583e-05	9.79167e-05	1.35417e-05	8.95833e-05	0.00307292	1439.83	0.0235	0.0235	0.047	0.0065	0.043	1.475	14398.2	0.235	0.235	0.47	0.065	0.43	14.75
	1	delta	0.6	60x8 weeks	PCR90	MWF	VAC50	75	All	2.99961	4.58333e-05	5.20833e-05	9.79167e-05	1.45833e-05	9.0625e-05	0.00304479	1439.81	0.022	0.025	0.047	0.007	0.0435	1.4615	14398.1	0.22	0.25	0.47	0.07	0.435	14.615
	1	delta	1	60x8 weeks	PCR90	MWF	VAC50	75	All	2.99884	4.79167e-05	0.000280208	0.000328125	4.89583e-05	0.000286458	0.00308437	1439.44	0.023	0.1345	0.1575	0.0235	0.1375	1.4805	14394.5	0.23	1.345	1.575	0.235	1.375	14.805
	1	delta	1.2	60x8 weeks	PCR90	MWF	VAC50	75	All	2.99923	3.85417e-05	0.000192708	0.00023125	3.75e-05	0.000188542	0.00289062	1439.63	0.0185	0.0925	0.111	0.018	0.0905	1.3875	14396.3	0.185	0.925	1.11	0.18	0.905	13.875
	1	original	0.6	60x8 weeks	PCR90	MWF	VAC50	100	All	2.99995	2.91667e-05	0	2.91667e-05	9.375e-06	7.29167e-06	0.00302396	1439.97	0.014	0	0.014	0.0045	0.0035	1.4515	14399.7	0.14	0	0.14	0.045	0.035	14.515
	1	original	1	60x8 weeks	PCR90	MWF	VAC50	100	All	2.99991	3.95833e-05	2.08333e-06	4.16667e-05	1.875e-05	3.125e-06	0.00291042	1439.96	0.019	0.001	0.02	0.009	0.0015	1.397	14399.6	0.19	0.01	0.2	0.09	0.015	13.97
	1	original	1.2	60x8 weeks	PCR90	MWF	VAC50	100	All	2.99993	2.91667e-05	1.04167e-06	3.02083e-05	1.77083e-05	0	0.00293021	1439.97	0.014	0.0005	0.0145	0.0085	0	1.4065	14399.7	0.14	0.005	0.145	0.085	0	14.065
	1	alpha	0.6	60x8 weeks	PCR90	MWF	VAC50	100	All	2.99986	3.02083e-05	1.04167e-05	4.0625e-05	4.16667e-06	3.75e-05	0.00303958	1439.93	0.0145	0.005	0.0195	0.002	0.018	1.459	14399.3	0.145	0.05	0.195	0.02	0.18	14.59
	1	alpha	1	60x8 weeks	PCR90	MWF	VAC50	100	All	2.99987	2.5e-05	6.25e-06	3.125e-05	5.20833e-06	2.8125e-05	0.00303229	1439.94	0.012	0.003	0.015	0.0025	0.0135	1.4555	14399.4	0.12	0.03	0.15	0.025	0.135	14.555
	1	alpha	1.2	60x8 weeks	PCR90	MWF	VAC50	100	All	2.99975	3.4375e-05	2.60417e-05	6.04167e-05	7.29167e-06	5.72917e-05	0.00299167	1439.88	0.0165	0.0125	0.029	0.0035	0.0275	1.436	14398.8	0.165	0.125	0.29	0.035	0.275	14.36
	1	delta	0.6	60x8 weeks	PCR90	MWF	VAC50	100	All	2.99963	4.27083e-05	5.10417e-05	9.375e-05	1.35417e-05	8.4375e-05	0.00299479	1439.82	0.0205	0.0245	0.045	0.0065	0.0405	1.4375	14398.2	0.205	0.245	0.45	0.065	0.405	14.375
	1	delta	1	60x8 weeks	PCR90	MWF	VAC50	100	All	2.99971	3.64583e-05	4.6875e-05	8.33333e-05	1.04167e-05	7.29167e-05	0.00294687	1439.86	0.0175	0.0225	0.04	0.005	0.035	1.4145	14398.6	0.175	0.225	0.4	0.05	0.35	14.145
	1	delta	1.2	60x8 weeks	PCR90	MWF	VAC50	100	All	2.99909	5e-05	0.000173958	0.000223958	4.6875e-05	0.000190625	0.00297708	1439.56	0.024	0.0835	0.1075	0.0225	0.0915	1.429	14395.6	0.24	0.835	1.075	0.225	0.915	14.29
	1	original	0.6	60x8 weeks	PCR90	M	NOVAC	0	All	0.999888	7.29167e-05	5e-05	0.000122917	3.33333e-05	6.875e-05	0.000992708	479.946	0.035	0.024	0.059	0.016	0.033	0.4765	4799.46	0.35	0.24	0.59	0.16	0.33	4.765
	1	original	1	60x8 weeks	PCR90	M	NOVAC	0	All	0.99985	6.66667e-05	0.000123958	0.000190625	6.45833e-05	9.16667e-05	0.000988542	479.928	0.032	0.0595	0.0915	0.031	0.044	0.4745	4799.28	0.32	0.595	0.915	0.31	0.44	4.745
	1	original	1.2	60x8 weeks	PCR90	M	NOVAC	0	All	0.999835	7.29167e-05	0.000145833	0.00021875	6.97917e-05	9.47917e-05	0.000951042	479.921	0.035	0.07	0.105	0.0335	0.0455	0.4565	4799.21	0.35	0.7	1.05	0.335	0.455	4.565
	1	alpha	0.6	60x8 weeks	PCR90	M	NOVAC	0	All	0.999754	6.5625e-05	0.000192708	0.000258333	9.16667e-05	0.000130208	0.00100729	479.882	0.0315	0.0925	0.124	0.044	0.0625	0.4835	4798.82	0.315	0.925	1.24	0.44	0.625	4.835
	1	alpha	1	60x8 weeks	PCR90	M	NOVAC	0	All	0.999078	6.45833e-05	0.00105625	0.00112083	0.000409375	0.000507292	0.00100312	479.558	0.031	0.507	0.538	0.1965	0.2435	0.4815	4795.57	0.31	5.07	5.38	1.965	2.435	4.815
	1	alpha	1.2	60x8 weeks	PCR90	M	NOVAC	0	All	0.998548	7.29167e-05	0.00168646	0.00175938	0.000625	0.000828125	0.00100521	479.303	0.035	0.8095	0.8445	0.3	0.3975	0.4825	4793.03	0.35	8.095	8.445	3	3.975	4.825
	1	delta	0.6	60x8 weeks	PCR90	M	NOVAC	0	All	0.99776	8.54167e-05	0.00221979	0.00230521	0.00103229	0.00100208	0.00101979	478.925	0.041	1.0655	1.1065	0.4955	0.481	0.4895	4789.25	0.41	10.655	11.065	4.955	4.81	4.895
	1	delta	1	60x8 weeks	PCR90	M	NOVAC	0	All	0.997175	6.97917e-05	0.00303958	0.00310938	0.00126771	0.00134792	0.00101354	478.644	0.0335	1.459	1.4925	0.6085	0.647	0.4865	4786.44	0.335	14.59	14.925	6.085	6.47	4.865
	1	delta	1.2	60x8 weeks	PCR90	M	NOVAC	0	All	0.996833	6.25e-05	0.00328958	0.00335208	0.00137917	0.00152812	0.00103021	478.48	0.03	1.579	1.609	0.662	0.7335	0.4945	4784.8	0.3	15.79	16.09	6.62	7.335	4.945
	1	original	0.6	60x8 weeks	PCR90	M	VAC95	25	All	0.999939	4.27083e-05	2.60417e-05	6.875e-05	2.5e-05	2.91667e-05	0.00103437	479.971	0.0205	0.0125	0.033	0.012	0.014	0.4965	4799.7	0.205	0.125	0.33	0.12	0.14	4.965
	1	original	1	60x8 weeks	PCR90	M	VAC95	25	All	0.999888	5.20833e-05	6.875e-05	0.000120833	3.54167e-05	6.5625e-05	0.000953125	479.946	0.025	0.033	0.058	0.017	0.0315	0.4575	4799.46	0.25	0.33	0.58	0.17	0.315	4.575
	1	original	1.2	60x8 weeks	PCR90	M	VAC95	25	All	0.999886	5.83333e-05	7.70833e-05	0.000135417	4.79167e-05	6.35417e-05	0.00101146	479.945	0.028	0.037	0.065	0.023	0.0305	0.4855	4799.45	0.28	0.37	0.65	0.23	0.305	4.855
	1	alpha	0.6	60x8 weeks	PCR90	M	VAC95	25	All	0.999882	5.83333e-05	7.39583e-05	0.000132292	4.47917e-05	7.08333e-05	0.00102604	479.943	0.028	0.0355	0.0635	0.0215	0.034	0.4925	4799.44	0.28	0.355	0.635	0.215	0.34	4.925
	1	alpha	1	60x8 weeks	PCR90	M	VAC95	25	All	0.999669	5.41667e-05	0.000317708	0.000371875	0.00013125	0.000191667	0.000966667	479.841	0.026	0.1525	0.1785	0.063	0.092	0.464	4798.41	0.26	1.525	1.785	0.63	0.92	4.64
	1	alpha	1.2	60x8 weeks	PCR90	M	VAC95	25	All	0.999663	4.0625e-05	0.000317708	0.000358333	0.000133333	0.000178125	0.000976042	479.838	0.0195	0.1525	0.172	0.064	0.0855	0.4685	4798.38	0.195	1.525	1.72	0.64	0.855	4.685
	1	delta	0.6	60x8 weeks	PCR90	M	VAC95	25	All	0.999333	5.625e-05	0.000686458	0.000742708	0.000314583	0.000333333	0.000994792	479.68	0.027	0.3295	0.3565	0.151	0.16	0.4775	4796.8	0.27	3.295	3.565	1.51	1.6	4.775
	1	delta	1	60x8 weeks	PCR90	M	VAC95	25	All	0.998076	5.83333e-05	0.00205625	0.00211458	0.000891667	0.000959375	0.000980208	479.077	0.028	0.987	1.015	0.428	0.4605	0.4705	4790.77	0.28	9.87	10.15	4.28	4.605	4.705
	1	delta	1.2	60x8 weeks	PCR90	M	VAC95	25	All	0.998351	5e-05	0.00155313	0.00160312	0.000691667	0.000734375	0.0010375	479.209	0.024	0.7455	0.7695	0.332	0.3525	0.498	4792.09	0.24	7.455	7.695	3.32	3.525	4.98
	1	original	0.6	60x8 weeks	PCR90	M	VAC95	50	All	0.99996	3.85417e-05	6.25e-06	4.47917e-05	1.45833e-05	2.08333e-05	0.00106667	479.981	0.0185	0.003	0.0215	0.007	0.01	0.512	4799.81	0.185	0.03	0.215	0.07	0.1	5.12
	1	original	1	60x8 weeks	PCR90	M	VAC95	50	All	0.999946	3.64583e-05	1.875e-05	5.52083e-05	1.5625e-05	3.125e-05	0.000985417	479.974	0.0175	0.009	0.0265	0.0075	0.015	0.473	4799.74	0.175	0.09	0.265	0.075	0.15	4.73
	1	original	1.2	60x8 weeks	PCR90	M	VAC95	50	All	0.999938	3.64583e-05	2.70833e-05	6.35417e-05	2.08333e-05	3.125e-05	0.000966667	479.97	0.0175	0.013	0.0305	0.01	0.015	0.464	4799.7	0.175	0.13	0.305	0.1	0.15	4.64
	1	alpha	0.6	60x8 weeks	PCR90	M	VAC95	50	All	0.999958	4.16667e-05	1.66667e-05	5.83333e-05	1.77083e-05	2.29167e-05	0.00100417	479.98	0.02	0.008	0.028	0.0085	0.011	0.482	4799.8	0.2	0.08	0.28	0.085	0.11	4.82
	1	alpha	1	60x8 weeks	PCR90	M	VAC95	50	All	0.999927	3.125e-05	4.16667e-05	7.29167e-05	2.8125e-05	2.70833e-05	0.00100938	479.965	0.015	0.02	0.035	0.0135	0.013	0.4845	4799.65	0.15	0.2	0.35	0.135	0.13	4.845
	1	alpha	1.2	60x8 weeks	PCR90	M	VAC95	50	All	0.999852	3.54167e-05	0.000122917	0.000158333	5.72917e-05	7.60417e-05	0.000959375	479.929	0.017	0.059	0.076	0.0275	0.0365	0.4605	4799.29	0.17	0.59	0.76	0.275	0.365	4.605
	1	delta	0.6	60x8 weeks	PCR90	M	VAC95	50	All	0.999842	3.85417e-05	0.00013125	0.000169792	6.97917e-05	7.29167e-05	0.000988542	479.924	0.0185	0.063	0.0815	0.0335	0.035	0.4745	4799.24	0.185	0.63	0.815	0.335	0.35	4.745
	1	delta	1	60x8 weeks	PCR90	M	VAC95	50	All	0.999448	5.10417e-05	0.000592708	0.00064375	0.00024375	0.000280208	0.000998958	479.735	0.0245	0.2845	0.309	0.117	0.1345	0.4795	4797.35	0.245	2.845	3.09	1.17	1.345	4.795
	1	delta	1.2	60x8 weeks	PCR90	M	VAC95	50	All	0.99933	3.95833e-05	0.000748958	0.000788542	0.000297917	0.000371875	0.000958333	479.678	0.019	0.3595	0.3785	0.143	0.1785	0.46	4796.78	0.19	3.595	3.785	1.43	1.785	4.6
	1	original	0.6	60x8 weeks	PCR90	M	VAC95	75	All	0.999992	1.14583e-05	1.04167e-06	1.25e-05	4.16667e-06	3.125e-06	0.000997917	479.996	0.0055	0.0005	0.006	0.002	0.0015	0.479	4799.96	0.055	0.005	0.06	0.02	0.015	4.79
	1	original	1	60x8 weeks	PCR90	M	VAC95	75	All	0.99998	2.08333e-05	4.16667e-06	2.5e-05	9.375e-06	1.04167e-05	0.00100521	479.99	0.01	0.002	0.012	0.0045	0.005	0.4825	4799.9	0.1	0.02	0.12	0.045	0.05	4.825
	1	original	1.2	60x8 weeks	PCR90	M	VAC95	75	All	0.999977	1.97917e-05	7.29167e-06	2.70833e-05	1.14583e-05	1.14583e-05	0.000960417	479.989	0.0095	0.0035	0.013	0.0055	0.0055	0.461	4799.89	0.095	0.035	0.13	0.055	0.055	4.61
	1	alpha	0.6	60x8 weeks	PCR90	M	VAC95	75	All	0.999989	1.5625e-05	3.125e-06	1.875e-05	6.25e-06	9.375e-06	0.000982292	479.995	0.0075	0.0015	0.009	0.003	0.0045	0.4715	4799.94	0.075	0.015	0.09	0.03	0.045	4.715
	1	alpha	1	60x8 weeks	PCR90	M	VAC95	75	All	0.999959	2.5e-05	1.5625e-05	4.0625e-05	1.35417e-05	2.39583e-05	0.000990625	479.981	0.012	0.0075	0.0195	0.0065	0.0115	0.4755	4799.81	0.12	0.075	0.195	0.065	0.115	4.755
	1	alpha	1.2	60x8 weeks	PCR90	M	VAC95	75	All	0.999969	1.875e-05	1.25e-05	3.125e-05	1.66667e-05	9.375e-06	0.00101042	479.985	0.009	0.006	0.015	0.008	0.0045	0.485	4799.85	0.09	0.06	0.15	0.08	0.045	4.85
	1	delta	0.6	60x8 weeks	PCR90	M	VAC95	75	All	0.999922	3.125e-05	5.52083e-05	8.64583e-05	3.02083e-05	4.375e-05	0.00105	479.962	0.015	0.0265	0.0415	0.0145	0.021	0.504	4799.62	0.15	0.265	0.415	0.145	0.21	5.04
	1	delta	1	60x8 weeks	PCR90	M	VAC95	75	All	0.999877	2.39583e-05	8.33333e-05	0.000107292	5.52083e-05	3.85417e-05	0.00103854	479.941	0.0115	0.04	0.0515	0.0265	0.0185	0.4985	4799.41	0.115	0.4	0.515	0.265	0.185	4.985
	1	delta	1.2	60x8 weeks	PCR90	M	VAC95	75	All	0.999835	2.8125e-05	0.000134375	0.0001625	7.29167e-05	6.77083e-05	0.000994792	479.921	0.0135	0.0645	0.078	0.035	0.0325	0.4775	4799.21	0.135	0.645	0.78	0.35	0.325	4.775
	1	original	0.6	60x8 weeks	PCR90	M	VAC95	100	All	0.999999	6.25e-06	0	6.25e-06	0	1.04167e-06	0.00100208	480	0.003	0	0.003	0	0.0005	0.481	4799.99	0.03	0	0.03	0	0.005	4.81
	1	original	1	60x8 weeks	PCR90	M	VAC95	100	All	0.999998	3.125e-06	0	3.125e-06	1.04167e-06	0	0.00098125	479.999	0.0015	0	0.0015	0.0005	0	0.471	4799.99	0.015	0	0.015	0.005	0	4.71
	1	original	1.2	60x8 weeks	PCR90	M	VAC95	100	All	0.999998	5.20833e-06	0	5.20833e-06	1.04167e-06	0	0.000972917	479.999	0.0025	0	0.0025	0.0005	0	0.467	4799.99	0.025	0	0.025	0.005	0	4.67
	1	alpha	0.6	60x8 weeks	PCR90	M	VAC95	100	All	0.999992	7.29167e-06	1.04167e-06	8.33333e-06	4.16667e-06	2.08333e-06	0.000992708	479.996	0.0035	0.0005	0.004	0.002	0.001	0.4765	4799.96	0.035	0.005	0.04	0.02	0.01	4.765
	1	alpha	1	60x8 weeks	PCR90	M	VAC95	100	All	0.999995	5.20833e-06	0	5.20833e-06	2.08333e-06	2.08333e-06	0.00102292	479.998	0.0025	0	0.0025	0.001	0.001	0.491	4799.98	0.025	0	0.025	0.01	0.01	4.91
	1	alpha	1.2	60x8 weeks	PCR90	M	VAC95	100	All	0.999995	8.33333e-06	2.08333e-06	1.04167e-05	4.16667e-06	1.04167e-06	0.00095625	479.998	0.004	0.001	0.005	0.002	0.0005	0.459	4799.98	0.04	0.01	0.05	0.02	0.005	4.59
	1	delta	0.6	60x8 weeks	PCR90	M	VAC95	100	All	0.999986	9.375e-06	4.16667e-06	1.35417e-05	6.25e-06	3.125e-06	0.00107187	479.993	0.0045	0.002	0.0065	0.003	0.0015	0.5145	4799.94	0.045	0.02	0.065	0.03	0.015	5.145
	1	delta	1	60x8 weeks	PCR90	M	VAC95	100	All	0.99999	1.04167e-05	1.04167e-06	1.14583e-05	2.08333e-06	7.29167e-06	0.000963542	479.995	0.005	0.0005	0.0055	0.001	0.0035	0.4625	4799.95	0.05	0.005	0.055	0.01	0.035	4.625
	1	delta	1.2	60x8 weeks	PCR90	M	VAC95	100	All	0.999972	1.45833e-05	1.04167e-05	2.5e-05	1.25e-05	9.375e-06	0.00101563	479.986	0.007	0.005	0.012	0.006	0.0045	0.4875	4799.86	0.07	0.05	0.12	0.06	0.045	4.875
	1	original	0.6	60x8 weeks	PCR90	M	VAC70	25	All	0.999903	6.77083e-05	4.16667e-05	0.000109375	4.16667e-05	4.375e-05	0.00100625	479.954	0.0325	0.02	0.0525	0.02	0.021	0.483	4799.53	0.325	0.2	0.525	0.2	0.21	4.83
	1	original	1	60x8 weeks	PCR90	M	VAC70	25	All	0.999947	3.75e-05	2.39583e-05	6.14583e-05	1.875e-05	2.70833e-05	0.001	479.974	0.018	0.0115	0.0295	0.009	0.013	0.48	4799.74	0.18	0.115	0.295	0.09	0.13	4.8
	1	original	1.2	60x8 weeks	PCR90	M	VAC70	25	All	0.999891	5.72917e-05	8.02083e-05	0.0001375	4.6875e-05	5.83333e-05	0.000965625	479.947	0.0275	0.0385	0.066	0.0225	0.028	0.4635	4799.48	0.275	0.385	0.66	0.225	0.28	4.635
	1	alpha	0.6	60x8 weeks	PCR90	M	VAC70	25	All	0.99991	4.375e-05	6.77083e-05	0.000111458	4.79167e-05	4.58333e-05	0.000972917	479.957	0.021	0.0325	0.0535	0.023	0.022	0.467	4799.57	0.21	0.325	0.535	0.23	0.22	4.67
	1	alpha	1	60x8 weeks	PCR90	M	VAC70	25	All	0.999635	7.1875e-05	0.00030625	0.000378125	0.000147917	0.000178125	0.000951042	479.825	0.0345	0.147	0.1815	0.071	0.0855	0.4565	4798.25	0.345	1.47	1.815	0.71	0.855	4.565
	1	alpha	1.2	60x8 weeks	PCR90	M	VAC70	25	All	0.999318	5.20833e-05	0.000725	0.000777083	0.000284375	0.000366667	0.00100833	479.673	0.025	0.348	0.373	0.1365	0.176	0.484	4796.73	0.25	3.48	3.73	1.365	1.76	4.84
	1	delta	0.6	60x8 weeks	PCR90	M	VAC70	25	All	0.999239	5.83333e-05	0.000828125	0.000886458	0.000367708	0.000377083	0.00102396	479.635	0.028	0.3975	0.4255	0.1765	0.181	0.4915	4796.35	0.28	3.975	4.255	1.765	1.81	4.915
	1	delta	1	60x8 weeks	PCR90	M	VAC70	25	All	0.997928	6.97917e-05	0.00238021	0.00245	0.000986458	0.00101354	0.00104583	479.005	0.0335	1.1425	1.176	0.4735	0.4865	0.502	4790.06	0.335	11.425	11.76	4.735	4.865	5.02
	1	delta	1.2	60x8 weeks	PCR90	M	VAC70	25	All	0.997711	5.83333e-05	0.00248542	0.00254375	0.00106667	0.00114375	0.00101771	478.901	0.028	1.193	1.221	0.512	0.549	0.4885	4789.02	0.28	11.93	12.21	5.12	5.49	4.885
	1	original	0.6	60x8 weeks	PCR90	M	VAC70	50	All	0.999956	4.375e-05	6.25e-06	5e-05	1.97917e-05	1.5625e-05	0.0010125	479.979	0.021	0.003	0.024	0.0095	0.0075	0.486	4799.79	0.21	0.03	0.24	0.095	0.075	4.86
	1	original	1	60x8 weeks	PCR90	M	VAC70	50	All	0.99994	5.72917e-05	2.60417e-05	8.33333e-05	3.33333e-05	2.60417e-05	0.00102396	479.971	0.0275	0.0125	0.04	0.016	0.0125	0.4915	4799.71	0.275	0.125	0.4	0.16	0.125	4.915
	1	original	1.2	60x8 weeks	PCR90	M	VAC70	50	All	0.999953	3.95833e-05	2.1875e-05	6.14583e-05	1.77083e-05	2.29167e-05	0.0010375	479.978	0.019	0.0105	0.0295	0.0085	0.011	0.498	4799.77	0.19	0.105	0.295	0.085	0.11	4.98
	1	alpha	0.6	60x8 weeks	PCR90	M	VAC70	50	All	0.999944	3.54167e-05	2.29167e-05	5.83333e-05	2.29167e-05	3.22917e-05	0.00101667	479.973	0.017	0.011	0.028	0.011	0.0155	0.488	4799.73	0.17	0.11	0.28	0.11	0.155	4.88
	1	alpha	1	60x8 weeks	PCR90	M	VAC70	50	All	0.999903	3.4375e-05	8.33333e-05	0.000117708	4.375e-05	5.3125e-05	0.000978125	479.954	0.0165	0.04	0.0565	0.021	0.0255	0.4695	4799.53	0.165	0.4	0.565	0.21	0.255	4.695
	1	alpha	1.2	60x8 weeks	PCR90	M	VAC70	50	All	0.999836	4.47917e-05	0.000191667	0.000236458	8.64583e-05	0.000104167	0.000926042	479.921	0.0215	0.092	0.1135	0.0415	0.05	0.4445	4799.22	0.215	0.92	1.135	0.415	0.5	4.445
	1	delta	0.6	60x8 weeks	PCR90	M	VAC70	50	All	0.999735	4.27083e-05	0.0002125	0.000255208	0.000105208	0.000132292	0.00101979	479.873	0.0205	0.102	0.1225	0.0505	0.0635	0.4895	4798.73	0.205	1.02	1.225	0.505	0.635	4.895
	1	delta	1	60x8 weeks	PCR90	M	VAC70	50	All	0.998806	5.83333e-05	0.00116979	0.00122813	0.000533333	0.000544792	0.00106458	479.427	0.028	0.5615	0.5895	0.256	0.2615	0.511	4794.27	0.28	5.615	5.895	2.56	2.615	5.11
	1	delta	1.2	60x8 weeks	PCR90	M	VAC70	50	All	0.998694	5.10417e-05	0.00149792	0.00154896	0.000620833	0.000676042	0.000960417	479.373	0.0245	0.719	0.7435	0.298	0.3245	0.461	4793.73	0.245	7.19	7.435	2.98	3.245	4.61
	1	original	0.6	60x8 weeks	PCR90	M	VAC70	75	All	0.99998	2.29167e-05	0	2.29167e-05	1.04167e-05	5.20833e-06	0.000982292	479.99	0.011	0	0.011	0.005	0.0025	0.4715	4799.9	0.11	0	0.11	0.05	0.025	4.715
	1	original	1	60x8 weeks	PCR90	M	VAC70	75	All	0.99996	3.64583e-05	7.29167e-06	4.375e-05	1.97917e-05	1.45833e-05	0.000955208	479.981	0.0175	0.0035	0.021	0.0095	0.007	0.4585	4799.81	0.175	0.035	0.21	0.095	0.07	4.585
	1	original	1.2	60x8 weeks	PCR90	M	VAC70	75	All	0.99997	3.85417e-05	7.29167e-06	4.58333e-05	1.45833e-05	1.14583e-05	0.000984375	479.986	0.0185	0.0035	0.022	0.007	0.0055	0.4725	4799.85	0.185	0.035	0.22	0.07	0.055	4.725
	1	alpha	0.6	60x8 weeks	PCR90	M	VAC70	75	All	0.999968	2.60417e-05	5.20833e-06	3.125e-05	1.14583e-05	1.66667e-05	0.000994792	479.985	0.0125	0.0025	0.015	0.0055	0.008	0.4775	4799.85	0.125	0.025	0.15	0.055	0.08	4.775
	1	alpha	1	60x8 weeks	PCR90	M	VAC70	75	All	0.999951	3.125e-05	1.66667e-05	4.79167e-05	1.97917e-05	2.39583e-05	0.00102812	479.976	0.015	0.008	0.023	0.0095	0.0115	0.4935	4799.77	0.15	0.08	0.23	0.095	0.115	4.935
	1	alpha	1.2	60x8 weeks	PCR90	M	VAC70	75	All	0.999926	3.4375e-05	3.64583e-05	7.08333e-05	2.5e-05	4.27083e-05	0.00107708	479.964	0.0165	0.0175	0.034	0.012	0.0205	0.517	4799.65	0.165	0.175	0.34	0.12	0.205	5.17
	1	delta	0.6	60x8 weeks	PCR90	M	VAC70	75	All	0.99986	4.6875e-05	0.000123958	0.000170833	6.25e-05	8.4375e-05	0.00101042	479.933	0.0225	0.0595	0.082	0.03	0.0405	0.485	4799.33	0.225	0.595	0.82	0.3	0.405	4.85
	1	delta	1	60x8 weeks	PCR90	M	VAC70	75	All	0.999737	4.16667e-05	0.000309375	0.000351042	0.000128125	0.000164583	0.000960417	479.874	0.02	0.1485	0.1685	0.0615	0.079	0.461	4798.74	0.2	1.485	1.685	0.615	0.79	4.61
	1	delta	1.2	60x8 weeks	PCR90	M	VAC70	75	All	0.999452	3.22917e-05	0.000520833	0.000553125	0.000238542	0.000246875	0.000982292	479.737	0.0155	0.25	0.2655	0.1145	0.1185	0.4715	4797.37	0.155	2.5	2.655	1.145	1.185	4.715
	1	original	0.6	60x8 weeks	PCR90	M	VAC70	100	All	0.999978	2.70833e-05	0	2.70833e-05	1.45833e-05	1.04167e-06	0.000971875	479.99	0.013	0	0.013	0.007	0.0005	0.4665	4799.9	0.13	0	0.13	0.07	0.005	4.665
	1	original	1	60x8 weeks	PCR90	M	VAC70	100	All	0.999986	1.875e-05	0	1.875e-05	1.25e-05	0	0.00100521	479.993	0.009	0	0.009	0.006	0	0.4825	4799.94	0.09	0	0.09	0.06	0	4.825
	1	original	1.2	60x8 weeks	PCR90	M	VAC70	100	All	0.999983	2.29167e-05	0	2.29167e-05	1.14583e-05	0	0.00100833	479.992	0.011	0	0.011	0.0055	0	0.484	4799.92	0.11	0	0.11	0.055	0	4.84
	1	alpha	0.6	60x8 weeks	PCR90	M	VAC70	100	All	0.999983	2.5e-05	3.125e-06	2.8125e-05	6.25e-06	1.25e-05	0.000955208	479.992	0.012	0.0015	0.0135	0.003	0.006	0.4585	4799.92	0.12	0.015	0.135	0.03	0.06	4.585
	1	alpha	1	60x8 weeks	PCR90	M	VAC70	100	All	0.999973	2.08333e-05	1.25e-05	3.33333e-05	1.25e-05	1.25e-05	0.00104688	479.987	0.01	0.006	0.016	0.006	0.006	0.5025	4799.87	0.1	0.06	0.16	0.06	0.06	5.025
	1	alpha	1.2	60x8 weeks	PCR90	M	VAC70	100	All	0.99997	2.39583e-05	1.14583e-05	3.54167e-05	1.35417e-05	1.35417e-05	0.00100625	479.986	0.0115	0.0055	0.017	0.0065	0.0065	0.483	4799.85	0.115	0.055	0.17	0.065	0.065	4.83
	1	delta	0.6	60x8 weeks	PCR90	M	VAC70	100	All	0.999957	2.39583e-05	1.5625e-05	3.95833e-05	1.97917e-05	1.875e-05	0.00101875	479.979	0.0115	0.0075	0.019	0.0095	0.009	0.489	4799.8	0.115	0.075	0.19	0.095	0.09	4.89
	1	delta	1	60x8 weeks	PCR90	M	VAC70	100	All	0.999945	2.91667e-05	2.91667e-05	5.83333e-05	2.39583e-05	2.5e-05	0.00101146	479.974	0.014	0.014	0.028	0.0115	0.012	0.4855	4799.73	0.14	0.14	0.28	0.115	0.12	4.855
	1	delta	1.2	60x8 weeks	PCR90	M	VAC70	100	All	0.999914	2.8125e-05	5.41667e-05	8.22917e-05	3.4375e-05	4.0625e-05	0.000992708	479.959	0.0135	0.026	0.0395	0.0165	0.0195	0.4765	4799.59	0.135	0.26	0.395	0.165	0.195	4.765
	1	original	0.6	60x8 weeks	PCR90	M	VAC50	25	All	0.999911	6.66667e-05	4.16667e-05	0.000108333	3.64583e-05	4.16667e-05	0.0009625	479.957	0.032	0.02	0.052	0.0175	0.02	0.462	4799.57	0.32	0.2	0.52	0.175	0.2	4.62
	1	original	1	60x8 weeks	PCR90	M	VAC50	25	All	0.999919	6.5625e-05	5.41667e-05	0.000119792	4.16667e-05	3.75e-05	0.00101042	479.961	0.0315	0.026	0.0575	0.02	0.018	0.485	4799.61	0.315	0.26	0.575	0.2	0.18	4.85
	1	original	1.2	60x8 weeks	PCR90	M	VAC50	25	All	0.999894	6.14583e-05	6.875e-05	0.000130208	4.27083e-05	5.20833e-05	0.000980208	479.949	0.0295	0.033	0.0625	0.0205	0.025	0.4705	4799.49	0.295	0.33	0.625	0.205	0.25	4.705
	1	alpha	0.6	60x8 weeks	PCR90	M	VAC50	25	All	0.999854	6.97917e-05	7.70833e-05	0.000146875	6.97917e-05	5.41667e-05	0.000996875	479.93	0.0335	0.037	0.0705	0.0335	0.026	0.4785	4799.3	0.335	0.37	0.705	0.335	0.26	4.785
	1	alpha	1	60x8 weeks	PCR90	M	VAC50	25	All	0.999674	6.25e-05	0.000370833	0.000433333	0.000146875	0.000186458	0.00102083	479.844	0.03	0.178	0.208	0.0705	0.0895	0.49	4798.44	0.3	1.78	2.08	0.705	0.895	4.9
	1	alpha	1.2	60x8 weeks	PCR90	M	VAC50	25	All	0.999091	6.45833e-05	0.000938542	0.00100312	0.0004125	0.000469792	0.00101458	479.563	0.031	0.4505	0.4815	0.198	0.2255	0.487	4795.64	0.31	4.505	4.815	1.98	2.255	4.87
	1	delta	0.6	60x8 weeks	PCR90	M	VAC50	25	All	0.998828	5.20833e-05	0.00110937	0.00116146	0.000517708	0.000495833	0.000976042	479.438	0.025	0.5325	0.5575	0.2485	0.238	0.4685	4794.38	0.25	5.325	5.575	2.485	2.38	4.685
	1	delta	1	60x8 weeks	PCR90	M	VAC50	25	All	0.997068	7.60417e-05	0.00330833	0.00338437	0.0014125	0.0014375	0.000989583	478.592	0.0365	1.588	1.6245	0.678	0.69	0.475	4785.93	0.365	15.88	16.245	6.78	6.9	4.75
	1	delta	1.2	60x8 weeks	PCR90	M	VAC50	25	All	0.997919	6.14583e-05	0.00217812	0.00223958	0.000945833	0.00102083	0.00101667	479.001	0.0295	1.0455	1.075	0.454	0.49	0.488	4790.01	0.295	10.455	10.75	4.54	4.9	4.88
	1	original	0.6	60x8 weeks	PCR90	M	VAC50	50	All	0.999941	6.04167e-05	9.375e-06	6.97917e-05	2.91667e-05	1.97917e-05	0.00100312	479.971	0.029	0.0045	0.0335	0.014	0.0095	0.4815	4799.72	0.29	0.045	0.335	0.14	0.095	4.815
	1	original	1	60x8 weeks	PCR90	M	VAC50	50	All	0.999946	5.10417e-05	2.39583e-05	7.5e-05	2.8125e-05	1.875e-05	0.000976042	479.974	0.0245	0.0115	0.036	0.0135	0.009	0.4685	4799.74	0.245	0.115	0.36	0.135	0.09	4.685
	1	original	1.2	60x8 weeks	PCR90	M	VAC50	50	All	0.999931	4.89583e-05	3.85417e-05	8.75e-05	2.8125e-05	2.91667e-05	0.000991667	479.967	0.0235	0.0185	0.042	0.0135	0.014	0.476	4799.67	0.235	0.185	0.42	0.135	0.14	4.76
	1	alpha	0.6	60x8 weeks	PCR90	M	VAC50	50	All	0.999929	4.79167e-05	3.22917e-05	8.02083e-05	3.54167e-05	2.70833e-05	0.000992708	479.966	0.023	0.0155	0.0385	0.017	0.013	0.4765	4799.66	0.23	0.155	0.385	0.17	0.13	4.765
	1	alpha	1	60x8 weeks	PCR90	M	VAC50	50	All	0.999875	5.20833e-05	0.000132292	0.000184375	5.3125e-05	9.27083e-05	0.00105208	479.94	0.025	0.0635	0.0885	0.0255	0.0445	0.505	4799.4	0.25	0.635	0.885	0.255	0.445	5.05
	1	alpha	1.2	60x8 weeks	PCR90	M	VAC50	50	All	0.999728	4.89583e-05	0.000257292	0.00030625	0.00011875	0.000140625	0.00101563	479.87	0.0235	0.1235	0.147	0.057	0.0675	0.4875	4798.69	0.235	1.235	1.47	0.57	0.675	4.875
	1	delta	0.6	60x8 weeks	PCR90	M	VAC50	50	All	0.999672	4.6875e-05	0.000334375	0.00038125	0.000158333	0.000166667	0.00101146	479.842	0.0225	0.1605	0.183	0.076	0.08	0.4855	4798.43	0.225	1.605	1.83	0.76	0.8	4.855
	1	delta	1	60x8 weeks	PCR90	M	VAC50	50	All	0.99849	5.3125e-05	0.00168542	0.00173854	0.000714583	0.000777083	0.0009875	479.275	0.0255	0.809	0.8345	0.343	0.373	0.474	4792.75	0.255	8.09	8.345	3.43	3.73	4.74
	1	delta	1.2	60x8 weeks	PCR90	M	VAC50	50	All	0.997379	6.5625e-05	0.00264896	0.00271458	0.00117292	0.00123438	0.000986458	478.742	0.0315	1.2715	1.303	0.563	0.5925	0.4735	4787.42	0.315	12.715	13.03	5.63	5.925	4.735
	1	original	0.6	60x8 weeks	PCR90	M	VAC50	75	All	0.99997	3.4375e-05	2.08333e-06	3.64583e-05	1.66667e-05	1.04167e-05	0.00103542	479.986	0.0165	0.001	0.0175	0.008	0.005	0.497	4799.85	0.165	0.01	0.175	0.08	0.05	4.97
	1	original	1	60x8 weeks	PCR90	M	VAC50	75	All	0.99995	4.375e-05	1.5625e-05	5.9375e-05	2.5e-05	2.1875e-05	0.000961458	479.976	0.021	0.0075	0.0285	0.012	0.0105	0.4615	4799.76	0.21	0.075	0.285	0.12	0.105	4.615
	1	original	1.2	60x8 weeks	PCR90	M	VAC50	75	All	0.99996	4.47917e-05	1.5625e-05	6.04167e-05	2.29167e-05	7.29167e-06	0.00102917	479.981	0.0215	0.0075	0.029	0.011	0.0035	0.494	4799.81	0.215	0.075	0.29	0.11	0.035	4.94
	1	alpha	0.6	60x8 weeks	PCR90	M	VAC50	75	All	0.999931	5e-05	2.08333e-05	7.08333e-05	2.1875e-05	4.0625e-05	0.000961458	479.967	0.024	0.01	0.034	0.0105	0.0195	0.4615	4799.67	0.24	0.1	0.34	0.105	0.195	4.615
	1	alpha	1	60x8 weeks	PCR90	M	VAC50	75	All	0.999918	4.6875e-05	4.6875e-05	9.375e-05	3.125e-05	5.20833e-05	0.00104583	479.961	0.0225	0.0225	0.045	0.015	0.025	0.502	4799.6	0.225	0.225	0.45	0.15	0.25	5.02
	1	alpha	1.2	60x8 weeks	PCR90	M	VAC50	75	All	0.999811	4.16667e-05	0.000134375	0.000176042	8.4375e-05	7.70833e-05	0.000927083	479.909	0.02	0.0645	0.0845	0.0405	0.037	0.445	4799.1	0.2	0.645	0.845	0.405	0.37	4.45
	1	delta	0.6	60x8 weeks	PCR90	M	VAC50	75	All	0.999864	4.375e-05	7.29167e-05	0.000116667	5.52083e-05	5.625e-05	0.000976042	479.935	0.021	0.035	0.056	0.0265	0.027	0.4685	4799.35	0.21	0.35	0.56	0.265	0.27	4.685
	1	delta	1	60x8 weeks	PCR90	M	VAC50	75	All	0.999229	4.375e-05	0.000742708	0.000786458	0.000344792	0.000353125	0.00103021	479.63	0.021	0.3565	0.3775	0.1655	0.1695	0.4945	4796.3	0.21	3.565	3.775	1.655	1.695	4.945
	1	delta	1.2	60x8 weeks	PCR90	M	VAC50	75	All	0.998748	5.10417e-05	0.00144063	0.00149167	0.000611458	0.000608333	0.000969792	479.399	0.0245	0.6915	0.716	0.2935	0.292	0.4655	4793.99	0.245	6.915	7.16	2.935	2.92	4.655
	1	original	0.6	60x8 weeks	PCR90	M	VAC50	100	All	0.999988	3.02083e-05	1.04167e-06	3.125e-05	1.04167e-05	2.08333e-06	0.000986458	479.994	0.0145	0.0005	0.015	0.005	0.001	0.4735	4799.94	0.145	0.005	0.15	0.05	0.01	4.735
	1	original	1	60x8 weeks	PCR90	M	VAC50	100	All	0.999978	3.54167e-05	0	3.54167e-05	1.66667e-05	2.08333e-06	0.00102396	479.99	0.017	0	0.017	0.008	0.001	0.4915	4799.9	0.17	0	0.17	0.08	0.01	4.915
	1	original	1.2	60x8 weeks	PCR90	M	VAC50	100	All	0.999958	4.375e-05	3.125e-06	4.6875e-05	2.91667e-05	1.04167e-06	0.0009625	479.98	0.021	0.0015	0.0225	0.014	0.0005	0.462	4799.8	0.21	0.015	0.225	0.14	0.005	4.62
	1	alpha	0.6	60x8 weeks	PCR90	M	VAC50	100	All	0.99996	3.33333e-05	9.375e-06	4.27083e-05	1.77083e-05	1.97917e-05	0.00100521	479.981	0.016	0.0045	0.0205	0.0085	0.0095	0.4825	4799.81	0.16	0.045	0.205	0.085	0.095	4.825
	1	alpha	1	60x8 weeks	PCR90	M	VAC50	100	All	0.999961	3.02083e-05	2.39583e-05	5.41667e-05	1.875e-05	2.39583e-05	0.000977083	479.981	0.0145	0.0115	0.026	0.009	0.0115	0.469	4799.81	0.145	0.115	0.26	0.09	0.115	4.69
	1	alpha	1.2	60x8 weeks	PCR90	M	VAC50	100	All	0.999946	3.33333e-05	2.70833e-05	6.04167e-05	2.29167e-05	2.91667e-05	0.00101146	479.974	0.016	0.013	0.029	0.011	0.014	0.4855	4799.74	0.16	0.13	0.29	0.11	0.14	4.855
	1	delta	0.6	60x8 weeks	PCR90	M	VAC50	100	All	0.999903	4.16667e-05	5.9375e-05	0.000101042	4.89583e-05	4.58333e-05	0.00104271	479.954	0.02	0.0285	0.0485	0.0235	0.022	0.5005	4799.53	0.2	0.285	0.485	0.235	0.22	5.005
	1	delta	1	60x8 weeks	PCR90	M	VAC50	100	All	0.99971	5.72917e-05	0.000263542	0.000320833	0.00011875	0.00015625	0.00098125	479.861	0.0275	0.1265	0.154	0.057	0.075	0.471	4798.61	0.275	1.265	1.54	0.57	0.75	4.71
	1	delta	1.2	60x8 weeks	PCR90	M	VAC50	100	All	0.999333	5.10417e-05	0.000616667	0.000667708	0.000298958	0.0003	0.00105313	479.68	0.0245	0.296	0.3205	0.1435	0.144	0.5055	4796.8	0.245	2.96	3.205	1.435	1.44	5.055
	1	original	0.6	60x8 weeks	Ag80	Daily	NOVAC	0	All	4.99939	7.70833e-05	1.45833e-05	9.16667e-05	2.08333e-06	8.95833e-05	0.099924	2399.71	0.037	0.007	0.044	0.001	0.043	47.9635	23997.1	0.37	0.07	0.44	0.01	0.43	479.635
	1	original	1	60x8 weeks	Ag80	Daily	NOVAC	0	All	4.99938	6.5625e-05	1.5625e-05	8.125e-05	2.08333e-06	8.95833e-05	0.0996594	2399.7	0.0315	0.0075	0.039	0.001	0.043	47.8365	23997	0.315	0.075	0.39	0.01	0.43	478.365
	1	original	1.2	60x8 weeks	Ag80	Daily	NOVAC	0	All	4.99936	6.5625e-05	2.39583e-05	8.95833e-05	2.08333e-06	9.375e-05	0.100283	2399.69	0.0315	0.0115	0.043	0.001	0.045	48.136	23996.9	0.315	0.115	0.43	0.01	0.45	481.36
	1	alpha	0.6	60x8 weeks	Ag80	Daily	NOVAC	0	All	4.9995	5.10417e-05	1.97917e-05	7.08333e-05	4.16667e-06	7.5e-05	0.0999302	2399.76	0.0245	0.0095	0.034	0.002	0.036	47.9665	23997.6	0.245	0.095	0.34	0.02	0.36	479.665
	1	alpha	1	60x8 weeks	Ag80	Daily	NOVAC	0	All	4.99932	7.60417e-05	1.66667e-05	9.27083e-05	1.04167e-06	0.000104167	0.100293	2399.67	0.0365	0.008	0.0445	0.0005	0.05	48.1405	23996.7	0.365	0.08	0.445	0.005	0.5	481.405
	1	alpha	1.2	60x8 weeks	Ag80	Daily	NOVAC	0	All	4.99912	7.8125e-05	3.85417e-05	0.000116667	1.04167e-06	0.000129167	0.0998573	2399.58	0.0375	0.0185	0.056	0.0005	0.062	47.9315	23995.8	0.375	0.185	0.56	0.005	0.62	479.315
	1	delta	0.6	60x8 weeks	Ag80	Daily	NOVAC	0	All	4.99922	7.08333e-05	4.375e-05	0.000114583	0	0.000126042	0.0998521	2399.62	0.034	0.021	0.055	0	0.0605	47.929	23996.2	0.34	0.21	0.55	0	0.605	479.29
	1	delta	1	60x8 weeks	Ag80	Daily	NOVAC	0	All	4.99927	5e-05	4.6875e-05	9.6875e-05	4.16667e-06	0.0001	0.0995875	2399.65	0.024	0.0225	0.0465	0.002	0.048	47.802	23996.5	0.24	0.225	0.465	0.02	0.48	478.02
	1	delta	1.2	60x8 weeks	Ag80	Daily	NOVAC	0	All	4.99783	7.8125e-05	0.000227083	0.000305208	9.375e-06	0.000314583	0.100532	2398.96	0.0375	0.109	0.1465	0.0045	0.151	48.2555	23989.6	0.375	1.09	1.465	0.045	1.51	482.555
	1	original	0.6	60x8 weeks	Ag80	Daily	VAC95	25	All	4.99947	7.29167e-05	1.04167e-05	8.33333e-05	3.125e-06	7.70833e-05	0.100527	2399.74	0.035	0.005	0.04	0.0015	0.037	48.253	23997.4	0.35	0.05	0.4	0.015	0.37	482.53
	1	original	1	60x8 weeks	Ag80	Daily	VAC95	25	All	4.99953	5.52083e-05	1.14583e-05	6.66667e-05	2.08333e-06	6.97917e-05	0.100242	2399.77	0.0265	0.0055	0.032	0.001	0.0335	48.116	23997.7	0.265	0.055	0.32	0.01	0.335	481.16
	1	original	1.2	60x8 weeks	Ag80	Daily	VAC95	25	All	4.99944	6.77083e-05	1.875e-05	8.64583e-05	1.04167e-06	8.33333e-05	0.100267	2399.73	0.0325	0.009	0.0415	0.0005	0.04	48.128	23997.3	0.325	0.09	0.415	0.005	0.4	481.28
	1	alpha	0.6	60x8 weeks	Ag80	Daily	VAC95	25	All	4.99962	4.58333e-05	1.5625e-05	6.14583e-05	1.04167e-06	6.25e-05	0.100205	2399.82	0.022	0.0075	0.0295	0.0005	0.03	48.0985	23998.2	0.22	0.075	0.295	0.005	0.3	480.985
	1	alpha	1	60x8 weeks	Ag80	Daily	VAC95	25	All	4.99943	5.9375e-05	2.08333e-05	8.02083e-05	2.08333e-06	8.95833e-05	0.10019	2399.73	0.0285	0.01	0.0385	0.001	0.043	48.091	23997.3	0.285	0.1	0.385	0.01	0.43	480.91
	1	alpha	1.2	60x8 weeks	Ag80	Daily	VAC95	25	All	4.99966	3.64583e-05	1.25e-05	4.89583e-05	1.04167e-06	5.20833e-05	0.0995958	2399.84	0.0175	0.006	0.0235	0.0005	0.025	47.806	23998.4	0.175	0.06	0.235	0.005	0.25	478.06
	1	delta	0.6	60x8 weeks	Ag80	Daily	VAC95	25	All	4.9996	4.375e-05	1.5625e-05	5.9375e-05	2.08333e-06	6.14583e-05	0.0998917	2399.81	0.021	0.0075	0.0285	0.001	0.0295	47.948	23998.1	0.21	0.075	0.285	0.01	0.295	479.48
	1	delta	1	60x8 weeks	Ag80	Daily	VAC95	25	All	4.99926	5.625e-05	4.6875e-05	0.000103125	3.125e-06	0.000107292	0.099776	2399.64	0.027	0.0225	0.0495	0.0015	0.0515	47.8925	23996.4	0.27	0.225	0.495	0.015	0.515	478.925
	1	delta	1.2	60x8 weeks	Ag80	Daily	VAC95	25	All	4.99936	4.58333e-05	4.79167e-05	9.375e-05	0	0.0001	0.100229	2399.69	0.022	0.023	0.045	0	0.048	48.11	23996.9	0.22	0.23	0.45	0	0.48	481.1
	1	original	0.6	60x8 weeks	Ag80	Daily	VAC95	50	All	4.99973	4.0625e-05	3.125e-06	4.375e-05	1.04167e-06	4.16667e-05	0.099575	2399.87	0.0195	0.0015	0.021	0.0005	0.02	47.796	23998.7	0.195	0.015	0.21	0.005	0.2	477.96
	1	original	1	60x8 weeks	Ag80	Daily	VAC95	50	All	4.99975	4.16667e-05	0	4.16667e-05	0	3.75e-05	0.100337	2399.88	0.02	0	0.02	0	0.018	48.162	23998.8	0.2	0	0.2	0	0.18	481.62
	1	original	1.2	60x8 weeks	Ag80	Daily	VAC95	50	All	4.99975	3.75e-05	3.125e-06	4.0625e-05	2.08333e-06	3.4375e-05	0.0998573	2399.88	0.018	0.0015	0.0195	0.001	0.0165	47.9315	23998.8	0.18	0.015	0.195	0.01	0.165	479.315
	1	alpha	0.6	60x8 weeks	Ag80	Daily	VAC95	50	All	4.99971	3.85417e-05	2.08333e-06	4.0625e-05	3.125e-06	3.85417e-05	0.100224	2399.86	0.0185	0.001	0.0195	0.0015	0.0185	48.1075	23998.6	0.185	0.01	0.195	0.015	0.185	481.075
	1	alpha	1	60x8 weeks	Ag80	Daily	VAC95	50	All	4.99969	3.85417e-05	4.16667e-06	4.27083e-05	1.04167e-06	4.375e-05	0.100028	2399.85	0.0185	0.002	0.0205	0.0005	0.021	48.0135	23998.5	0.185	0.02	0.205	0.005	0.21	480.135
	1	alpha	1.2	60x8 weeks	Ag80	Daily	VAC95	50	All	4.99966	4.0625e-05	7.29167e-06	4.79167e-05	1.04167e-06	5.20833e-05	0.100058	2399.84	0.0195	0.0035	0.023	0.0005	0.025	48.028	23998.4	0.195	0.035	0.23	0.005	0.25	480.28
	1	delta	0.6	60x8 weeks	Ag80	Daily	VAC95	50	All	4.99963	3.4375e-05	8.33333e-06	4.27083e-05	1.04167e-06	5.10417e-05	0.100264	2399.82	0.0165	0.004	0.0205	0.0005	0.0245	48.1265	23998.2	0.165	0.04	0.205	0.005	0.245	481.265
	1	delta	1	60x8 weeks	Ag80	Daily	VAC95	50	All	4.99953	3.33333e-05	3.33333e-05	6.66667e-05	2.08333e-06	6.77083e-05	0.0998396	2399.77	0.016	0.016	0.032	0.001	0.0325	47.923	23997.7	0.16	0.16	0.32	0.01	0.325	479.23
	1	delta	1.2	60x8 weeks	Ag80	Daily	VAC95	50	All	4.99949	5.52083e-05	1.5625e-05	7.08333e-05	3.125e-06	7.5e-05	0.100146	2399.76	0.0265	0.0075	0.034	0.0015	0.036	48.07	23997.5	0.265	0.075	0.34	0.015	0.36	480.7
	1	original	0.6	60x8 weeks	Ag80	Daily	VAC95	75	All	4.99983	2.8125e-05	0	2.8125e-05	2.08333e-06	2.39583e-05	0.100167	2399.92	0.0135	0	0.0135	0.001	0.0115	48.08	23999.2	0.135	0	0.135	0.01	0.115	480.8
	1	original	1	60x8 weeks	Ag80	Daily	VAC95	75	All	4.9999	1.77083e-05	1.04167e-06	1.875e-05	0	1.66667e-05	0.100535	2399.95	0.0085	0.0005	0.009	0	0.008	48.257	23999.5	0.085	0.005	0.09	0	0.08	482.57
	1	original	1.2	60x8 weeks	Ag80	Daily	VAC95	75	All	4.99986	2.39583e-05	2.08333e-06	2.60417e-05	1.04167e-06	2.08333e-05	0.100609	2399.93	0.0115	0.001	0.0125	0.0005	0.01	48.2925	23999.3	0.115	0.01	0.125	0.005	0.1	482.925
	1	alpha	0.6	60x8 weeks	Ag80	Daily	VAC95	75	All	4.99985	1.97917e-05	2.08333e-06	2.1875e-05	0	2.29167e-05	0.0998948	2399.93	0.0095	0.001	0.0105	0	0.011	47.9495	23999.3	0.095	0.01	0.105	0	0.11	479.495
	1	alpha	1	60x8 weeks	Ag80	Daily	VAC95	75	All	4.99981	2.39583e-05	2.08333e-06	2.60417e-05	0	2.8125e-05	0.100008	2399.91	0.0115	0.001	0.0125	0	0.0135	48.004	23999.1	0.115	0.01	0.125	0	0.135	480.04
	1	alpha	1.2	60x8 weeks	Ag80	Daily	VAC95	75	All	4.9998	2.60417e-05	5.20833e-06	3.125e-05	0	3.125e-05	0.100209	2399.9	0.0125	0.0025	0.015	0	0.015	48.1005	23999	0.125	0.025	0.15	0	0.15	481.005
	1	delta	0.6	60x8 weeks	Ag80	Daily	VAC95	75	All	4.9997	3.54167e-05	6.25e-06	4.16667e-05	1.04167e-06	4.0625e-05	0.100127	2399.86	0.017	0.003	0.02	0.0005	0.0195	48.061	23998.6	0.17	0.03	0.2	0.005	0.195	480.61
	1	delta	1	60x8 weeks	Ag80	Daily	VAC95	75	All	4.99981	2.8125e-05	3.125e-06	3.125e-05	1.04167e-06	3.125e-05	0.100279	2399.91	0.0135	0.0015	0.015	0.0005	0.015	48.134	23999.1	0.135	0.015	0.15	0.005	0.15	481.34
	1	delta	1.2	60x8 weeks	Ag80	Daily	VAC95	75	All	4.99977	2.8125e-05	5.20833e-06	3.33333e-05	0	3.75e-05	0.100082	2399.89	0.0135	0.0025	0.016	0	0.018	48.0395	23998.9	0.135	0.025	0.16	0	0.18	480.395
	1	original	0.6	60x8 weeks	Ag80	Daily	VAC95	100	All	4.99999	2.08333e-06	0	2.08333e-06	0	1.04167e-06	0.100639	2400	0.001	0	0.001	0	0.0005	48.3065	24000	0.01	0	0.01	0	0.005	483.065
	1	original	1	60x8 weeks	Ag80	Daily	VAC95	100	All	4.99997	6.25e-06	0	6.25e-06	2.08333e-06	4.16667e-06	0.0998656	2399.99	0.003	0	0.003	0.001	0.002	47.9355	23999.9	0.03	0	0.03	0.01	0.02	479.355
	1	original	1.2	60x8 weeks	Ag80	Daily	VAC95	100	All	4.99999	6.25e-06	0	6.25e-06	1.04167e-06	0	0.0996146	2400	0.003	0	0.003	0.0005	0	47.815	24000	0.03	0	0.03	0.005	0	478.15
	1	alpha	0.6	60x8 weeks	Ag80	Daily	VAC95	100	All	4.99996	5.20833e-06	0	5.20833e-06	0	5.20833e-06	0.0995427	2399.98	0.0025	0	0.0025	0	0.0025	47.7805	23999.8	0.025	0	0.025	0	0.025	477.805
	1	alpha	1	60x8 weeks	Ag80	Daily	VAC95	100	All	4.99997	7.29167e-06	0	7.29167e-06	2.08333e-06	3.125e-06	0.0994344	2399.98	0.0035	0	0.0035	0.001	0.0015	47.7285	23999.8	0.035	0	0.035	0.01	0.015	477.285
	1	alpha	1.2	60x8 weeks	Ag80	Daily	VAC95	100	All	4.99998	2.08333e-06	0	2.08333e-06	0	2.08333e-06	0.100346	2399.99	0.001	0	0.001	0	0.001	48.166	23999.9	0.01	0	0.01	0	0.01	481.66
	1	delta	0.6	60x8 weeks	Ag80	Daily	VAC95	100	All	4.9999	1.14583e-05	1.04167e-06	1.25e-05	0	1.35417e-05	0.0997698	2399.95	0.0055	0.0005	0.006	0	0.0065	47.8895	23999.5	0.055	0.005	0.06	0	0.065	478.895
	1	delta	1	60x8 weeks	Ag80	Daily	VAC95	100	All	4.99995	7.29167e-06	0	7.29167e-06	1.04167e-06	6.25e-06	0.100114	2399.98	0.0035	0	0.0035	0.0005	0.003	48.0545	23999.8	0.035	0	0.035	0.005	0.03	480.545
	1	delta	1.2	60x8 weeks	Ag80	Daily	VAC95	100	All	4.99993	1.14583e-05	0	1.14583e-05	1.04167e-06	1.04167e-05	0.0994771	2399.97	0.0055	0	0.0055	0.0005	0.005	47.749	23999.7	0.055	0	0.055	0.005	0.05	477.49
	1	original	0.6	60x8 weeks	Ag80	Daily	VAC70	25	All	4.99954	6.35417e-05	6.25e-06	6.97917e-05	6.25e-06	6.35417e-05	0.100368	2399.78	0.0305	0.003	0.0335	0.003	0.0305	48.1765	23997.8	0.305	0.03	0.335	0.03	0.305	481.765
	1	original	1	60x8 weeks	Ag80	Daily	VAC70	25	All	4.99936	7.08333e-05	1.66667e-05	8.75e-05	4.16667e-06	8.64583e-05	0.100067	2399.69	0.034	0.008	0.042	0.002	0.0415	48.032	23996.9	0.34	0.08	0.42	0.02	0.415	480.32
	1	original	1.2	60x8 weeks	Ag80	Daily	VAC70	25	All	4.99951	5.9375e-05	1.66667e-05	7.60417e-05	4.16667e-06	7.1875e-05	0.100032	2399.77	0.0285	0.008	0.0365	0.002	0.0345	48.0155	23997.7	0.285	0.08	0.365	0.02	0.345	480.155
	1	alpha	0.6	60x8 weeks	Ag80	Daily	VAC70	25	All	4.99941	6.5625e-05	1.25e-05	7.8125e-05	1.04167e-06	8.4375e-05	0.0996188	2399.72	0.0315	0.006	0.0375	0.0005	0.0405	47.817	23997.2	0.315	0.06	0.375	0.005	0.405	478.17
	1	alpha	1	60x8 weeks	Ag80	Daily	VAC70	25	All	4.99933	6.77083e-05	2.70833e-05	9.47917e-05	1.04167e-06	0.000103125	0.100052	2399.68	0.0325	0.013	0.0455	0.0005	0.0495	48.025	23996.8	0.325	0.13	0.455	0.005	0.495	480.25
	1	alpha	1.2	60x8 weeks	Ag80	Daily	VAC70	25	All	4.9994	5.9375e-05	2.91667e-05	8.85417e-05	1.04167e-06	9.0625e-05	0.100627	2399.71	0.0285	0.014	0.0425	0.0005	0.0435	48.301	23997.1	0.285	0.14	0.425	0.005	0.435	483.01
	1	delta	0.6	60x8 weeks	Ag80	Daily	VAC70	25	All	4.99937	7.29167e-05	2.1875e-05	9.47917e-05	1.04167e-06	9.47917e-05	0.100178	2399.7	0.035	0.0105	0.0455	0.0005	0.0455	48.0855	23997	0.35	0.105	0.455	0.005	0.455	480.855
	1	delta	1	60x8 weeks	Ag80	Daily	VAC70	25	All	4.99912	6.14583e-05	5.52083e-05	0.000116667	3.125e-06	0.000123958	0.100208	2399.58	0.0295	0.0265	0.056	0.0015	0.0595	48.1	23995.8	0.295	0.265	0.56	0.015	0.595	481
	1	delta	1.2	60x8 weeks	Ag80	Daily	VAC70	25	All	4.99909	5.625e-05	7.5e-05	0.00013125	4.16667e-06	0.000129167	0.0998667	2399.56	0.027	0.036	0.063	0.002	0.062	47.936	23995.6	0.27	0.36	0.63	0.02	0.62	479.36
	1	original	0.6	60x8 weeks	Ag80	Daily	VAC70	50	All	4.9997	4.16667e-05	2.08333e-06	4.375e-05	3.125e-06	4.0625e-05	0.100411	2399.86	0.02	0.001	0.021	0.0015	0.0195	48.1975	23998.5	0.2	0.01	0.21	0.015	0.195	481.975
	1	original	1	60x8 weeks	Ag80	Daily	VAC70	50	All	4.99964	4.79167e-05	4.16667e-06	5.20833e-05	9.375e-06	4.0625e-05	0.0998406	2399.83	0.023	0.002	0.025	0.0045	0.0195	47.9235	23998.3	0.23	0.02	0.25	0.045	0.195	479.235
	1	original	1.2	60x8 weeks	Ag80	Daily	VAC70	50	All	4.99965	3.95833e-05	1.5625e-05	5.52083e-05	9.375e-06	4.16667e-05	0.0999781	2399.83	0.019	0.0075	0.0265	0.0045	0.02	47.9895	23998.3	0.19	0.075	0.265	0.045	0.2	479.895
	1	alpha	0.6	60x8 weeks	Ag80	Daily	VAC70	50	All	4.9996	5.41667e-05	3.125e-06	5.72917e-05	1.04167e-06	5.9375e-05	0.100658	2399.81	0.026	0.0015	0.0275	0.0005	0.0285	48.316	23998.1	0.26	0.015	0.275	0.005	0.285	483.16
	1	alpha	1	60x8 weeks	Ag80	Daily	VAC70	50	All	4.99959	3.54167e-05	1.66667e-05	5.20833e-05	2.08333e-06	5.9375e-05	0.100109	2399.8	0.017	0.008	0.025	0.001	0.0285	48.0525	23998	0.17	0.08	0.25	0.01	0.285	480.525
	1	alpha	1.2	60x8 weeks	Ag80	Daily	VAC70	50	All	4.99956	5.10417e-05	1.77083e-05	6.875e-05	2.08333e-06	6.5625e-05	0.100183	2399.79	0.0245	0.0085	0.033	0.001	0.0315	48.088	23997.9	0.245	0.085	0.33	0.01	0.315	480.88
	1	delta	0.6	60x8 weeks	Ag80	Daily	VAC70	50	All	4.99963	4.27083e-05	1.25e-05	5.52083e-05	1.04167e-06	5.41667e-05	0.100139	2399.82	0.0205	0.006	0.0265	0.0005	0.026	48.0665	23998.2	0.205	0.06	0.265	0.005	0.26	480.665
	1	delta	1	60x8 weeks	Ag80	Daily	VAC70	50	All	4.99938	4.89583e-05	3.4375e-05	8.33333e-05	2.08333e-06	8.75e-05	0.100008	2399.7	0.0235	0.0165	0.04	0.001	0.042	48.004	23997	0.235	0.165	0.4	0.01	0.42	480.04
	1	delta	1.2	60x8 weeks	Ag80	Daily	VAC70	50	All	4.99948	5e-05	2.5e-05	7.5e-05	1.04167e-06	7.70833e-05	0.10011	2399.75	0.024	0.012	0.036	0.0005	0.037	48.053	23997.5	0.24	0.12	0.36	0.005	0.37	480.53
	1	original	0.6	60x8 weeks	Ag80	Daily	VAC70	75	All	4.99977	4.0625e-05	0	4.0625e-05	6.25e-06	2.8125e-05	0.100229	2399.89	0.0195	0	0.0195	0.003	0.0135	48.11	23998.9	0.195	0	0.195	0.03	0.135	481.1
	1	original	1	60x8 weeks	Ag80	Daily	VAC70	75	All	4.99985	2.70833e-05	2.08333e-06	2.91667e-05	5.20833e-06	1.97917e-05	0.0999219	2399.93	0.013	0.001	0.014	0.0025	0.0095	47.9625	23999.3	0.13	0.01	0.14	0.025	0.095	479.625
	1	original	1.2	60x8 weeks	Ag80	Daily	VAC70	75	All	4.99982	3.75e-05	1.04167e-06	3.85417e-05	1.04167e-05	1.5625e-05	0.0998417	2399.92	0.018	0.0005	0.0185	0.005	0.0075	47.924	23999.2	0.18	0.005	0.185	0.05	0.075	479.24
	1	alpha	0.6	60x8 weeks	Ag80	Daily	VAC70	75	All	4.99979	2.60417e-05	2.08333e-06	2.8125e-05	0	3.02083e-05	0.0990458	2399.9	0.0125	0.001	0.0135	0	0.0145	47.542	23999	0.125	0.01	0.135	0	0.145	475.42
	1	alpha	1	60x8 weeks	Ag80	Daily	VAC70	75	All	4.99976	3.125e-05	3.125e-06	3.4375e-05	1.04167e-06	3.4375e-05	0.100109	2399.89	0.015	0.0015	0.0165	0.0005	0.0165	48.0525	23998.9	0.15	0.015	0.165	0.005	0.165	480.525
	1	alpha	1.2	60x8 weeks	Ag80	Daily	VAC70	75	All	4.99975	3.02083e-05	7.29167e-06	3.75e-05	1.04167e-06	3.85417e-05	0.100117	2399.88	0.0145	0.0035	0.018	0.0005	0.0185	48.056	23998.8	0.145	0.035	0.18	0.005	0.185	480.56
	1	delta	0.6	60x8 weeks	Ag80	Daily	VAC70	75	All	4.99969	3.85417e-05	8.33333e-06	4.6875e-05	3.125e-06	4.47917e-05	0.100183	2399.85	0.0185	0.004	0.0225	0.0015	0.0215	48.088	23998.5	0.185	0.04	0.225	0.015	0.215	480.88
	1	delta	1	60x8 weeks	Ag80	Daily	VAC70	75	All	4.99947	4.58333e-05	2.08333e-05	6.66667e-05	1.04167e-06	7.39583e-05	0.0999427	2399.75	0.022	0.01	0.032	0.0005	0.0355	47.9725	23997.5	0.22	0.1	0.32	0.005	0.355	479.725
	1	delta	1.2	60x8 weeks	Ag80	Daily	VAC70	75	All	4.99963	4.16667e-05	1.45833e-05	5.625e-05	1.04167e-06	5.9375e-05	0.100327	2399.82	0.02	0.007	0.027	0.0005	0.0285	48.157	23998.2	0.2	0.07	0.27	0.005	0.285	481.57
	1	original	0.6	60x8 weeks	Ag80	Daily	VAC70	100	All	4.9999	2.5e-05	0	2.5e-05	8.33333e-06	7.29167e-06	0.100369	2399.95	0.012	0	0.012	0.004	0.0035	48.177	23999.5	0.12	0	0.12	0.04	0.035	481.77
	1	original	1	60x8 weeks	Ag80	Daily	VAC70	100	All	4.99992	2.1875e-05	0	2.1875e-05	8.33333e-06	3.125e-06	0.100027	2399.96	0.0105	0	0.0105	0.004	0.0015	48.013	23999.6	0.105	0	0.105	0.04	0.015	480.13
	1	original	1.2	60x8 weeks	Ag80	Daily	VAC70	100	All	4.99991	2.70833e-05	1.04167e-06	2.8125e-05	9.375e-06	5.20833e-06	0.0997615	2399.96	0.013	0.0005	0.0135	0.0045	0.0025	47.8855	23999.6	0.13	0.005	0.135	0.045	0.025	478.855
	1	alpha	0.6	60x8 weeks	Ag80	Daily	VAC70	100	All	4.99981	2.60417e-05	1.04167e-06	2.70833e-05	3.125e-06	2.60417e-05	0.100111	2399.91	0.0125	0.0005	0.013	0.0015	0.0125	48.0535	23999.1	0.125	0.005	0.13	0.015	0.125	480.535
	1	alpha	1	60x8 weeks	Ag80	Daily	VAC70	100	All	4.99978	2.91667e-05	0	2.91667e-05	0	3.33333e-05	0.100539	2399.9	0.014	0	0.014	0	0.016	48.2585	23999	0.14	0	0.14	0	0.16	482.585
	1	alpha	1.2	60x8 weeks	Ag80	Daily	VAC70	100	All	4.99983	2.08333e-05	1.04167e-06	2.1875e-05	0	2.39583e-05	0.100562	2399.92	0.01	0.0005	0.0105	0	0.0115	48.27	23999.2	0.1	0.005	0.105	0	0.115	482.7
	1	delta	0.6	60x8 weeks	Ag80	Daily	VAC70	100	All	4.99973	3.64583e-05	3.125e-06	3.95833e-05	2.08333e-06	3.75e-05	0.100328	2399.87	0.0175	0.0015	0.019	0.001	0.018	48.1575	23998.7	0.175	0.015	0.19	0.01	0.18	481.575
	1	delta	1	60x8 weeks	Ag80	Daily	VAC70	100	All	4.99971	3.54167e-05	4.16667e-06	3.95833e-05	3.125e-06	4.0625e-05	0.100066	2399.86	0.017	0.002	0.019	0.0015	0.0195	48.0315	23998.6	0.17	0.02	0.19	0.015	0.195	480.315
	1	delta	1.2	60x8 weeks	Ag80	Daily	VAC70	100	All	4.99965	3.4375e-05	1.35417e-05	4.79167e-05	2.08333e-06	4.79167e-05	0.0999552	2399.83	0.0165	0.0065	0.023	0.001	0.023	47.9785	23998.3	0.165	0.065	0.23	0.01	0.23	479.785
	1	original	0.6	60x8 weeks	Ag80	Daily	VAC50	25	All	4.99966	5.83333e-05	7.29167e-06	6.5625e-05	7.29167e-06	4.58333e-05	0.0998354	2399.84	0.028	0.0035	0.0315	0.0035	0.022	47.921	23998.4	0.28	0.035	0.315	0.035	0.22	479.21
	1	original	1	60x8 weeks	Ag80	Daily	VAC50	25	All	4.99945	6.45833e-05	1.875e-05	8.33333e-05	5.20833e-06	7.8125e-05	0.0997688	2399.73	0.031	0.009	0.04	0.0025	0.0375	47.889	23997.3	0.31	0.09	0.4	0.025	0.375	478.89
	1	original	1.2	60x8 weeks	Ag80	Daily	VAC50	25	All	4.99955	6.77083e-05	1.77083e-05	8.54167e-05	6.25e-06	6.77083e-05	0.0996458	2399.78	0.0325	0.0085	0.041	0.003	0.0325	47.83	23997.8	0.325	0.085	0.41	0.03	0.325	478.3
	1	alpha	0.6	60x8 weeks	Ag80	Daily	VAC50	25	All	4.9995	6.35417e-05	5.20833e-06	6.875e-05	0	7.70833e-05	0.0994562	2399.76	0.0305	0.0025	0.033	0	0.037	47.739	23997.6	0.305	0.025	0.33	0	0.37	477.39
	1	alpha	1	60x8 weeks	Ag80	Daily	VAC50	25	All	4.99942	6.5625e-05	1.97917e-05	8.54167e-05	1.04167e-06	8.64583e-05	0.0999729	2399.72	0.0315	0.0095	0.041	0.0005	0.0415	47.987	23997.2	0.315	0.095	0.41	0.005	0.415	479.87
	1	alpha	1.2	60x8 weeks	Ag80	Daily	VAC50	25	All	4.99932	6.25e-05	3.22917e-05	9.47917e-05	1.04167e-06	0.0001	0.0995906	2399.68	0.03	0.0155	0.0455	0.0005	0.048	47.8035	23996.8	0.3	0.155	0.455	0.005	0.48	478.035
	1	delta	0.6	60x8 weeks	Ag80	Daily	VAC50	25	All	4.99947	4.89583e-05	2.91667e-05	7.8125e-05	4.16667e-06	7.5e-05	0.100318	2399.75	0.0235	0.014	0.0375	0.002	0.036	48.1525	23997.5	0.235	0.14	0.375	0.02	0.36	481.525
	1	delta	1	60x8 weeks	Ag80	Daily	VAC50	25	All	4.99917	5.625e-05	7.29167e-05	0.000129167	3.125e-06	0.00013125	0.0999437	2399.6	0.027	0.035	0.062	0.0015	0.063	47.973	23996	0.27	0.35	0.62	0.015	0.63	479.73
	1	delta	1.2	60x8 weeks	Ag80	Daily	VAC50	25	All	4.99888	7.60417e-05	8.64583e-05	0.0001625	5.20833e-06	0.0001625	0.10022	2399.46	0.0365	0.0415	0.078	0.0025	0.078	48.1055	23994.6	0.365	0.415	0.78	0.025	0.78	481.055
	1	original	0.6	60x8 weeks	Ag80	Daily	VAC50	50	All	4.99962	5.3125e-05	3.125e-06	5.625e-05	1.25e-05	4.375e-05	0.100281	2399.82	0.0255	0.0015	0.027	0.006	0.021	48.135	23998.2	0.255	0.015	0.27	0.06	0.21	481.35
	1	original	1	60x8 weeks	Ag80	Daily	VAC50	50	All	4.99976	4.89583e-05	1.04167e-06	5e-05	1.04167e-05	2.60417e-05	0.10008	2399.89	0.0235	0.0005	0.024	0.005	0.0125	48.0385	23998.9	0.235	0.005	0.24	0.05	0.125	480.385
	1	original	1.2	60x8 weeks	Ag80	Daily	VAC50	50	All	4.99965	5.625e-05	5.20833e-06	6.14583e-05	9.375e-06	4.47917e-05	0.100381	2399.83	0.027	0.0025	0.0295	0.0045	0.0215	48.183	23998.3	0.27	0.025	0.295	0.045	0.215	481.83
	1	alpha	0.6	60x8 weeks	Ag80	Daily	VAC50	50	All	4.99961	4.6875e-05	1.25e-05	5.9375e-05	1.04167e-06	6.04167e-05	0.100214	2399.81	0.0225	0.006	0.0285	0.0005	0.029	48.1025	23998.1	0.225	0.06	0.285	0.005	0.29	481.025
	1	alpha	1	60x8 weeks	Ag80	Daily	VAC50	50	All	4.99961	4.89583e-05	1.04167e-05	5.9375e-05	2.08333e-06	5.83333e-05	0.0997531	2399.81	0.0235	0.005	0.0285	0.001	0.028	47.8815	23998.1	0.235	0.05	0.285	0.01	0.28	478.815
	1	alpha	1.2	60x8 weeks	Ag80	Daily	VAC50	50	All	4.99963	4.27083e-05	1.45833e-05	5.72917e-05	2.08333e-06	5.625e-05	0.0996865	2399.82	0.0205	0.007	0.0275	0.001	0.027	47.8495	23998.2	0.205	0.07	0.275	0.01	0.27	478.495
	1	delta	0.6	60x8 weeks	Ag80	Daily	VAC50	50	All	4.99944	5.72917e-05	2.5e-05	8.22917e-05	2.08333e-06	8.4375e-05	0.100151	2399.73	0.0275	0.012	0.0395	0.001	0.0405	48.0725	23997.3	0.275	0.12	0.395	0.01	0.405	480.725
	1	delta	1	60x8 weeks	Ag80	Daily	VAC50	50	All	4.99939	5.41667e-05	3.125e-05	8.54167e-05	1.04167e-06	8.85417e-05	0.100168	2399.71	0.026	0.015	0.041	0.0005	0.0425	48.0805	23997.1	0.26	0.15	0.41	0.005	0.425	480.805
	1	delta	1.2	60x8 weeks	Ag80	Daily	VAC50	50	All	4.99896	7.1875e-05	7.60417e-05	0.000147917	1.04167e-06	0.000154167	0.0999948	2399.5	0.0345	0.0365	0.071	0.0005	0.074	47.9975	23995	0.345	0.365	0.71	0.005	0.74	479.975
	1	original	0.6	60x8 weeks	Ag80	Daily	VAC50	75	All	4.99982	4.27083e-05	0	4.27083e-05	8.33333e-06	1.97917e-05	0.100273	2399.91	0.0205	0	0.0205	0.004	0.0095	48.131	23999.1	0.205	0	0.205	0.04	0.095	481.31
	1	original	1	60x8 weeks	Ag80	Daily	VAC50	75	All	4.99977	4.58333e-05	2.08333e-06	4.79167e-05	1.45833e-05	1.77083e-05	0.100552	2399.89	0.022	0.001	0.023	0.007	0.0085	48.265	23998.9	0.22	0.01	0.23	0.07	0.085	482.65
	1	original	1.2	60x8 weeks	Ag80	Daily	VAC50	75	All	4.99981	4.0625e-05	3.125e-06	4.375e-05	1.25e-05	1.77083e-05	0.0996667	2399.91	0.0195	0.0015	0.021	0.006	0.0085	47.84	23999.1	0.195	0.015	0.21	0.06	0.085	478.4
	1	alpha	0.6	60x8 weeks	Ag80	Daily	VAC50	75	All	4.99973	3.95833e-05	4.16667e-06	4.375e-05	1.04167e-06	4.27083e-05	0.0996375	2399.87	0.019	0.002	0.021	0.0005	0.0205	47.826	23998.7	0.19	0.02	0.21	0.005	0.205	478.26
	1	alpha	1	60x8 weeks	Ag80	Daily	VAC50	75	All	4.99963	4.47917e-05	4.16667e-06	4.89583e-05	1.04167e-06	5.20833e-05	0.100395	2399.82	0.0215	0.002	0.0235	0.0005	0.025	48.1895	23998.2	0.215	0.02	0.235	0.005	0.25	481.895
	1	alpha	1.2	60x8 weeks	Ag80	Daily	VAC50	75	All	4.99964	4.47917e-05	5.20833e-06	5e-05	0	5.41667e-05	0.100059	2399.83	0.0215	0.0025	0.024	0	0.026	48.0285	23998.3	0.215	0.025	0.24	0	0.26	480.285
	1	delta	0.6	60x8 weeks	Ag80	Daily	VAC50	75	All	4.99945	5e-05	2.39583e-05	7.39583e-05	4.16667e-06	7.60417e-05	0.100121	2399.74	0.024	0.0115	0.0355	0.002	0.0365	48.058	23997.4	0.24	0.115	0.355	0.02	0.365	480.58
	1	delta	1	60x8 weeks	Ag80	Daily	VAC50	75	All	4.99919	6.25e-05	4.58333e-05	0.000108333	3.125e-06	0.000122917	0.0996708	2399.61	0.03	0.022	0.052	0.0015	0.059	47.842	23996.1	0.3	0.22	0.52	0.015	0.59	478.42
	1	delta	1.2	60x8 weeks	Ag80	Daily	VAC50	75	All	4.99957	5.3125e-05	1.45833e-05	6.77083e-05	1.04167e-06	6.45833e-05	0.0994104	2399.8	0.0255	0.007	0.0325	0.0005	0.031	47.717	23998	0.255	0.07	0.325	0.005	0.31	477.17
	1	original	0.6	60x8 weeks	Ag80	Daily	VAC50	100	All	4.99982	3.4375e-05	0	3.4375e-05	1.77083e-05	7.29167e-06	0.100532	2399.91	0.0165	0	0.0165	0.0085	0.0035	48.2555	23999.2	0.165	0	0.165	0.085	0.035	482.555
	1	original	1	60x8 weeks	Ag80	Daily	VAC50	100	All	4.99985	3.75e-05	1.04167e-06	3.85417e-05	1.5625e-05	6.25e-06	0.0999177	2399.93	0.018	0.0005	0.0185	0.0075	0.003	47.9605	23999.3	0.18	0.005	0.185	0.075	0.03	479.605
	1	original	1.2	60x8 weeks	Ag80	Daily	VAC50	100	All	4.99985	3.54167e-05	1.04167e-06	3.64583e-05	1.77083e-05	5.20833e-06	0.100079	2399.93	0.017	0.0005	0.0175	0.0085	0.0025	48.038	23999.3	0.17	0.005	0.175	0.085	0.025	480.38
	1	alpha	0.6	60x8 weeks	Ag80	Daily	VAC50	100	All	4.99976	3.33333e-05	4.16667e-06	3.75e-05	1.04167e-06	3.4375e-05	0.0996927	2399.89	0.016	0.002	0.018	0.0005	0.0165	47.8525	23998.9	0.16	0.02	0.18	0.005	0.165	478.525
	1	alpha	1	60x8 weeks	Ag80	Daily	VAC50	100	All	4.99954	5.10417e-05	9.375e-06	6.04167e-05	5.20833e-06	6.35417e-05	0.0998	2399.78	0.0245	0.0045	0.029	0.0025	0.0305	47.904	23997.8	0.245	0.045	0.29	0.025	0.305	479.04
	1	alpha	1.2	60x8 weeks	Ag80	Daily	VAC50	100	All	4.99972	3.33333e-05	3.125e-06	3.64583e-05	1.04167e-06	3.95833e-05	0.0995104	2399.87	0.016	0.0015	0.0175	0.0005	0.019	47.765	23998.7	0.16	0.015	0.175	0.005	0.19	477.65
	1	delta	0.6	60x8 weeks	Ag80	Daily	VAC50	100	All	4.99963	5.3125e-05	5.20833e-06	5.83333e-05	3.125e-06	5.20833e-05	0.0991354	2399.82	0.0255	0.0025	0.028	0.0015	0.025	47.585	23998.2	0.255	0.025	0.28	0.015	0.25	475.85
	1	delta	1	60x8 weeks	Ag80	Daily	VAC50	100	All	4.99969	3.85417e-05	8.33333e-06	4.6875e-05	1.04167e-06	4.79167e-05	0.100664	2399.85	0.0185	0.004	0.0225	0.0005	0.023	48.3185	23998.5	0.185	0.04	0.225	0.005	0.23	483.185
	1	delta	1.2	60x8 weeks	Ag80	Daily	VAC50	100	All	4.99968	4.58333e-05	7.29167e-06	5.3125e-05	0	5.20833e-05	0.100644	2399.85	0.022	0.0035	0.0255	0	0.025	48.309	23998.5	0.22	0.035	0.255	0	0.25	483.09
	1	original	0.6	60x8 weeks	Ag80	MWF	NOVAC	0	All	2.99969	6.66667e-05	2.08333e-05	8.75e-05	1.04167e-06	8.22917e-05	0.059851	1439.85	0.032	0.01	0.042	0.0005	0.0395	28.7285	14398.5	0.32	0.1	0.42	0.005	0.395	287.285
	1	original	1	60x8 weeks	Ag80	MWF	NOVAC	0	All	2.99964	6.66667e-05	3.125e-05	9.79167e-05	4.16667e-06	9.6875e-05	0.0598365	1439.83	0.032	0.015	0.047	0.002	0.0465	28.7215	14398.3	0.32	0.15	0.47	0.02	0.465	287.215
	1	original	1.2	60x8 weeks	Ag80	MWF	NOVAC	0	All	2.99969	5e-05	4.47917e-05	9.47917e-05	6.25e-06	8.95833e-05	0.0601427	1439.85	0.024	0.0215	0.0455	0.003	0.043	28.8685	14398.5	0.24	0.215	0.455	0.03	0.43	288.685
	1	alpha	0.6	60x8 weeks	Ag80	MWF	NOVAC	0	All	2.9997	5.625e-05	1.25e-05	6.875e-05	1.04167e-06	7.91667e-05	0.0598896	1439.86	0.027	0.006	0.033	0.0005	0.038	28.747	14398.6	0.27	0.06	0.33	0.005	0.38	287.47
	1	alpha	1	60x8 weeks	Ag80	MWF	NOVAC	0	All	2.9993	7.29167e-05	9.58333e-05	0.00016875	1.14583e-05	0.000175	0.0597	1439.66	0.035	0.046	0.081	0.0055	0.084	28.656	14396.6	0.35	0.46	0.81	0.055	0.84	286.56
	1	alpha	1.2	60x8 weeks	Ag80	MWF	NOVAC	0	All	2.99969	5.20833e-05	4.6875e-05	9.89583e-05	1.04167e-06	9.58333e-05	0.0600052	1439.85	0.025	0.0225	0.0475	0.0005	0.046	28.8025	14398.5	0.25	0.225	0.475	0.005	0.46	288.025
	1	delta	0.6	60x8 weeks	Ag80	MWF	NOVAC	0	All	2.99942	5.20833e-05	0.000103125	0.000155208	1.14583e-05	0.000145833	0.0600625	1439.72	0.025	0.0495	0.0745	0.0055	0.07	28.83	14397.2	0.25	0.495	0.745	0.055	0.7	288.3
	1	delta	1	60x8 weeks	Ag80	MWF	NOVAC	0	All	2.99749	8.02083e-05	0.0006375	0.000717708	4.58333e-05	0.000682292	0.05985	1438.8	0.0385	0.306	0.3445	0.022	0.3275	28.728	14388	0.385	3.06	3.445	0.22	3.275	287.28
	1	delta	1.2	60x8 weeks	Ag80	MWF	NOVAC	0	All	2.99658	6.77083e-05	0.000907292	0.000975	6.25e-05	0.000925	0.0598073	1438.36	0.0325	0.4355	0.468	0.03	0.444	28.7075	14383.6	0.325	4.355	4.68	0.3	4.44	287.075
	1	original	0.6	60x8 weeks	Ag80	MWF	VAC95	25	All	2.99973	5.9375e-05	8.33333e-06	6.77083e-05	2.08333e-06	7.08333e-05	0.059699	1439.87	0.0285	0.004	0.0325	0.001	0.034	28.6555	14398.7	0.285	0.04	0.325	0.01	0.34	286.555
	1	original	1	60x8 weeks	Ag80	MWF	VAC95	25	All	2.99979	5.3125e-05	7.29167e-06	6.04167e-05	5.20833e-06	5.20833e-05	0.059625	1439.9	0.0255	0.0035	0.029	0.0025	0.025	28.62	14399	0.255	0.035	0.29	0.025	0.25	286.2
	1	original	1.2	60x8 weeks	Ag80	MWF	VAC95	25	All	2.99973	4.6875e-05	2.08333e-05	6.77083e-05	3.125e-06	7.08333e-05	0.059951	1439.87	0.0225	0.01	0.0325	0.0015	0.034	28.7765	14398.7	0.225	0.1	0.325	0.015	0.34	287.765
	1	alpha	0.6	60x8 weeks	Ag80	MWF	VAC95	25	All	2.99969	5.83333e-05	2.1875e-05	8.02083e-05	3.125e-06	8.33333e-05	0.060075	1439.85	0.028	0.0105	0.0385	0.0015	0.04	28.836	14398.5	0.28	0.105	0.385	0.015	0.4	288.36
	1	alpha	1	60x8 weeks	Ag80	MWF	VAC95	25	All	2.99966	5.3125e-05	2.91667e-05	8.22917e-05	3.125e-06	8.75e-05	0.0594167	1439.83	0.0255	0.014	0.0395	0.0015	0.042	28.52	14398.3	0.255	0.14	0.395	0.015	0.42	285.2
	1	alpha	1.2	60x8 weeks	Ag80	MWF	VAC95	25	All	2.99949	7.08333e-05	7.08333e-05	0.000141667	4.16667e-06	0.000141667	0.0598385	1439.75	0.034	0.034	0.068	0.002	0.068	28.7225	14397.5	0.34	0.34	0.68	0.02	0.68	287.225
	1	delta	0.6	60x8 weeks	Ag80	MWF	VAC95	25	All	2.99966	5.41667e-05	4.47917e-05	9.89583e-05	4.16667e-06	9.0625e-05	0.0597417	1439.84	0.026	0.0215	0.0475	0.002	0.0435	28.676	14398.4	0.26	0.215	0.475	0.02	0.435	286.76
	1	delta	1	60x8 weeks	Ag80	MWF	VAC95	25	All	2.99932	5.20833e-05	0.00013125	0.000183333	1.04167e-05	0.000185417	0.0601031	1439.67	0.025	0.063	0.088	0.005	0.089	28.8495	14396.7	0.25	0.63	0.88	0.05	0.89	288.495
	1	delta	1.2	60x8 weeks	Ag80	MWF	VAC95	25	All	2.99821	6.45833e-05	0.000372917	0.0004375	3.22917e-05	0.000448958	0.0601917	1439.14	0.031	0.179	0.21	0.0155	0.2155	28.892	14391.4	0.31	1.79	2.1	0.155	2.155	288.92
	1	original	0.6	60x8 weeks	Ag80	MWF	VAC95	50	All	2.99983	4.27083e-05	4.16667e-06	4.6875e-05	3.125e-06	4.27083e-05	0.0596458	1439.92	0.0205	0.002	0.0225	0.0015	0.0205	28.63	14399.2	0.205	0.02	0.225	0.015	0.205	286.3
	1	original	1	60x8 weeks	Ag80	MWF	VAC95	50	All	2.99988	2.70833e-05	6.25e-06	3.33333e-05	2.08333e-06	2.91667e-05	0.0598875	1439.94	0.013	0.003	0.016	0.001	0.014	28.746	14399.4	0.13	0.03	0.16	0.01	0.14	287.46
	1	original	1.2	60x8 weeks	Ag80	MWF	VAC95	50	All	2.99989	3.125e-05	3.125e-06	3.4375e-05	4.16667e-06	2.91667e-05	0.0604052	1439.95	0.015	0.0015	0.0165	0.002	0.014	28.9945	14399.5	0.15	0.015	0.165	0.02	0.14	289.945
	1	alpha	0.6	60x8 weeks	Ag80	MWF	VAC95	50	All	2.99981	4.27083e-05	8.33333e-06	5.10417e-05	1.04167e-06	5.3125e-05	0.0593469	1439.91	0.0205	0.004	0.0245	0.0005	0.0255	28.4865	14399.1	0.205	0.04	0.245	0.005	0.255	284.865
	1	alpha	1	60x8 weeks	Ag80	MWF	VAC95	50	All	2.99973	5.3125e-05	2.1875e-05	7.5e-05	3.125e-06	6.77083e-05	0.06	1439.87	0.0255	0.0105	0.036	0.0015	0.0325	28.8	14398.7	0.255	0.105	0.36	0.015	0.325	288
	1	alpha	1.2	60x8 weeks	Ag80	MWF	VAC95	50	All	2.99982	3.4375e-05	1.35417e-05	4.79167e-05	3.125e-06	4.47917e-05	0.059851	1439.92	0.0165	0.0065	0.023	0.0015	0.0215	28.7285	14399.2	0.165	0.065	0.23	0.015	0.215	287.285
	1	delta	0.6	60x8 weeks	Ag80	MWF	VAC95	50	All	2.99991	2.70833e-05	1.04167e-06	2.8125e-05	0	2.60417e-05	0.0600229	1439.96	0.013	0.0005	0.0135	0	0.0125	28.811	14399.6	0.13	0.005	0.135	0	0.125	288.11
	1	delta	1	60x8 weeks	Ag80	MWF	VAC95	50	All	2.99968	3.4375e-05	5.52083e-05	8.95833e-05	4.16667e-06	8.85417e-05	0.0601792	1439.85	0.0165	0.0265	0.043	0.002	0.0425	28.886	14398.5	0.165	0.265	0.43	0.02	0.425	288.86
	1	delta	1.2	60x8 weeks	Ag80	MWF	VAC95	50	All	2.99958	3.85417e-05	6.875e-05	0.000107292	8.33333e-06	0.000102083	0.0595458	1439.8	0.0185	0.033	0.0515	0.004	0.049	28.582	14398	0.185	0.33	0.515	0.04	0.49	285.82
	1	original	0.6	60x8 weeks	Ag80	MWF	VAC95	75	All	2.9999	2.39583e-05	1.04167e-06	2.5e-05	2.08333e-06	2.39583e-05	0.0596438	1439.95	0.0115	0.0005	0.012	0.001	0.0115	28.629	14399.5	0.115	0.005	0.12	0.01	0.115	286.29
	1	original	1	60x8 weeks	Ag80	MWF	VAC95	75	All	2.99991	2.39583e-05	1.04167e-06	2.5e-05	3.125e-06	2.08333e-05	0.0598938	1439.96	0.0115	0.0005	0.012	0.0015	0.01	28.749	14399.6	0.115	0.005	0.12	0.015	0.1	287.49
	1	original	1.2	60x8 weeks	Ag80	MWF	VAC95	75	All	2.99995	1.25e-05	2.08333e-06	1.45833e-05	1.04167e-06	1.25e-05	0.060324	1439.97	0.006	0.001	0.007	0.0005	0.006	28.9555	14399.7	0.06	0.01	0.07	0.005	0.06	289.555
	1	alpha	0.6	60x8 weeks	Ag80	MWF	VAC95	75	All	2.99995	1.66667e-05	2.08333e-06	1.875e-05	1.04167e-06	1.45833e-05	0.0603521	1439.98	0.008	0.001	0.009	0.0005	0.007	28.969	14399.8	0.08	0.01	0.09	0.005	0.07	289.69
	1	alpha	1	60x8 weeks	Ag80	MWF	VAC95	75	All	2.99993	1.77083e-05	1.04167e-06	1.875e-05	0	1.97917e-05	0.0601781	1439.97	0.0085	0.0005	0.009	0	0.0095	28.8855	14399.7	0.085	0.005	0.09	0	0.095	288.855
	1	alpha	1.2	60x8 weeks	Ag80	MWF	VAC95	75	All	2.9999	2.5e-05	5.20833e-06	3.02083e-05	1.04167e-06	2.70833e-05	0.060176	1439.95	0.012	0.0025	0.0145	0.0005	0.013	28.8845	14399.5	0.12	0.025	0.145	0.005	0.13	288.845
	1	delta	0.6	60x8 weeks	Ag80	MWF	VAC95	75	All	2.99988	2.29167e-05	6.25e-06	2.91667e-05	2.08333e-06	2.8125e-05	0.0598938	1439.94	0.011	0.003	0.014	0.001	0.0135	28.749	14399.4	0.11	0.03	0.14	0.01	0.135	287.49
	1	delta	1	60x8 weeks	Ag80	MWF	VAC95	75	All	2.99986	3.02083e-05	8.33333e-06	3.85417e-05	3.125e-06	3.54167e-05	0.059774	1439.93	0.0145	0.004	0.0185	0.0015	0.017	28.6915	14399.3	0.145	0.04	0.185	0.015	0.17	286.915
	1	delta	1.2	60x8 weeks	Ag80	MWF	VAC95	75	All	2.99982	1.97917e-05	2.8125e-05	4.79167e-05	6.25e-06	4.16667e-05	0.0599312	1439.91	0.0095	0.0135	0.023	0.003	0.02	28.767	14399.1	0.095	0.135	0.23	0.03	0.2	287.67
	1	original	0.6	60x8 weeks	Ag80	MWF	VAC95	100	All	2.99998	9.375e-06	0	9.375e-06	5.20833e-06	0	0.0603979	1439.99	0.0045	0	0.0045	0.0025	0	28.991	14399.9	0.045	0	0.045	0.025	0	289.91
	1	original	1	60x8 weeks	Ag80	MWF	VAC95	100	All	3	5.20833e-06	0	5.20833e-06	0	1.04167e-06	0.0599479	1440	0.0025	0	0.0025	0	0.0005	28.775	14400	0.025	0	0.025	0	0.005	287.75
	1	original	1.2	60x8 weeks	Ag80	MWF	VAC95	100	All	2.99999	4.16667e-06	0	4.16667e-06	1.04167e-06	1.04167e-06	0.0601771	1440	0.002	0	0.002	0.0005	0.0005	28.885	14400	0.02	0	0.02	0.005	0.005	288.85
	1	alpha	0.6	60x8 weeks	Ag80	MWF	VAC95	100	All	2.99998	5.20833e-06	0	5.20833e-06	1.04167e-06	3.125e-06	0.0599521	1439.99	0.0025	0	0.0025	0.0005	0.0015	28.777	14399.9	0.025	0	0.025	0.005	0.015	287.77
	1	alpha	1	60x8 weeks	Ag80	MWF	VAC95	100	All	2.99999	5.20833e-06	0	5.20833e-06	0	5.20833e-06	0.0600542	1439.99	0.0025	0	0.0025	0	0.0025	28.826	14399.9	0.025	0	0.025	0	0.025	288.26
	1	alpha	1.2	60x8 weeks	Ag80	MWF	VAC95	100	All	2.99998	4.16667e-06	0	4.16667e-06	0	4.16667e-06	0.059949	1439.99	0.002	0	0.002	0	0.002	28.7755	14399.9	0.02	0	0.02	0	0.02	287.755
	1	delta	0.6	60x8 weeks	Ag80	MWF	VAC95	100	All	2.99997	7.29167e-06	1.04167e-06	8.33333e-06	0	9.375e-06	0.0596427	1439.98	0.0035	0.0005	0.004	0	0.0045	28.6285	14399.8	0.035	0.005	0.04	0	0.045	286.285
	1	delta	1	60x8 weeks	Ag80	MWF	VAC95	100	All	2.99996	1.14583e-05	0	1.14583e-05	1.04167e-06	1.14583e-05	0.0598604	1439.98	0.0055	0	0.0055	0.0005	0.0055	28.733	14399.8	0.055	0	0.055	0.005	0.055	287.33
	1	delta	1.2	60x8 weeks	Ag80	MWF	VAC95	100	All	2.99998	6.25e-06	0	6.25e-06	0	6.25e-06	0.0602656	1439.99	0.003	0	0.003	0	0.003	28.9275	14399.9	0.03	0	0.03	0	0.03	289.275
	1	original	0.6	60x8 weeks	Ag80	MWF	VAC70	25	All	2.9998	5.20833e-05	5.20833e-06	5.72917e-05	2.08333e-06	5.41667e-05	0.0602375	1439.9	0.025	0.0025	0.0275	0.001	0.026	28.914	14399	0.25	0.025	0.275	0.01	0.26	289.14
	1	original	1	60x8 weeks	Ag80	MWF	VAC70	25	All	2.99973	6.77083e-05	1.66667e-05	8.4375e-05	3.125e-06	7.1875e-05	0.0601312	1439.87	0.0325	0.008	0.0405	0.0015	0.0345	28.863	14398.7	0.325	0.08	0.405	0.015	0.345	288.63
	1	original	1.2	60x8 weeks	Ag80	MWF	VAC70	25	All	2.99977	5.625e-05	8.33333e-06	6.45833e-05	3.125e-06	6.14583e-05	0.059849	1439.89	0.027	0.004	0.031	0.0015	0.0295	28.7275	14398.9	0.27	0.04	0.31	0.015	0.295	287.275
	1	alpha	0.6	60x8 weeks	Ag80	MWF	VAC70	25	All	2.99981	4.89583e-05	6.25e-06	5.52083e-05	2.08333e-06	5.52083e-05	0.0595948	1439.91	0.0235	0.003	0.0265	0.001	0.0265	28.6055	14399.1	0.235	0.03	0.265	0.01	0.265	286.055
	1	alpha	1	60x8 weeks	Ag80	MWF	VAC70	25	All	2.99965	5.52083e-05	3.33333e-05	8.85417e-05	7.29167e-06	8.54167e-05	0.0602656	1439.83	0.0265	0.016	0.0425	0.0035	0.041	28.9275	14398.3	0.265	0.16	0.425	0.035	0.41	289.275
	1	alpha	1.2	60x8 weeks	Ag80	MWF	VAC70	25	All	2.99963	5.9375e-05	3.64583e-05	9.58333e-05	6.25e-06	9.375e-05	0.0601302	1439.82	0.0285	0.0175	0.046	0.003	0.045	28.8625	14398.2	0.285	0.175	0.46	0.03	0.45	288.625
	1	delta	0.6	60x8 weeks	Ag80	MWF	VAC70	25	All	2.99966	5.52083e-05	3.85417e-05	9.375e-05	6.25e-06	9.47917e-05	0.0595521	1439.84	0.0265	0.0185	0.045	0.003	0.0455	28.585	14398.4	0.265	0.185	0.45	0.03	0.455	285.85
	1	delta	1	60x8 weeks	Ag80	MWF	VAC70	25	All	2.99914	6.14583e-05	0.000172917	0.000234375	1.66667e-05	0.000233333	0.060426	1439.59	0.0295	0.083	0.1125	0.008	0.112	29.0045	14395.9	0.295	0.83	1.125	0.08	1.12	290.045
	1	delta	1.2	60x8 weeks	Ag80	MWF	VAC70	25	All	2.9986	7.39583e-05	0.000338542	0.0004125	1.5625e-05	0.000396875	0.0601135	1439.33	0.0355	0.1625	0.198	0.0075	0.1905	28.8545	14393.3	0.355	1.625	1.98	0.075	1.905	288.545
	1	original	0.6	60x8 weeks	Ag80	MWF	VAC70	50	All	2.99982	4.0625e-05	1.25e-05	5.3125e-05	7.29167e-06	4.16667e-05	0.0598865	1439.91	0.0195	0.006	0.0255	0.0035	0.02	28.7455	14399.1	0.195	0.06	0.255	0.035	0.2	287.455
	1	original	1	60x8 weeks	Ag80	MWF	VAC70	50	All	2.99978	5.3125e-05	8.33333e-06	6.14583e-05	1.25e-05	4.6875e-05	0.0598781	1439.89	0.0255	0.004	0.0295	0.006	0.0225	28.7415	14398.9	0.255	0.04	0.295	0.06	0.225	287.415
	1	original	1.2	60x8 weeks	Ag80	MWF	VAC70	50	All	2.9998	4.375e-05	1.25e-05	5.625e-05	1.25e-05	4.16667e-05	0.0600427	1439.9	0.021	0.006	0.027	0.006	0.02	28.8205	14399	0.21	0.06	0.27	0.06	0.2	288.205
	1	alpha	0.6	60x8 weeks	Ag80	MWF	VAC70	50	All	2.99977	4.16667e-05	1.66667e-05	5.83333e-05	2.08333e-06	5.9375e-05	0.0600115	1439.89	0.02	0.008	0.028	0.001	0.0285	28.8055	14398.9	0.2	0.08	0.28	0.01	0.285	288.055
	1	alpha	1	60x8 weeks	Ag80	MWF	VAC70	50	All	2.99983	4.16667e-05	6.25e-06	4.79167e-05	2.08333e-06	4.47917e-05	0.0598354	1439.92	0.02	0.003	0.023	0.001	0.0215	28.721	14399.2	0.2	0.03	0.23	0.01	0.215	287.21
	1	alpha	1.2	60x8 weeks	Ag80	MWF	VAC70	50	All	2.99976	4.58333e-05	2.39583e-05	6.97917e-05	2.08333e-06	7.1875e-05	0.060174	1439.88	0.022	0.0115	0.0335	0.001	0.0345	28.8835	14398.8	0.22	0.115	0.335	0.01	0.345	288.835
	1	delta	0.6	60x8 weeks	Ag80	MWF	VAC70	50	All	2.99967	5.83333e-05	3.75e-05	9.58333e-05	3.125e-06	9.58333e-05	0.0598208	1439.84	0.028	0.018	0.046	0.0015	0.046	28.714	14398.4	0.28	0.18	0.46	0.015	0.46	287.14
	1	delta	1	60x8 weeks	Ag80	MWF	VAC70	50	All	2.99931	6.45833e-05	0.000117708	0.000182292	1.5625e-05	0.000179167	0.0601042	1439.67	0.031	0.0565	0.0875	0.0075	0.086	28.85	14396.7	0.31	0.565	0.875	0.075	0.86	288.5
	1	delta	1.2	60x8 weeks	Ag80	MWF	VAC70	50	All	2.99928	5e-05	0.000139583	0.000189583	1.5625e-05	0.00018125	0.0601875	1439.65	0.024	0.067	0.091	0.0075	0.087	28.89	14396.5	0.24	0.67	0.91	0.075	0.87	288.9
	1	original	0.6	60x8 weeks	Ag80	MWF	VAC70	75	All	2.99992	2.70833e-05	1.04167e-06	2.8125e-05	4.16667e-06	1.5625e-05	0.0600573	1439.96	0.013	0.0005	0.0135	0.002	0.0075	28.8275	14399.6	0.13	0.005	0.135	0.02	0.075	288.275
	1	original	1	60x8 weeks	Ag80	MWF	VAC70	75	All	2.99987	4.0625e-05	3.125e-06	4.375e-05	1.14583e-05	2.39583e-05	0.0599333	1439.94	0.0195	0.0015	0.021	0.0055	0.0115	28.768	14399.4	0.195	0.015	0.21	0.055	0.115	287.68
	1	original	1.2	60x8 weeks	Ag80	MWF	VAC70	75	All	2.99991	2.8125e-05	1.04167e-06	2.91667e-05	9.375e-06	1.35417e-05	0.0594615	1439.96	0.0135	0.0005	0.014	0.0045	0.0065	28.5415	14399.6	0.135	0.005	0.14	0.045	0.065	285.415
	1	alpha	0.6	60x8 weeks	Ag80	MWF	VAC70	75	All	2.99984	4.16667e-05	2.08333e-06	4.375e-05	2.08333e-06	4.27083e-05	0.0602042	1439.92	0.02	0.001	0.021	0.001	0.0205	28.898	14399.2	0.2	0.01	0.21	0.01	0.205	288.98
	1	alpha	1	60x8 weeks	Ag80	MWF	VAC70	75	All	2.99981	4.0625e-05	1.14583e-05	5.20833e-05	0	5.20833e-05	0.0596375	1439.91	0.0195	0.0055	0.025	0	0.025	28.626	14399.1	0.195	0.055	0.25	0	0.25	286.26
	1	alpha	1.2	60x8 weeks	Ag80	MWF	VAC70	75	All	2.99985	3.02083e-05	9.375e-06	3.95833e-05	2.08333e-06	3.85417e-05	0.0599854	1439.93	0.0145	0.0045	0.019	0.001	0.0185	28.793	14399.3	0.145	0.045	0.19	0.01	0.185	287.93
	1	delta	0.6	60x8 weeks	Ag80	MWF	VAC70	75	All	2.99985	3.54167e-05	5.20833e-06	4.0625e-05	0	4.27083e-05	0.0596927	1439.93	0.017	0.0025	0.0195	0	0.0205	28.6525	14399.3	0.17	0.025	0.195	0	0.205	286.525
	1	delta	1	60x8 weeks	Ag80	MWF	VAC70	75	All	2.99963	3.64583e-05	5.3125e-05	8.95833e-05	4.16667e-06	9.375e-05	0.060151	1439.82	0.0175	0.0255	0.043	0.002	0.045	28.8725	14398.2	0.175	0.255	0.43	0.02	0.45	288.725
	1	delta	1.2	60x8 weeks	Ag80	MWF	VAC70	75	All	2.99982	3.4375e-05	1.14583e-05	4.58333e-05	0	4.79167e-05	0.0599302	1439.92	0.0165	0.0055	0.022	0	0.023	28.7665	14399.2	0.165	0.055	0.22	0	0.23	287.665
	1	original	0.6	60x8 weeks	Ag80	MWF	VAC70	100	All	2.99992	3.4375e-05	0	3.4375e-05	1.875e-05	2.08333e-06	0.0598313	1439.96	0.0165	0	0.0165	0.009	0.001	28.719	14399.6	0.165	0	0.165	0.09	0.01	287.19
	1	original	1	60x8 weeks	Ag80	MWF	VAC70	100	All	2.99996	2.29167e-05	1.04167e-06	2.39583e-05	9.375e-06	1.04167e-06	0.0593844	1439.98	0.011	0.0005	0.0115	0.0045	0.0005	28.5045	14399.8	0.11	0.005	0.115	0.045	0.005	285.045
	1	original	1.2	60x8 weeks	Ag80	MWF	VAC70	100	All	2.99996	2.29167e-05	2.08333e-06	2.5e-05	8.33333e-06	3.125e-06	0.0597865	1439.98	0.011	0.001	0.012	0.004	0.0015	28.6975	14399.8	0.11	0.01	0.12	0.04	0.015	286.975
	1	alpha	0.6	60x8 weeks	Ag80	MWF	VAC70	100	All	2.99992	2.29167e-05	5.20833e-06	2.8125e-05	1.04167e-06	2.70833e-05	0.0599646	1439.96	0.011	0.0025	0.0135	0.0005	0.013	28.783	14399.6	0.11	0.025	0.135	0.005	0.13	287.83
	1	alpha	1	60x8 weeks	Ag80	MWF	VAC70	100	All	2.99989	2.8125e-05	4.16667e-06	3.22917e-05	1.04167e-06	3.22917e-05	0.0601771	1439.95	0.0135	0.002	0.0155	0.0005	0.0155	28.885	14399.5	0.135	0.02	0.155	0.005	0.155	288.85
	1	alpha	1.2	60x8 weeks	Ag80	MWF	VAC70	100	All	2.99993	2.08333e-05	0	2.08333e-05	2.08333e-06	1.875e-05	0.0602458	1439.96	0.01	0	0.01	0.001	0.009	28.918	14399.6	0.1	0	0.1	0.01	0.09	289.18
	1	delta	0.6	60x8 weeks	Ag80	MWF	VAC70	100	All	2.9999	2.8125e-05	1.04167e-06	2.91667e-05	2.08333e-06	2.70833e-05	0.0599729	1439.95	0.0135	0.0005	0.014	0.001	0.013	28.787	14399.5	0.135	0.005	0.14	0.01	0.13	287.87
	1	delta	1	60x8 weeks	Ag80	MWF	VAC70	100	All	2.99984	2.8125e-05	1.04167e-05	3.85417e-05	4.16667e-06	3.54167e-05	0.0606229	1439.93	0.0135	0.005	0.0185	0.002	0.017	29.099	14399.3	0.135	0.05	0.185	0.02	0.17	290.99
	1	delta	1.2	60x8 weeks	Ag80	MWF	VAC70	100	All	2.9998	2.91667e-05	2.5e-05	5.41667e-05	6.25e-06	4.89583e-05	0.0597885	1439.9	0.014	0.012	0.026	0.003	0.0235	28.6985	14399	0.14	0.12	0.26	0.03	0.235	286.985
	1	original	0.6	60x8 weeks	Ag80	MWF	VAC50	25	All	2.99961	7.70833e-05	2.29167e-05	0.0001	1.5625e-05	8.64583e-05	0.060224	1439.81	0.037	0.011	0.048	0.0075	0.0415	28.9075	14398.1	0.37	0.11	0.48	0.075	0.415	289.075
	1	original	1	60x8 weeks	Ag80	MWF	VAC50	25	All	2.99976	5.625e-05	1.66667e-05	7.29167e-05	7.29167e-06	6.25e-05	0.0600198	1439.88	0.027	0.008	0.035	0.0035	0.03	28.8095	14398.8	0.27	0.08	0.35	0.035	0.3	288.095
	1	original	1.2	60x8 weeks	Ag80	MWF	VAC50	25	All	2.99967	6.45833e-05	3.22917e-05	9.6875e-05	1.14583e-05	8.22917e-05	0.0598187	1439.84	0.031	0.0155	0.0465	0.0055	0.0395	28.713	14398.4	0.31	0.155	0.465	0.055	0.395	287.13
	1	alpha	0.6	60x8 weeks	Ag80	MWF	VAC50	25	All	2.99972	6.875e-05	1.66667e-05	8.54167e-05	3.125e-06	8.125e-05	0.0600365	1439.87	0.033	0.008	0.041	0.0015	0.039	28.8175	14398.6	0.33	0.08	0.41	0.015	0.39	288.175
	1	alpha	1	60x8 weeks	Ag80	MWF	VAC50	25	All	2.99962	5.3125e-05	4.6875e-05	0.0001	3.125e-06	9.79167e-05	0.0601583	1439.82	0.0255	0.0225	0.048	0.0015	0.047	28.876	14398.2	0.255	0.225	0.48	0.015	0.47	288.76
	1	alpha	1.2	60x8 weeks	Ag80	MWF	VAC50	25	All	2.99951	5.52083e-05	6.97917e-05	0.000125	3.125e-06	0.000130208	0.0597844	1439.77	0.0265	0.0335	0.06	0.0015	0.0625	28.6965	14397.6	0.265	0.335	0.6	0.015	0.625	286.965
	1	delta	0.6	60x8 weeks	Ag80	MWF	VAC50	25	All	2.99951	7.08333e-05	6.04167e-05	0.00013125	9.375e-06	0.000127083	0.059751	1439.76	0.034	0.029	0.063	0.0045	0.061	28.6805	14397.6	0.34	0.29	0.63	0.045	0.61	286.805
	1	delta	1	60x8 weeks	Ag80	MWF	VAC50	25	All	2.99891	6.45833e-05	0.000228125	0.000292708	2.60417e-05	0.00028125	0.0602625	1439.48	0.031	0.1095	0.1405	0.0125	0.135	28.926	14394.8	0.31	1.095	1.405	0.125	1.35	289.26
	1	delta	1.2	60x8 weeks	Ag80	MWF	VAC50	25	All	2.99813	6.45833e-05	0.000413542	0.000478125	2.5e-05	0.000471875	0.0604385	1439.1	0.031	0.1985	0.2295	0.012	0.2265	29.0105	14391	0.31	1.985	2.295	0.12	2.265	290.105
	1	original	0.6	60x8 weeks	Ag80	MWF	VAC50	50	All	2.99981	6.14583e-05	3.125e-06	6.45833e-05	9.375e-06	4.16667e-05	0.0602302	1439.91	0.0295	0.0015	0.031	0.0045	0.02	28.9105	14399.1	0.295	0.015	0.31	0.045	0.2	289.105
	1	original	1	60x8 weeks	Ag80	MWF	VAC50	50	All	2.99983	4.58333e-05	1.35417e-05	5.9375e-05	9.375e-06	4.0625e-05	0.0603135	1439.92	0.022	0.0065	0.0285	0.0045	0.0195	28.9505	14399.2	0.22	0.065	0.285	0.045	0.195	289.505
	1	original	1.2	60x8 weeks	Ag80	MWF	VAC50	50	All	2.99984	5.10417e-05	4.16667e-06	5.52083e-05	1.45833e-05	2.91667e-05	0.0598812	1439.92	0.0245	0.002	0.0265	0.007	0.014	28.743	14399.2	0.245	0.02	0.265	0.07	0.14	287.43
	1	alpha	0.6	60x8 weeks	Ag80	MWF	VAC50	50	All	2.99981	4.375e-05	8.33333e-06	5.20833e-05	3.125e-06	5.10417e-05	0.0603823	1439.91	0.021	0.004	0.025	0.0015	0.0245	28.9835	14399.1	0.21	0.04	0.25	0.015	0.245	289.835
	1	alpha	1	60x8 weeks	Ag80	MWF	VAC50	50	All	2.99969	5.20833e-05	3.85417e-05	9.0625e-05	6.25e-06	8.125e-05	0.06	1439.85	0.025	0.0185	0.0435	0.003	0.039	28.8	14398.5	0.25	0.185	0.435	0.03	0.39	288
	1	alpha	1.2	60x8 weeks	Ag80	MWF	VAC50	50	All	2.99963	4.58333e-05	4.58333e-05	9.16667e-05	6.25e-06	9.16667e-05	0.0599323	1439.82	0.022	0.022	0.044	0.003	0.044	28.7675	14398.2	0.22	0.22	0.44	0.03	0.44	287.675
	1	delta	0.6	60x8 weeks	Ag80	MWF	VAC50	50	All	2.99949	5.20833e-05	7.39583e-05	0.000126042	9.375e-06	0.000127083	0.0601917	1439.76	0.025	0.0355	0.0605	0.0045	0.061	28.892	14397.5	0.25	0.355	0.605	0.045	0.61	288.92
	1	delta	1	60x8 weeks	Ag80	MWF	VAC50	50	All	2.9994	6.35417e-05	0.000113542	0.000177083	1.04167e-05	0.000172917	0.059476	1439.71	0.0305	0.0545	0.085	0.005	0.083	28.5485	14397.1	0.305	0.545	0.85	0.05	0.83	285.485
	1	delta	1.2	60x8 weeks	Ag80	MWF	VAC50	50	All	2.99916	4.375e-05	0.000191667	0.000235417	1.5625e-05	0.000225	0.060025	1439.6	0.021	0.092	0.113	0.0075	0.108	28.812	14396	0.21	0.92	1.13	0.075	1.08	288.12
	1	original	0.6	60x8 weeks	Ag80	MWF	VAC50	75	All	2.99988	3.95833e-05	3.125e-06	4.27083e-05	1.45833e-05	1.5625e-05	0.0597323	1439.94	0.019	0.0015	0.0205	0.007	0.0075	28.6715	14399.4	0.19	0.015	0.205	0.07	0.075	286.715
	1	original	1	60x8 weeks	Ag80	MWF	VAC50	75	All	2.99986	5.20833e-05	3.125e-06	5.52083e-05	1.04167e-05	2.60417e-05	0.060274	1439.93	0.025	0.0015	0.0265	0.005	0.0125	28.9315	14399.3	0.25	0.015	0.265	0.05	0.125	289.315
	1	original	1.2	60x8 weeks	Ag80	MWF	VAC50	75	All	2.99991	3.4375e-05	6.25e-06	4.0625e-05	9.375e-06	1.35417e-05	0.0597063	1439.96	0.0165	0.003	0.0195	0.0045	0.0065	28.659	14399.6	0.165	0.03	0.195	0.045	0.065	286.59
	1	alpha	0.6	60x8 weeks	Ag80	MWF	VAC50	75	All	2.99985	3.64583e-05	5.20833e-06	4.16667e-05	3.125e-06	4.0625e-05	0.0602896	1439.93	0.0175	0.0025	0.02	0.0015	0.0195	28.939	14399.3	0.175	0.025	0.2	0.015	0.195	289.39
	1	alpha	1	60x8 weeks	Ag80	MWF	VAC50	75	All	2.9998	4.0625e-05	1.35417e-05	5.41667e-05	6.25e-06	5.10417e-05	0.060375	1439.9	0.0195	0.0065	0.026	0.003	0.0245	28.98	14399	0.195	0.065	0.26	0.03	0.245	289.8
	1	alpha	1.2	60x8 weeks	Ag80	MWF	VAC50	75	All	2.99978	4.16667e-05	2.08333e-05	6.25e-05	1.04167e-06	5.83333e-05	0.0603208	1439.89	0.02	0.01	0.03	0.0005	0.028	28.954	14398.9	0.2	0.1	0.3	0.005	0.28	289.54
	1	delta	0.6	60x8 weeks	Ag80	MWF	VAC50	75	All	2.99964	5.9375e-05	4.0625e-05	0.0001	7.29167e-06	9.47917e-05	0.0597562	1439.83	0.0285	0.0195	0.048	0.0035	0.0455	28.683	14398.3	0.285	0.195	0.48	0.035	0.455	286.83
	1	delta	1	60x8 weeks	Ag80	MWF	VAC50	75	All	2.99951	5.52083e-05	7.5e-05	0.000130208	9.375e-06	0.000134375	0.0598229	1439.76	0.0265	0.036	0.0625	0.0045	0.0645	28.715	14397.6	0.265	0.36	0.625	0.045	0.645	287.15
	1	delta	1.2	60x8 weeks	Ag80	MWF	VAC50	75	All	2.99948	4.89583e-05	8.54167e-05	0.000134375	7.29167e-06	0.000130208	0.0599604	1439.75	0.0235	0.041	0.0645	0.0035	0.0625	28.781	14397.5	0.235	0.41	0.645	0.035	0.625	287.81
	1	original	0.6	60x8 weeks	Ag80	MWF	VAC50	100	All	2.99991	3.85417e-05	0	3.85417e-05	1.77083e-05	5.20833e-06	0.0601208	1439.96	0.0185	0	0.0185	0.0085	0.0025	28.858	14399.6	0.185	0	0.185	0.085	0.025	288.58
	1	original	1	60x8 weeks	Ag80	MWF	VAC50	100	All	2.99987	5.10417e-05	1.04167e-06	5.20833e-05	2.8125e-05	5.20833e-06	0.0600198	1439.94	0.0245	0.0005	0.025	0.0135	0.0025	28.8095	14399.4	0.245	0.005	0.25	0.135	0.025	288.095
	1	original	1.2	60x8 weeks	Ag80	MWF	VAC50	100	All	2.9999	3.85417e-05	3.125e-06	4.16667e-05	1.875e-05	7.29167e-06	0.0602094	1439.95	0.0185	0.0015	0.02	0.009	0.0035	28.9005	14399.5	0.185	0.015	0.2	0.09	0.035	289.005
	1	alpha	0.6	60x8 weeks	Ag80	MWF	VAC50	100	All	2.99983	4.0625e-05	6.25e-06	4.6875e-05	2.08333e-06	4.6875e-05	0.0602323	1439.92	0.0195	0.003	0.0225	0.001	0.0225	28.9115	14399.2	0.195	0.03	0.225	0.01	0.225	289.115
	1	alpha	1	60x8 weeks	Ag80	MWF	VAC50	100	All	2.99985	3.95833e-05	2.08333e-06	4.16667e-05	0	4.58333e-05	0.0597552	1439.93	0.019	0.001	0.02	0	0.022	28.6825	14399.3	0.19	0.01	0.2	0	0.22	286.825
	1	alpha	1.2	60x8 weeks	Ag80	MWF	VAC50	100	All	2.99988	2.60417e-05	7.29167e-06	3.33333e-05	2.08333e-06	3.4375e-05	0.0600656	1439.94	0.0125	0.0035	0.016	0.001	0.0165	28.8315	14399.4	0.125	0.035	0.16	0.01	0.165	288.315
	1	delta	0.6	60x8 weeks	Ag80	MWF	VAC50	100	All	2.99979	4.6875e-05	1.04167e-05	5.72917e-05	7.29167e-06	5.3125e-05	0.0599042	1439.9	0.0225	0.005	0.0275	0.0035	0.0255	28.754	14399	0.225	0.05	0.275	0.035	0.255	287.54
	1	delta	1	60x8 weeks	Ag80	MWF	VAC50	100	All	2.99974	6.04167e-05	1.35417e-05	7.39583e-05	2.08333e-06	7.29167e-05	0.0599854	1439.87	0.029	0.0065	0.0355	0.001	0.035	28.793	14398.7	0.29	0.065	0.355	0.01	0.35	287.93
	1	delta	1.2	60x8 weeks	Ag80	MWF	VAC50	100	All	2.99976	4.16667e-05	2.8125e-05	6.97917e-05	7.29167e-06	6.45833e-05	0.0596385	1439.88	0.02	0.0135	0.0335	0.0035	0.031	28.6265	14398.8	0.2	0.135	0.335	0.035	0.31	286.265
	1	original	0.6	60x8 weeks	Ag80	M	NOVAC	0	All	0.999902	7.70833e-05	4.27083e-05	0.000119792	3.54167e-05	5.83333e-05	0.0200604	479.953	0.037	0.0205	0.0575	0.017	0.028	9.629	4799.53	0.37	0.205	0.575	0.17	0.28	96.29
	1	original	1	60x8 weeks	Ag80	M	NOVAC	0	All	0.999892	7.1875e-05	4.89583e-05	0.000120833	2.8125e-05	6.875e-05	0.0201167	479.948	0.0345	0.0235	0.058	0.0135	0.033	9.656	4799.48	0.345	0.235	0.58	0.135	0.33	96.56
	1	original	1.2	60x8 weeks	Ag80	M	NOVAC	0	All	0.999854	7.1875e-05	0.000125	0.000196875	4.6875e-05	0.00010625	0.0199104	479.93	0.0345	0.06	0.0945	0.0225	0.051	9.557	4799.3	0.345	0.6	0.945	0.225	0.51	95.57
	1	alpha	0.6	60x8 weeks	Ag80	M	NOVAC	0	All	0.999827	6.14583e-05	0.000123958	0.000185417	5.625e-05	0.000107292	0.019824	479.917	0.0295	0.0595	0.089	0.027	0.0515	9.5155	4799.17	0.295	0.595	0.89	0.27	0.515	95.155
	1	alpha	1	60x8 weeks	Ag80	M	NOVAC	0	All	0.999703	5.83333e-05	0.000317708	0.000376042	0.000104167	0.000192708	0.0200104	479.858	0.028	0.1525	0.1805	0.05	0.0925	9.605	4798.57	0.28	1.525	1.805	0.5	0.925	96.05
	1	alpha	1.2	60x8 weeks	Ag80	M	NOVAC	0	All	0.999121	7.5e-05	0.00105625	0.00113125	0.000310417	0.0005875	0.0199885	479.578	0.036	0.507	0.543	0.149	0.282	9.5945	4795.78	0.36	5.07	5.43	1.49	2.82	95.945
	1	delta	0.6	60x8 weeks	Ag80	M	NOVAC	0	All	0.998961	7.08333e-05	0.0012125	0.00128333	0.000371875	0.000676042	0.0199073	479.502	0.034	0.582	0.616	0.1785	0.3245	9.5555	4795.02	0.34	5.82	6.16	1.785	3.245	95.555
	1	delta	1	60x8 weeks	Ag80	M	NOVAC	0	All	0.997631	8.22917e-05	0.00280417	0.00288646	0.000869792	0.001425	0.0197646	478.863	0.0395	1.346	1.3855	0.4175	0.684	9.487	4788.63	0.395	13.46	13.855	4.175	6.84	94.87
	1	delta	1.2	60x8 weeks	Ag80	M	NOVAC	0	All	0.996903	7.91667e-05	0.00322396	0.00330313	0.00102292	0.00182083	0.0200521	478.514	0.038	1.5475	1.5855	0.491	0.874	9.625	4785.14	0.38	15.475	15.855	4.91	8.74	96.25
	1	original	0.6	60x8 weeks	Ag80	M	VAC95	25	All	0.999939	5.52083e-05	2.39583e-05	7.91667e-05	1.66667e-05	3.85417e-05	0.0199219	479.971	0.0265	0.0115	0.038	0.008	0.0185	9.5625	4799.7	0.265	0.115	0.38	0.08	0.185	95.625
	1	original	1	60x8 weeks	Ag80	M	VAC95	25	All	0.999876	6.66667e-05	8.54167e-05	0.000152083	4.79167e-05	6.66667e-05	0.0199344	479.94	0.032	0.041	0.073	0.023	0.032	9.5685	4799.4	0.32	0.41	0.73	0.23	0.32	95.685
	1	original	1.2	60x8 weeks	Ag80	M	VAC95	25	All	0.999893	6.14583e-05	8.75e-05	0.000148958	4.16667e-05	7.29167e-05	0.0200094	479.949	0.0295	0.042	0.0715	0.02	0.035	9.6045	4799.48	0.295	0.42	0.715	0.2	0.35	96.045
	1	alpha	0.6	60x8 weeks	Ag80	M	VAC95	25	All	0.999934	4.27083e-05	4.375e-05	8.64583e-05	1.45833e-05	4.79167e-05	0.0199844	479.969	0.0205	0.021	0.0415	0.007	0.023	9.5925	4799.69	0.205	0.21	0.415	0.07	0.23	95.925
	1	alpha	1	60x8 weeks	Ag80	M	VAC95	25	All	0.999771	5.20833e-05	0.000182292	0.000234375	6.875e-05	0.000133333	0.0199479	479.89	0.025	0.0875	0.1125	0.033	0.064	9.575	4798.9	0.25	0.875	1.125	0.33	0.64	95.75
	1	alpha	1.2	60x8 weeks	Ag80	M	VAC95	25	All	0.999703	3.75e-05	0.000235417	0.000272917	7.8125e-05	0.00018125	0.0196698	479.858	0.018	0.113	0.131	0.0375	0.087	9.4415	4798.57	0.18	1.13	1.31	0.375	0.87	94.415
	1	delta	0.6	60x8 weeks	Ag80	M	VAC95	25	All	0.999661	5.52083e-05	0.000296875	0.000352083	9.89583e-05	0.000219792	0.0200323	479.837	0.0265	0.1425	0.169	0.0475	0.1055	9.6155	4798.38	0.265	1.425	1.69	0.475	1.055	96.155
	1	delta	1	60x8 weeks	Ag80	M	VAC95	25	All	0.999192	4.27083e-05	0.000794792	0.0008375	0.000257292	0.000501042	0.0198135	479.612	0.0205	0.3815	0.402	0.1235	0.2405	9.5105	4796.12	0.205	3.815	4.02	1.235	2.405	95.105
	1	delta	1.2	60x8 weeks	Ag80	M	VAC95	25	All	0.998936	5.10417e-05	0.00102708	0.00107813	0.000326042	0.000651042	0.0199198	479.49	0.0245	0.493	0.5175	0.1565	0.3125	9.5615	4794.9	0.245	4.93	5.175	1.565	3.125	95.615
	1	original	0.6	60x8 weeks	Ag80	M	VAC95	50	All	0.999966	3.64583e-05	9.375e-06	4.58333e-05	1.45833e-05	1.66667e-05	0.0201625	479.983	0.0175	0.0045	0.022	0.007	0.008	9.678	4799.84	0.175	0.045	0.22	0.07	0.08	96.78
	1	original	1	60x8 weeks	Ag80	M	VAC95	50	All	0.999953	3.33333e-05	1.35417e-05	4.6875e-05	1.5625e-05	2.29167e-05	0.0200167	479.978	0.016	0.0065	0.0225	0.0075	0.011	9.608	4799.77	0.16	0.065	0.225	0.075	0.11	96.08
	1	original	1.2	60x8 weeks	Ag80	M	VAC95	50	All	0.999982	2.29167e-05	4.16667e-06	2.70833e-05	4.16667e-06	1.35417e-05	0.0201354	479.991	0.011	0.002	0.013	0.002	0.0065	9.665	4799.91	0.11	0.02	0.13	0.02	0.065	96.65
	1	alpha	0.6	60x8 weeks	Ag80	M	VAC95	50	All	0.999933	4.0625e-05	1.66667e-05	5.72917e-05	2.60417e-05	2.70833e-05	0.0199698	479.968	0.0195	0.008	0.0275	0.0125	0.013	9.5855	4799.68	0.195	0.08	0.275	0.125	0.13	95.855
	1	alpha	1	60x8 weeks	Ag80	M	VAC95	50	All	0.999898	4.375e-05	8.64583e-05	0.000130208	3.64583e-05	6.35417e-05	0.0200052	479.951	0.021	0.0415	0.0625	0.0175	0.0305	9.6025	4799.51	0.21	0.415	0.625	0.175	0.305	96.025
	1	alpha	1.2	60x8 weeks	Ag80	M	VAC95	50	All	0.999876	4.16667e-05	8.95833e-05	0.00013125	3.85417e-05	7.08333e-05	0.0200396	479.94	0.02	0.043	0.063	0.0185	0.034	9.619	4799.4	0.2	0.43	0.63	0.185	0.34	96.19
	1	delta	0.6	60x8 weeks	Ag80	M	VAC95	50	All	0.999895	3.125e-05	7.1875e-05	0.000103125	3.95833e-05	5.83333e-05	0.019925	479.95	0.015	0.0345	0.0495	0.019	0.028	9.564	4799.49	0.15	0.345	0.495	0.19	0.28	95.64
	1	delta	1	60x8 weeks	Ag80	M	VAC95	50	All	0.999678	4.16667e-05	0.000276042	0.000317708	0.000108333	0.000167708	0.0199615	479.846	0.02	0.1325	0.1525	0.052	0.0805	9.5815	4798.45	0.2	1.325	1.525	0.52	0.805	95.815
	1	delta	1.2	60x8 weeks	Ag80	M	VAC95	50	All	0.999355	4.47917e-05	0.00071875	0.000763542	0.00025	0.000410417	0.0201635	479.69	0.0215	0.345	0.3665	0.12	0.197	9.6785	4796.9	0.215	3.45	3.665	1.2	1.97	96.785
	1	original	0.6	60x8 weeks	Ag80	M	VAC95	75	All	0.99998	1.875e-05	4.16667e-06	2.29167e-05	6.25e-06	1.04167e-05	0.0201031	479.99	0.009	0.002	0.011	0.003	0.005	9.6495	4799.9	0.09	0.02	0.11	0.03	0.05	96.495
	1	original	1	60x8 weeks	Ag80	M	VAC95	75	All	0.999989	2.08333e-05	0	2.08333e-05	3.125e-06	7.29167e-06	0.0200854	479.995	0.01	0	0.01	0.0015	0.0035	9.641	4799.94	0.1	0	0.1	0.015	0.035	96.41
	1	original	1.2	60x8 weeks	Ag80	M	VAC95	75	All	0.999981	1.35417e-05	4.16667e-06	1.77083e-05	7.29167e-06	7.29167e-06	0.020074	479.991	0.0065	0.002	0.0085	0.0035	0.0035	9.6355	4799.91	0.065	0.02	0.085	0.035	0.035	96.355
	1	alpha	0.6	60x8 weeks	Ag80	M	VAC95	75	All	0.999971	2.1875e-05	4.16667e-06	2.60417e-05	8.33333e-06	1.66667e-05	0.020051	479.986	0.0105	0.002	0.0125	0.004	0.008	9.6245	4799.86	0.105	0.02	0.125	0.04	0.08	96.245
	1	alpha	1	60x8 weeks	Ag80	M	VAC95	75	All	0.999971	2.29167e-05	4.16667e-06	2.70833e-05	1.04167e-05	1.45833e-05	0.0197385	479.986	0.011	0.002	0.013	0.005	0.007	9.4745	4799.86	0.11	0.02	0.13	0.05	0.07	94.745
	1	alpha	1.2	60x8 weeks	Ag80	M	VAC95	75	All	0.999989	1.45833e-05	4.16667e-06	1.875e-05	2.08333e-06	1.25e-05	0.0202635	479.995	0.007	0.002	0.009	0.001	0.006	9.7265	4799.94	0.07	0.02	0.09	0.01	0.06	97.265
	1	delta	0.6	60x8 weeks	Ag80	M	VAC95	75	All	0.999978	1.5625e-05	7.29167e-06	2.29167e-05	6.25e-06	1.25e-05	0.0199552	479.99	0.0075	0.0035	0.011	0.003	0.006	9.5785	4799.9	0.075	0.035	0.11	0.03	0.06	95.785
	1	delta	1	60x8 weeks	Ag80	M	VAC95	75	All	0.999912	2.8125e-05	5.625e-05	8.4375e-05	3.125e-05	4.58333e-05	0.0199635	479.958	0.0135	0.027	0.0405	0.015	0.022	9.5825	4799.58	0.135	0.27	0.405	0.15	0.22	95.825
	1	delta	1.2	60x8 weeks	Ag80	M	VAC95	75	All	0.999888	2.39583e-05	0.000102083	0.000126042	3.64583e-05	7.08333e-05	0.0201385	479.946	0.0115	0.049	0.0605	0.0175	0.034	9.6665	4799.46	0.115	0.49	0.605	0.175	0.34	96.665
	1	original	0.6	60x8 weeks	Ag80	M	VAC95	100	All	0.999998	3.125e-06	0	3.125e-06	1.04167e-06	1.04167e-06	0.0197719	479.999	0.0015	0	0.0015	0.0005	0.0005	9.4905	4799.99	0.015	0	0.015	0.005	0.005	94.905
	1	original	1	60x8 weeks	Ag80	M	VAC95	100	All	0.999998	6.25e-06	0	6.25e-06	1.04167e-06	0	0.020151	479.999	0.003	0	0.003	0.0005	0	9.6725	4799.99	0.03	0	0.03	0.005	0	96.725
	1	original	1.2	60x8 weeks	Ag80	M	VAC95	100	All	0.999998	6.25e-06	0	6.25e-06	2.08333e-06	0	0.0199385	479.999	0.003	0	0.003	0.001	0	9.5705	4799.99	0.03	0	0.03	0.01	0	95.705
	1	alpha	0.6	60x8 weeks	Ag80	M	VAC95	100	All	0.999996	4.16667e-06	0	4.16667e-06	2.08333e-06	1.04167e-06	0.0200104	479.998	0.002	0	0.002	0.001	0.0005	9.605	4799.98	0.02	0	0.02	0.01	0.005	96.05
	1	alpha	1	60x8 weeks	Ag80	M	VAC95	100	All	0.999995	1.04167e-05	0	1.04167e-05	1.04167e-06	5.20833e-06	0.0199365	479.998	0.005	0	0.005	0.0005	0.0025	9.5695	4799.98	0.05	0	0.05	0.005	0.025	95.695
	1	alpha	1.2	60x8 weeks	Ag80	M	VAC95	100	All	0.999992	8.33333e-06	0	8.33333e-06	2.08333e-06	5.20833e-06	0.020025	479.996	0.004	0	0.004	0.001	0.0025	9.612	4799.96	0.04	0	0.04	0.01	0.025	96.12
	1	delta	0.6	60x8 weeks	Ag80	M	VAC95	100	All	0.99999	9.375e-06	1.04167e-06	1.04167e-05	2.08333e-06	6.25e-06	0.0199354	479.995	0.0045	0.0005	0.005	0.001	0.003	9.569	4799.95	0.045	0.005	0.05	0.01	0.03	95.69
	1	delta	1	60x8 weeks	Ag80	M	VAC95	100	All	0.999997	4.16667e-06	0	4.16667e-06	1.04167e-06	3.125e-06	0.0201385	479.998	0.002	0	0.002	0.0005	0.0015	9.6665	4799.98	0.02	0	0.02	0.005	0.015	96.665
	1	delta	1.2	60x8 weeks	Ag80	M	VAC95	100	All	0.999986	1.35417e-05	0	1.35417e-05	5.20833e-06	8.33333e-06	0.020001	479.993	0.0065	0	0.0065	0.0025	0.004	9.6005	4799.94	0.065	0	0.065	0.025	0.04	96.005
	1	original	0.6	60x8 weeks	Ag80	M	VAC70	25	All	0.999938	5.52083e-05	2.1875e-05	7.70833e-05	3.125e-05	2.5e-05	0.0201052	479.97	0.0265	0.0105	0.037	0.015	0.012	9.6505	4799.7	0.265	0.105	0.37	0.15	0.12	96.505
	1	original	1	60x8 weeks	Ag80	M	VAC70	25	All	0.99991	7.08333e-05	4.89583e-05	0.000119792	3.22917e-05	4.58333e-05	0.020025	479.957	0.034	0.0235	0.0575	0.0155	0.022	9.612	4799.57	0.34	0.235	0.575	0.155	0.22	96.12
	1	original	1.2	60x8 weeks	Ag80	M	VAC70	25	All	0.999908	6.77083e-05	3.75e-05	0.000105208	4.0625e-05	3.4375e-05	0.019949	479.956	0.0325	0.018	0.0505	0.0195	0.0165	9.5755	4799.56	0.325	0.18	0.505	0.195	0.165	95.755
	1	alpha	0.6	60x8 weeks	Ag80	M	VAC70	25	All	0.999856	6.04167e-05	7.5e-05	0.000135417	4.58333e-05	6.97917e-05	0.0198615	479.931	0.029	0.036	0.065	0.022	0.0335	9.5335	4799.31	0.29	0.36	0.65	0.22	0.335	95.335
	1	alpha	1	60x8 weeks	Ag80	M	VAC70	25	All	0.999814	4.89583e-05	0.000233333	0.000282292	6.77083e-05	0.0001375	0.0198302	479.911	0.0235	0.112	0.1355	0.0325	0.066	9.5185	4799.1	0.235	1.12	1.355	0.325	0.66	95.185
	1	alpha	1.2	60x8 weeks	Ag80	M	VAC70	25	All	0.99963	5.625e-05	0.000325	0.00038125	0.00011875	0.000217708	0.0198573	479.822	0.027	0.156	0.183	0.057	0.1045	9.5315	4798.23	0.27	1.56	1.83	0.57	1.045	95.315
	1	delta	0.6	60x8 weeks	Ag80	M	VAC70	25	All	0.999451	6.97917e-05	0.000492708	0.0005625	0.000175	0.000322917	0.020126	479.736	0.0335	0.2365	0.27	0.084	0.155	9.6605	4797.36	0.335	2.365	2.7	0.84	1.55	96.605
	1	delta	1	60x8 weeks	Ag80	M	VAC70	25	All	0.998997	5e-05	0.00121979	0.00126979	0.000366667	0.000684375	0.020049	479.519	0.024	0.5855	0.6095	0.176	0.3285	9.6235	4795.19	0.24	5.855	6.095	1.76	3.285	96.235
	1	delta	1.2	60x8 weeks	Ag80	M	VAC70	25	All	0.998404	5.625e-05	0.00165417	0.00171042	0.000541667	0.000940625	0.0197042	479.234	0.027	0.794	0.821	0.26	0.4515	9.458	4792.34	0.27	7.94	8.21	2.6	4.515	94.58
	1	original	0.6	60x8 weeks	Ag80	M	VAC70	50	All	0.999954	4.79167e-05	9.375e-06	5.72917e-05	1.875e-05	2.08333e-05	0.020001	479.978	0.023	0.0045	0.0275	0.009	0.01	9.6005	4799.78	0.23	0.045	0.275	0.09	0.1	96.005
	1	original	1	60x8 weeks	Ag80	M	VAC70	50	All	0.999948	4.58333e-05	1.77083e-05	6.35417e-05	2.29167e-05	1.875e-05	0.0198427	479.975	0.022	0.0085	0.0305	0.011	0.009	9.5245	4799.75	0.22	0.085	0.305	0.11	0.09	95.245
	1	original	1.2	60x8 weeks	Ag80	M	VAC70	50	All	0.999957	4.27083e-05	1.875e-05	6.14583e-05	1.875e-05	2.5e-05	0.0199802	479.979	0.0205	0.009	0.0295	0.009	0.012	9.5905	4799.8	0.205	0.09	0.295	0.09	0.12	95.905
	1	alpha	0.6	60x8 weeks	Ag80	M	VAC70	50	All	0.999957	3.22917e-05	1.97917e-05	5.20833e-05	1.66667e-05	2.70833e-05	0.0200021	479.979	0.0155	0.0095	0.025	0.008	0.013	9.601	4799.8	0.155	0.095	0.25	0.08	0.13	96.01
	1	alpha	1	60x8 weeks	Ag80	M	VAC70	50	All	0.999875	4.6875e-05	0.000117708	0.000164583	4.47917e-05	8.64583e-05	0.0200573	479.94	0.0225	0.0565	0.079	0.0215	0.0415	9.6275	4799.4	0.225	0.565	0.79	0.215	0.415	96.275
	1	alpha	1.2	60x8 weeks	Ag80	M	VAC70	50	All	0.999881	3.64583e-05	9.27083e-05	0.000129167	3.75e-05	7.39583e-05	0.0201396	479.943	0.0175	0.0445	0.062	0.018	0.0355	9.667	4799.43	0.175	0.445	0.62	0.18	0.355	96.67
	1	delta	0.6	60x8 weeks	Ag80	M	VAC70	50	All	0.99973	5.72917e-05	0.000223958	0.00028125	9.16667e-05	0.000152083	0.020226	479.87	0.0275	0.1075	0.135	0.044	0.073	9.7085	4798.7	0.275	1.075	1.35	0.44	0.73	97.085
	1	delta	1	60x8 weeks	Ag80	M	VAC70	50	All	0.999323	5.41667e-05	0.000746875	0.000801042	0.000245833	0.000442708	0.0201604	479.675	0.026	0.3585	0.3845	0.118	0.2125	9.677	4796.75	0.26	3.585	3.845	1.18	2.125	96.77
	1	delta	1.2	60x8 weeks	Ag80	M	VAC70	50	All	0.999239	4.89583e-05	0.000904167	0.000953125	0.00030625	0.00049375	0.0198885	479.635	0.0235	0.434	0.4575	0.147	0.237	9.5465	4796.35	0.235	4.34	4.575	1.47	2.37	95.465
	1	original	0.6	60x8 weeks	Ag80	M	VAC70	75	All	0.99998	3.22917e-05	4.16667e-06	3.64583e-05	7.29167e-06	1.25e-05	0.0198927	479.99	0.0155	0.002	0.0175	0.0035	0.006	9.5485	4799.9	0.155	0.02	0.175	0.035	0.06	95.485
	1	original	1	60x8 weeks	Ag80	M	VAC70	75	All	0.99998	3.22917e-05	6.25e-06	3.85417e-05	1.14583e-05	1.14583e-05	0.0201219	479.99	0.0155	0.003	0.0185	0.0055	0.0055	9.6585	4799.9	0.155	0.03	0.185	0.055	0.055	96.585
	1	original	1.2	60x8 weeks	Ag80	M	VAC70	75	All	0.999974	3.33333e-05	6.25e-06	3.95833e-05	1.25e-05	1.04167e-05	0.020225	479.988	0.016	0.003	0.019	0.006	0.005	9.708	4799.88	0.16	0.03	0.19	0.06	0.05	97.08
	1	alpha	0.6	60x8 weeks	Ag80	M	VAC70	75	All	0.999951	3.02083e-05	1.77083e-05	4.79167e-05	1.45833e-05	2.70833e-05	0.0202125	479.976	0.0145	0.0085	0.023	0.007	0.013	9.702	4799.77	0.145	0.085	0.23	0.07	0.13	97.02
	1	alpha	1	60x8 weeks	Ag80	M	VAC70	75	All	0.999969	2.39583e-05	8.33333e-06	3.22917e-05	9.375e-06	2.08333e-05	0.0196969	479.985	0.0115	0.004	0.0155	0.0045	0.01	9.4545	4799.85	0.115	0.04	0.155	0.045	0.1	94.545
	1	alpha	1.2	60x8 weeks	Ag80	M	VAC70	75	All	0.99993	3.64583e-05	3.22917e-05	6.875e-05	2.08333e-05	4.375e-05	0.0200302	479.966	0.0175	0.0155	0.033	0.01	0.021	9.6145	4799.66	0.175	0.155	0.33	0.1	0.21	96.145
	1	delta	0.6	60x8 weeks	Ag80	M	VAC70	75	All	0.999884	4.375e-05	6.66667e-05	0.000110417	4.16667e-05	5.52083e-05	0.019925	479.945	0.021	0.032	0.053	0.02	0.0265	9.564	4799.44	0.21	0.32	0.53	0.2	0.265	95.64
	1	delta	1	60x8 weeks	Ag80	M	VAC70	75	All	0.999803	3.125e-05	0.000180208	0.000211458	6.77083e-05	0.0001125	0.019825	479.906	0.015	0.0865	0.1015	0.0325	0.054	9.516	4799.06	0.15	0.865	1.015	0.325	0.54	95.16
	1	delta	1.2	60x8 weeks	Ag80	M	VAC70	75	All	0.9998	3.4375e-05	0.000197917	0.000232292	7.29167e-05	0.00013125	0.0200219	479.904	0.0165	0.095	0.1115	0.035	0.063	9.6105	4799.04	0.165	0.95	1.115	0.35	0.63	96.105
	1	original	0.6	60x8 weeks	Ag80	M	VAC70	100	All	0.999976	2.70833e-05	0	2.70833e-05	1.45833e-05	2.08333e-06	0.0199313	479.988	0.013	0	0.013	0.007	0.001	9.567	4799.89	0.13	0	0.13	0.07	0.01	95.67
	1	original	1	60x8 weeks	Ag80	M	VAC70	100	All	0.999993	1.77083e-05	1.04167e-06	1.875e-05	7.29167e-06	0	0.0200042	479.997	0.0085	0.0005	0.009	0.0035	0	9.602	4799.97	0.085	0.005	0.09	0.035	0	96.02
	1	original	1.2	60x8 weeks	Ag80	M	VAC70	100	All	0.99998	1.97917e-05	1.04167e-06	2.08333e-05	1.25e-05	1.04167e-06	0.0200927	479.99	0.0095	0.0005	0.01	0.006	0.0005	9.6445	4799.9	0.095	0.005	0.1	0.06	0.005	96.445
	1	alpha	0.6	60x8 weeks	Ag80	M	VAC70	100	All	0.999978	2.5e-05	3.125e-06	2.8125e-05	7.29167e-06	1.5625e-05	0.0200167	479.99	0.012	0.0015	0.0135	0.0035	0.0075	9.608	4799.9	0.12	0.015	0.135	0.035	0.075	96.08
	1	alpha	1	60x8 weeks	Ag80	M	VAC70	100	All	0.999976	2.29167e-05	8.33333e-06	3.125e-05	1.04167e-05	1.5625e-05	0.019849	479.988	0.011	0.004	0.015	0.005	0.0075	9.5275	4799.89	0.11	0.04	0.15	0.05	0.075	95.275
	1	alpha	1.2	60x8 weeks	Ag80	M	VAC70	100	All	0.999975	1.97917e-05	6.25e-06	2.60417e-05	9.375e-06	1.25e-05	0.0198917	479.988	0.0095	0.003	0.0125	0.0045	0.006	9.548	4799.88	0.095	0.03	0.125	0.045	0.06	95.48
	1	delta	0.6	60x8 weeks	Ag80	M	VAC70	100	All	0.999928	4.27083e-05	3.125e-05	7.39583e-05	3.125e-05	3.33333e-05	0.0200031	479.966	0.0205	0.015	0.0355	0.015	0.016	9.6015	4799.65	0.205	0.15	0.355	0.15	0.16	96.015
	1	delta	1	60x8 weeks	Ag80	M	VAC70	100	All	0.999911	2.8125e-05	6.45833e-05	9.27083e-05	3.125e-05	5.10417e-05	0.0201771	479.957	0.0135	0.031	0.0445	0.015	0.0245	9.685	4799.57	0.135	0.31	0.445	0.15	0.245	96.85
	1	delta	1.2	60x8 weeks	Ag80	M	VAC70	100	All	0.999929	2.08333e-05	3.64583e-05	5.72917e-05	2.29167e-05	3.02083e-05	0.0198271	479.966	0.01	0.0175	0.0275	0.011	0.0145	9.517	4799.66	0.1	0.175	0.275	0.11	0.145	95.17
	1	original	0.6	60x8 weeks	Ag80	M	VAC50	25	All	0.999927	6.25e-05	1.97917e-05	8.22917e-05	2.5e-05	3.54167e-05	0.0198594	479.965	0.03	0.0095	0.0395	0.012	0.017	9.5325	4799.65	0.3	0.095	0.395	0.12	0.17	95.325
	1	original	1	60x8 weeks	Ag80	M	VAC50	25	All	0.999945	5.10417e-05	3.33333e-05	8.4375e-05	2.5e-05	3.33333e-05	0.0202073	479.974	0.0245	0.016	0.0405	0.012	0.016	9.6995	4799.73	0.245	0.16	0.405	0.12	0.16	96.995
	1	original	1.2	60x8 weeks	Ag80	M	VAC50	25	All	0.999886	6.97917e-05	6.14583e-05	0.00013125	3.4375e-05	6.875e-05	0.0199125	479.945	0.0335	0.0295	0.063	0.0165	0.033	9.558	4799.45	0.335	0.295	0.63	0.165	0.33	95.58
	1	alpha	0.6	60x8 weeks	Ag80	M	VAC50	25	All	0.999878	6.45833e-05	6.97917e-05	0.000134375	3.75e-05	7.60417e-05	0.0198229	479.942	0.031	0.0335	0.0645	0.018	0.0365	9.515	4799.41	0.31	0.335	0.645	0.18	0.365	95.15
	1	alpha	1	60x8 weeks	Ag80	M	VAC50	25	All	0.999797	5.3125e-05	0.000189583	0.000242708	7.39583e-05	0.000136458	0.0199396	479.902	0.0255	0.091	0.1165	0.0355	0.0655	9.571	4799.02	0.255	0.91	1.165	0.355	0.655	95.71
	1	alpha	1.2	60x8 weeks	Ag80	M	VAC50	25	All	0.999645	6.5625e-05	0.000373958	0.000439583	0.000116667	0.000236458	0.0196021	479.829	0.0315	0.1795	0.211	0.056	0.1135	9.409	4798.3	0.315	1.795	2.11	0.56	1.135	94.09
	1	delta	0.6	60x8 weeks	Ag80	M	VAC50	25	All	0.999455	5.52083e-05	0.000535417	0.000590625	0.000185417	0.000334375	0.0200958	479.738	0.0265	0.257	0.2835	0.089	0.1605	9.646	4797.39	0.265	2.57	2.835	0.89	1.605	96.46
	1	delta	1	60x8 weeks	Ag80	M	VAC50	25	All	0.998359	6.5625e-05	0.00184479	0.00191042	0.000575	0.00102083	0.0201188	479.212	0.0315	0.8855	0.917	0.276	0.49	9.657	4792.12	0.315	8.855	9.17	2.76	4.9	96.57
	1	delta	1.2	60x8 weeks	Ag80	M	VAC50	25	All	0.99814	6.97917e-05	0.00211875	0.00218854	0.000655208	0.00119063	0.0200021	479.107	0.0335	1.017	1.0505	0.3145	0.5715	9.601	4791.07	0.335	10.17	10.505	3.145	5.715	96.01
	1	original	0.6	60x8 weeks	Ag80	M	VAC50	50	All	0.999953	4.47917e-05	1.14583e-05	5.625e-05	1.875e-05	1.875e-05	0.0201135	479.978	0.0215	0.0055	0.027	0.009	0.009	9.6545	4799.77	0.215	0.055	0.27	0.09	0.09	96.545
	1	original	1	60x8 weeks	Ag80	M	VAC50	50	All	0.999953	3.95833e-05	1.77083e-05	5.72917e-05	1.97917e-05	2.08333e-05	0.0200917	479.978	0.019	0.0085	0.0275	0.0095	0.01	9.644	4799.77	0.19	0.085	0.275	0.095	0.1	96.44
	1	original	1.2	60x8 weeks	Ag80	M	VAC50	50	All	0.999938	6.04167e-05	2.5e-05	8.54167e-05	3.54167e-05	2.08333e-05	0.0200698	479.97	0.029	0.012	0.041	0.017	0.01	9.6335	4799.7	0.29	0.12	0.41	0.17	0.1	96.335
	1	alpha	0.6	60x8 weeks	Ag80	M	VAC50	50	All	0.999911	5.72917e-05	4.375e-05	0.000101042	2.91667e-05	5.9375e-05	0.0201104	479.957	0.0275	0.021	0.0485	0.014	0.0285	9.653	4799.57	0.275	0.21	0.485	0.14	0.285	96.53
	1	alpha	1	60x8 weeks	Ag80	M	VAC50	50	All	0.999859	5.83333e-05	0.000107292	0.000165625	4.27083e-05	0.000104167	0.0198812	479.933	0.028	0.0515	0.0795	0.0205	0.05	9.543	4799.32	0.28	0.515	0.795	0.205	0.5	95.43
	1	alpha	1.2	60x8 weeks	Ag80	M	VAC50	50	All	0.999709	7.29167e-05	0.000236458	0.000309375	9.375e-05	0.000177083	0.020025	479.861	0.035	0.1135	0.1485	0.045	0.085	9.612	4798.6	0.35	1.135	1.485	0.45	0.85	96.12
	1	delta	0.6	60x8 weeks	Ag80	M	VAC50	50	All	0.999615	5.72917e-05	0.000334375	0.000391667	0.000144792	0.000197917	0.0200531	479.815	0.0275	0.1605	0.188	0.0695	0.095	9.6255	4798.15	0.275	1.605	1.88	0.695	0.95	96.255
	1	delta	1	60x8 weeks	Ag80	M	VAC50	50	All	0.998866	5.83333e-05	0.00120625	0.00126458	0.000411458	0.000685417	0.0199063	479.455	0.028	0.579	0.607	0.1975	0.329	9.555	4794.56	0.28	5.79	6.07	1.975	3.29	95.55
	1	delta	1.2	60x8 weeks	Ag80	M	VAC50	50	All	0.999061	5.3125e-05	0.0010875	0.00114062	0.000338542	0.000592708	0.0200052	479.55	0.0255	0.522	0.5475	0.1625	0.2845	9.6025	4795.49	0.255	5.22	5.475	1.625	2.845	96.025
	1	original	0.6	60x8 weeks	Ag80	M	VAC50	75	All	0.999969	3.54167e-05	4.16667e-06	3.95833e-05	1.45833e-05	1.25e-05	0.0200573	479.985	0.017	0.002	0.019	0.007	0.006	9.6275	4799.85	0.17	0.02	0.19	0.07	0.06	96.275
	1	original	1	60x8 weeks	Ag80	M	VAC50	75	All	0.999965	4.47917e-05	7.29167e-06	5.20833e-05	2.08333e-05	1.35417e-05	0.0196406	479.983	0.0215	0.0035	0.025	0.01	0.0065	9.4275	4799.83	0.215	0.035	0.25	0.1	0.065	94.275
	1	original	1.2	60x8 weeks	Ag80	M	VAC50	75	All	0.999976	3.64583e-05	1.04167e-05	4.6875e-05	2.29167e-05	1.04167e-06	0.0201531	479.988	0.0175	0.005	0.0225	0.011	0.0005	9.6735	4799.89	0.175	0.05	0.225	0.11	0.005	96.735
	1	alpha	0.6	60x8 weeks	Ag80	M	VAC50	75	All	0.999951	3.54167e-05	2.08333e-05	5.625e-05	1.35417e-05	3.125e-05	0.0198698	479.976	0.017	0.01	0.027	0.0065	0.015	9.5375	4799.77	0.17	0.1	0.27	0.065	0.15	95.375
	1	alpha	1	60x8 weeks	Ag80	M	VAC50	75	All	0.999892	5e-05	7.08333e-05	0.000120833	3.54167e-05	6.77083e-05	0.0199802	479.948	0.024	0.034	0.058	0.017	0.0325	9.5905	4799.48	0.24	0.34	0.58	0.17	0.325	95.905
	1	alpha	1.2	60x8 weeks	Ag80	M	VAC50	75	All	0.999928	3.95833e-05	5.72917e-05	9.6875e-05	2.8125e-05	4.79167e-05	0.0201667	479.966	0.019	0.0275	0.0465	0.0135	0.023	9.68	4799.65	0.19	0.275	0.465	0.135	0.23	96.8
	1	delta	0.6	60x8 weeks	Ag80	M	VAC50	75	All	0.999883	5e-05	8.95833e-05	0.000139583	3.85417e-05	6.875e-05	0.0197667	479.944	0.024	0.043	0.067	0.0185	0.033	9.488	4799.44	0.24	0.43	0.67	0.185	0.33	94.88
	1	delta	1	60x8 weeks	Ag80	M	VAC50	75	All	0.999775	4.0625e-05	0.000265625	0.00030625	8.95833e-05	0.000152083	0.0200187	479.892	0.0195	0.1275	0.147	0.043	0.073	9.609	4798.92	0.195	1.275	1.47	0.43	0.73	96.09
	1	delta	1.2	60x8 weeks	Ag80	M	VAC50	75	All	0.998901	5.9375e-05	0.0009875	0.00104688	0.000347917	0.000611458	0.0195969	479.473	0.0285	0.474	0.5025	0.167	0.2935	9.4065	4794.73	0.285	4.74	5.025	1.67	2.935	94.065
	1	original	0.6	60x8 weeks	Ag80	M	VAC50	100	All	0.999969	5.10417e-05	2.08333e-06	5.3125e-05	2.5e-05	1.04167e-06	0.0199927	479.985	0.0245	0.001	0.0255	0.012	0.0005	9.5965	4799.85	0.245	0.01	0.255	0.12	0.005	95.965
	1	original	1	60x8 weeks	Ag80	M	VAC50	100	All	0.999975	3.54167e-05	1.04167e-06	3.64583e-05	1.77083e-05	1.04167e-06	0.0200156	479.988	0.017	0.0005	0.0175	0.0085	0.0005	9.6075	4799.88	0.17	0.005	0.175	0.085	0.005	96.075
	1	original	1.2	60x8 weeks	Ag80	M	VAC50	100	All	0.999975	4.27083e-05	2.08333e-06	4.47917e-05	1.5625e-05	1.04167e-06	0.0198479	479.988	0.0205	0.001	0.0215	0.0075	0.0005	9.527	4799.88	0.205	0.01	0.215	0.075	0.005	95.27
	1	alpha	0.6	60x8 weeks	Ag80	M	VAC50	100	All	0.99995	4.0625e-05	1.04167e-05	5.10417e-05	2.1875e-05	1.97917e-05	0.019774	479.976	0.0195	0.005	0.0245	0.0105	0.0095	9.4915	4799.76	0.195	0.05	0.245	0.105	0.095	94.915
	1	alpha	1	60x8 weeks	Ag80	M	VAC50	100	All	0.999957	3.64583e-05	1.14583e-05	4.79167e-05	1.25e-05	3.125e-05	0.0199198	479.979	0.0175	0.0055	0.023	0.006	0.015	9.5615	4799.8	0.175	0.055	0.23	0.06	0.15	95.615
	1	alpha	1.2	60x8 weeks	Ag80	M	VAC50	100	All	0.999942	2.91667e-05	2.60417e-05	5.52083e-05	1.77083e-05	3.33333e-05	0.0201865	479.972	0.014	0.0125	0.0265	0.0085	0.016	9.6895	4799.72	0.14	0.125	0.265	0.085	0.16	96.895
	1	delta	0.6	60x8 weeks	Ag80	M	VAC50	100	All	0.999929	3.95833e-05	2.8125e-05	6.77083e-05	2.1875e-05	3.64583e-05	0.0196792	479.966	0.019	0.0135	0.0325	0.0105	0.0175	9.446	4799.66	0.19	0.135	0.325	0.105	0.175	94.46
	1	delta	1	60x8 weeks	Ag80	M	VAC50	100	All	0.999803	6.04167e-05	0.000177083	0.0002375	6.45833e-05	0.000129167	0.0197292	479.906	0.029	0.085	0.114	0.031	0.062	9.47	4799.06	0.29	0.85	1.14	0.31	0.62	94.7
	1	delta	1.2	60x8 weeks	Ag80	M	VAC50	100	All	0.999582	4.58333e-05	0.000385417	0.00043125	0.00015625	0.000232292	0.0198458	479.8	0.022	0.185	0.207	0.075	0.1115	9.526	4797.99	0.22	1.85	2.07	0.75	1.115	95.26
	1	original	0.6	60x8 weeks	PCR90	Daily	NOVAC	0	Unvaccinated	4.99926	8.02083e-05	2.60417e-05	0.00010625	7.29167e-06	0.00010625	0.00510208	2399.65	0.0385	0.0125	0.051	0.0035	0.051	2.449	23996.5	0.385	0.125	0.51	0.035	0.51	24.49
	1	original	1	60x8 weeks	PCR90	Daily	NOVAC	0	Unvaccinated	4.99923	8.22917e-05	3.85417e-05	0.000120833	5.20833e-06	0.000117708	0.0049625	2399.63	0.0395	0.0185	0.058	0.0025	0.0565	2.382	23996.3	0.395	0.185	0.58	0.025	0.565	23.82
	1	original	1.2	60x8 weeks	PCR90	Daily	NOVAC	0	Unvaccinated	4.99907	7.60417e-05	5.52083e-05	0.00013125	4.16667e-06	0.000140625	0.00497292	2399.55	0.0365	0.0265	0.063	0.002	0.0675	2.387	23995.5	0.365	0.265	0.63	0.02	0.675	23.87
	1	alpha	0.6	60x8 weeks	PCR90	Daily	NOVAC	0	Unvaccinated	4.99917	6.45833e-05	5.10417e-05	0.000115625	6.25e-06	0.000122917	0.00482396	2399.6	0.031	0.0245	0.0555	0.003	0.059	2.3155	23996	0.31	0.245	0.555	0.03	0.59	23.155
	1	alpha	1	60x8 weeks	PCR90	Daily	NOVAC	0	Unvaccinated	4.99878	7.5e-05	0.000107292	0.000182292	1.35417e-05	0.000177083	0.00505	2399.41	0.036	0.0515	0.0875	0.0065	0.085	2.424	23994.1	0.36	0.515	0.875	0.065	0.85	24.24
	1	alpha	1.2	60x8 weeks	PCR90	Daily	NOVAC	0	Unvaccinated	4.9982	6.66667e-05	0.00021875	0.000285417	2.39583e-05	0.000265625	0.00505833	2399.13	0.032	0.105	0.137	0.0115	0.1275	2.428	23991.3	0.32	1.05	1.37	0.115	1.275	24.28
	1	delta	0.6	60x8 weeks	PCR90	Daily	NOVAC	0	Unvaccinated	4.99722	7.39583e-05	0.000322917	0.000396875	3.125e-05	0.000389583	0.00488125	2398.67	0.0355	0.155	0.1905	0.015	0.187	2.343	23986.7	0.355	1.55	1.905	0.15	1.87	23.43
	1	delta	1	60x8 weeks	PCR90	Daily	NOVAC	0	Unvaccinated	4.99061	7.1875e-05	0.00142292	0.00149479	0.000133333	0.0014	0.00511667	2395.49	0.0345	0.683	0.7175	0.064	0.672	2.456	23954.9	0.345	6.83	7.175	0.64	6.72	24.56
	1	delta	1.2	60x8 weeks	PCR90	Daily	NOVAC	0	Unvaccinated	4.98336	7.60417e-05	0.00237396	0.00245	0.000240625	0.00234583	0.00490521	2392.01	0.0365	1.1395	1.176	0.1155	1.126	2.3545	23920.1	0.365	11.395	11.76	1.155	11.26	23.545
	1	original	0.6	60x8 weeks	PCR90	Daily	VAC95	25	Unvaccinated	3.74965	5e-05	8.33333e-06	5.83333e-05	5.20833e-06	5.41667e-05	0.00386875	1799.83	0.024	0.004	0.028	0.0025	0.026	1.857	17998.3	0.24	0.04	0.28	0.025	0.26	18.57
	1	original	1	60x8 weeks	PCR90	Daily	VAC95	25	Unvaccinated	3.74953	5.3125e-05	1.66667e-05	6.97917e-05	4.16667e-06	6.77083e-05	0.003725	1799.77	0.0255	0.008	0.0335	0.002	0.0325	1.788	17997.7	0.255	0.08	0.335	0.02	0.325	17.88
	1	original	1.2	60x8 weeks	PCR90	Daily	VAC95	25	Unvaccinated	3.74934	6.5625e-05	3.02083e-05	9.58333e-05	6.25e-06	9.79167e-05	0.00384167	1799.68	0.0315	0.0145	0.046	0.003	0.047	1.844	17996.8	0.315	0.145	0.46	0.03	0.47	18.44
	1	alpha	0.6	60x8 weeks	PCR90	Daily	VAC95	25	Unvaccinated	3.74942	5.10417e-05	2.8125e-05	7.91667e-05	5.20833e-06	8.33333e-05	0.00380313	1799.72	0.0245	0.0135	0.038	0.0025	0.04	1.8255	17997.2	0.245	0.135	0.38	0.025	0.4	18.255
	1	alpha	1	60x8 weeks	PCR90	Daily	VAC95	25	Unvaccinated	3.74937	5.83333e-05	4.16667e-05	0.0001	6.25e-06	9.6875e-05	0.00374688	1799.7	0.028	0.02	0.048	0.003	0.0465	1.7985	17997	0.28	0.2	0.48	0.03	0.465	17.985
	1	alpha	1.2	60x8 weeks	PCR90	Daily	VAC95	25	Unvaccinated	3.74909	5.3125e-05	8.22917e-05	0.000135417	1.35417e-05	0.000132292	0.00371458	1799.56	0.0255	0.0395	0.065	0.0065	0.0635	1.783	17995.6	0.255	0.395	0.65	0.065	0.635	17.83
	1	delta	0.6	60x8 weeks	PCR90	Daily	VAC95	25	Unvaccinated	3.74833	6.45833e-05	0.000190625	0.000255208	3.125e-05	0.000228125	0.00375938	1799.2	0.031	0.0915	0.1225	0.015	0.1095	1.8045	17992	0.31	0.915	1.225	0.15	1.095	18.045
	1	delta	1	60x8 weeks	PCR90	Daily	VAC95	25	Unvaccinated	3.74502	6.66667e-05	0.000748958	0.000815625	0.00010625	0.000722917	0.00367292	1797.61	0.032	0.3595	0.3915	0.051	0.347	1.763	17976.1	0.32	3.595	3.915	0.51	3.47	17.63
	1	delta	1.2	60x8 weeks	PCR90	Daily	VAC95	25	Unvaccinated	3.74467	5.20833e-05	0.000830208	0.000882292	0.000128125	0.00076875	0.00374479	1797.44	0.025	0.3985	0.4235	0.0615	0.369	1.7975	17974.4	0.25	3.985	4.235	0.615	3.69	17.975
	1	original	0.6	60x8 weeks	PCR90	Daily	VAC95	50	Unvaccinated	2.49973	4.27083e-05	2.08333e-06	4.47917e-05	2.08333e-06	4.0625e-05	0.00246562	1199.87	0.0205	0.001	0.0215	0.001	0.0195	1.1835	11998.7	0.205	0.01	0.215	0.01	0.195	11.835
	1	original	1	60x8 weeks	PCR90	Daily	VAC95	50	Unvaccinated	2.49974	3.64583e-05	4.16667e-06	4.0625e-05	3.125e-06	3.85417e-05	0.00252083	1199.88	0.0175	0.002	0.0195	0.0015	0.0185	1.21	11998.8	0.175	0.02	0.195	0.015	0.185	12.1
	1	original	1.2	60x8 weeks	PCR90	Daily	VAC95	50	Unvaccinated	2.49974	3.22917e-05	5.20833e-06	3.75e-05	5.20833e-06	3.54167e-05	0.00243125	1199.88	0.0155	0.0025	0.018	0.0025	0.017	1.167	11998.8	0.155	0.025	0.18	0.025	0.17	11.67
	1	alpha	0.6	60x8 weeks	PCR90	Daily	VAC95	50	Unvaccinated	2.49971	3.54167e-05	7.29167e-06	4.27083e-05	8.33333e-06	3.75e-05	0.00244479	1199.86	0.017	0.0035	0.0205	0.004	0.018	1.1735	11998.6	0.17	0.035	0.205	0.04	0.18	11.735
	1	alpha	1	60x8 weeks	PCR90	Daily	VAC95	50	Unvaccinated	2.49965	3.95833e-05	1.66667e-05	5.625e-05	4.16667e-06	5.20833e-05	0.00245	1199.83	0.019	0.008	0.027	0.002	0.025	1.176	11998.3	0.19	0.08	0.27	0.02	0.25	11.76
	1	alpha	1.2	60x8 weeks	PCR90	Daily	VAC95	50	Unvaccinated	2.49929	4.16667e-05	6.875e-05	0.000110417	1.25e-05	0.000101042	0.00260729	1199.66	0.02	0.033	0.053	0.006	0.0485	1.2515	11996.6	0.2	0.33	0.53	0.06	0.485	12.515
	1	delta	0.6	60x8 weeks	PCR90	Daily	VAC95	50	Unvaccinated	2.49961	4.16667e-05	3.02083e-05	7.1875e-05	1.14583e-05	5.52083e-05	0.00244792	1199.81	0.02	0.0145	0.0345	0.0055	0.0265	1.175	11998.1	0.2	0.145	0.345	0.055	0.265	11.75
	1	delta	1	60x8 weeks	PCR90	Daily	VAC95	50	Unvaccinated	2.49894	3.95833e-05	0.000127083	0.000166667	2.39583e-05	0.000139583	0.00257917	1199.49	0.019	0.061	0.08	0.0115	0.067	1.238	11994.9	0.19	0.61	0.8	0.115	0.67	12.38
	1	delta	1.2	60x8 weeks	PCR90	Daily	VAC95	50	Unvaccinated	2.49799	3.85417e-05	0.000314583	0.000353125	6.04167e-05	0.000277083	0.00249479	1199.04	0.0185	0.151	0.1695	0.029	0.133	1.1975	11990.4	0.185	1.51	1.695	0.29	1.33	11.975
	1	original	0.6	60x8 weeks	PCR90	Daily	VAC95	75	Unvaccinated	1.24993	1.45833e-05	0	1.45833e-05	1.04167e-06	9.375e-06	0.00126771	599.965	0.007	0	0.007	0.0005	0.0045	0.6085	5999.65	0.07	0	0.07	0.005	0.045	6.085
	1	original	1	60x8 weeks	PCR90	Daily	VAC95	75	Unvaccinated	1.24986	2.29167e-05	1.04167e-06	2.39583e-05	0	2.08333e-05	0.001225	599.935	0.011	0.0005	0.0115	0	0.01	0.588	5999.35	0.11	0.005	0.115	0	0.1	5.88
	1	original	1.2	60x8 weeks	PCR90	Daily	VAC95	75	Unvaccinated	1.24989	1.875e-05	1.04167e-06	1.97917e-05	6.25e-06	1.35417e-05	0.00128542	599.949	0.009	0.0005	0.0095	0.003	0.0065	0.617	5999.49	0.09	0.005	0.095	0.03	0.065	6.17
	1	alpha	0.6	60x8 weeks	PCR90	Daily	VAC95	75	Unvaccinated	1.2499	1.875e-05	4.16667e-06	2.29167e-05	3.125e-06	1.5625e-05	0.00118542	599.95	0.009	0.002	0.011	0.0015	0.0075	0.569	5999.5	0.09	0.02	0.11	0.015	0.075	5.69
	1	alpha	1	60x8 weeks	PCR90	Daily	VAC95	75	Unvaccinated	1.24985	1.97917e-05	9.375e-06	2.91667e-05	7.29167e-06	2.08333e-05	0.00128021	599.926	0.0095	0.0045	0.014	0.0035	0.01	0.6145	5999.26	0.095	0.045	0.14	0.035	0.1	6.145
	1	alpha	1.2	60x8 weeks	PCR90	Daily	VAC95	75	Unvaccinated	1.24983	2.8125e-05	6.25e-06	3.4375e-05	6.25e-06	2.70833e-05	0.00123333	599.92	0.0135	0.003	0.0165	0.003	0.013	0.592	5999.2	0.135	0.03	0.165	0.03	0.13	5.92
	1	delta	0.6	60x8 weeks	PCR90	Daily	VAC95	75	Unvaccinated	1.24978	3.125e-05	2.08333e-05	5.20833e-05	1.25e-05	3.125e-05	0.00121146	599.894	0.015	0.01	0.025	0.006	0.015	0.5815	5998.94	0.15	0.1	0.25	0.06	0.15	5.815
	1	delta	1	60x8 weeks	PCR90	Daily	VAC95	75	Unvaccinated	1.24972	3.125e-05	3.22917e-05	6.35417e-05	2.1875e-05	3.54167e-05	0.0012625	599.865	0.015	0.0155	0.0305	0.0105	0.017	0.606	5998.65	0.15	0.155	0.305	0.105	0.17	6.06
	1	delta	1.2	60x8 weeks	PCR90	Daily	VAC95	75	Unvaccinated	1.24975	2.91667e-05	2.29167e-05	5.20833e-05	1.04167e-05	3.4375e-05	0.00121979	599.88	0.014	0.011	0.025	0.005	0.0165	0.5855	5998.8	0.14	0.11	0.25	0.05	0.165	5.855
	1	original	0.6	60x8 weeks	PCR90	Daily	VAC95	100	Unvaccinated	0	7.29167e-06	0	7.29167e-06	0	0	0	0	0.0035	0	0.0035	0	0	0	0	0.035	0	0.035	0	0	0
	1	original	1	60x8 weeks	PCR90	Daily	VAC95	100	Unvaccinated	0	7.29167e-06	0	7.29167e-06	1.04167e-06	0	0	0	0.0035	0	0.0035	0.0005	0	0	0	0.035	0	0.035	0.005	0	0
	1	original	1.2	60x8 weeks	PCR90	Daily	VAC95	100	Unvaccinated	0	5.20833e-06	0	5.20833e-06	2.08333e-06	0	0	0	0.0025	0	0.0025	0.001	0	0	0	0.025	0	0.025	0.01	0	0
	1	alpha	0.6	60x8 weeks	PCR90	Daily	VAC95	100	Unvaccinated	0	8.33333e-06	1.04167e-06	9.375e-06	5.20833e-06	0	0	0	0.004	0.0005	0.0045	0.0025	0	0	0	0.04	0.005	0.045	0.025	0	0
	1	alpha	1	60x8 weeks	PCR90	Daily	VAC95	100	Unvaccinated	0	6.25e-06	1.04167e-06	7.29167e-06	4.16667e-06	0	0	0	0.003	0.0005	0.0035	0.002	0	0	0	0.03	0.005	0.035	0.02	0	0
	1	alpha	1.2	60x8 weeks	PCR90	Daily	VAC95	100	Unvaccinated	0	4.16667e-06	2.08333e-06	6.25e-06	2.08333e-06	0	0	0	0.002	0.001	0.003	0.001	0	0	0	0.02	0.01	0.03	0.01	0	0
	1	delta	0.6	60x8 weeks	PCR90	Daily	VAC95	100	Unvaccinated	0	5.20833e-06	1.04167e-06	6.25e-06	2.08333e-06	0	0	0	0.0025	0.0005	0.003	0.001	0	0	0	0.025	0.005	0.03	0.01	0	0
	1	delta	1	60x8 weeks	PCR90	Daily	VAC95	100	Unvaccinated	0	8.33333e-06	1.04167e-06	9.375e-06	5.20833e-06	0	0	0	0.004	0.0005	0.0045	0.0025	0	0	0	0.04	0.005	0.045	0.025	0	0
	1	delta	1.2	60x8 weeks	PCR90	Daily	VAC95	100	Unvaccinated	0	1.14583e-05	1.04167e-06	1.25e-05	7.29167e-06	0	0	0	0.0055	0.0005	0.006	0.0035	0	0	0	0.055	0.005	0.06	0.035	0	0
	1	original	0.6	60x8 weeks	PCR90	Daily	VAC70	25	Unvaccinated	3.74957	5.9375e-05	1.35417e-05	7.29167e-05	1.14583e-05	6.14583e-05	0.00363125	1799.8	0.0285	0.0065	0.035	0.0055	0.0295	1.743	17998	0.285	0.065	0.35	0.055	0.295	17.43
	1	original	1	60x8 weeks	PCR90	Daily	VAC70	25	Unvaccinated	3.74949	5.9375e-05	2.5e-05	8.4375e-05	6.25e-06	8.02083e-05	0.00379583	1799.75	0.0285	0.012	0.0405	0.003	0.0385	1.822	17997.5	0.285	0.12	0.405	0.03	0.385	18.22
	1	original	1.2	60x8 weeks	PCR90	Daily	VAC70	25	Unvaccinated	3.74925	5.83333e-05	5.72917e-05	0.000115625	1.35417e-05	0.000105208	0.00366979	1799.64	0.028	0.0275	0.0555	0.0065	0.0505	1.7615	17996.4	0.28	0.275	0.555	0.065	0.505	17.615
	1	alpha	0.6	60x8 weeks	PCR90	Daily	VAC70	25	Unvaccinated	3.74956	4.89583e-05	2.29167e-05	7.1875e-05	1.35417e-05	6.25e-05	0.00371354	1799.79	0.0235	0.011	0.0345	0.0065	0.03	1.7825	17997.9	0.235	0.11	0.345	0.065	0.3	17.825
	1	alpha	1	60x8 weeks	PCR90	Daily	VAC70	25	Unvaccinated	3.74922	6.45833e-05	5.10417e-05	0.000115625	1.14583e-05	0.000111458	0.00370312	1799.63	0.031	0.0245	0.0555	0.0055	0.0535	1.7775	17996.3	0.31	0.245	0.555	0.055	0.535	17.775
	1	alpha	1.2	60x8 weeks	PCR90	Daily	VAC70	25	Unvaccinated	3.74856	6.25e-05	0.00018125	0.00024375	4.0625e-05	0.000210417	0.0038375	1799.31	0.03	0.087	0.117	0.0195	0.101	1.842	17993.1	0.3	0.87	1.17	0.195	1.01	18.42
	1	delta	0.6	60x8 weeks	PCR90	Daily	VAC70	25	Unvaccinated	3.74905	6.04167e-05	0.000128125	0.000188542	2.8125e-05	0.000144792	0.00374792	1799.54	0.029	0.0615	0.0905	0.0135	0.0695	1.799	17995.4	0.29	0.615	0.905	0.135	0.695	17.99
	1	delta	1	60x8 weeks	PCR90	Daily	VAC70	25	Unvaccinated	3.74545	4.6875e-05	0.000723958	0.000770833	0.00015	0.00060625	0.00372917	1797.82	0.0225	0.3475	0.37	0.072	0.291	1.79	17978.2	0.225	3.475	3.7	0.72	2.91	17.9
	1	delta	1.2	60x8 weeks	PCR90	Daily	VAC70	25	Unvaccinated	3.74207	6.14583e-05	0.00137604	0.0014375	0.000298958	0.00111146	0.00368438	1796.19	0.0295	0.6605	0.69	0.1435	0.5335	1.7685	17961.9	0.295	6.605	6.9	1.435	5.335	17.685
	1	original	0.6	60x8 weeks	PCR90	Daily	VAC70	50	Unvaccinated	2.49973	4.0625e-05	9.375e-06	5e-05	7.29167e-06	3.75e-05	0.00253333	1199.87	0.0195	0.0045	0.024	0.0035	0.018	1.216	11998.7	0.195	0.045	0.24	0.035	0.18	12.16
	1	original	1	60x8 weeks	PCR90	Daily	VAC70	50	Unvaccinated	2.49979	4.6875e-05	5.20833e-06	5.20833e-05	1.25e-05	3.02083e-05	0.0025	1199.9	0.0225	0.0025	0.025	0.006	0.0145	1.2	11999	0.225	0.025	0.25	0.06	0.145	12
	1	original	1.2	60x8 weeks	PCR90	Daily	VAC70	50	Unvaccinated	2.4997	4.16667e-05	1.45833e-05	5.625e-05	9.375e-06	4.27083e-05	0.00249687	1199.86	0.02	0.007	0.027	0.0045	0.0205	1.1985	11998.6	0.2	0.07	0.27	0.045	0.205	11.985
	1	alpha	0.6	60x8 weeks	PCR90	Daily	VAC70	50	Unvaccinated	2.49972	4.6875e-05	1.14583e-05	5.83333e-05	1.35417e-05	4.375e-05	0.00251563	1199.86	0.0225	0.0055	0.028	0.0065	0.021	1.2075	11998.6	0.225	0.055	0.28	0.065	0.21	12.075
	1	alpha	1	60x8 weeks	PCR90	Daily	VAC70	50	Unvaccinated	2.4997	3.22917e-05	3.02083e-05	6.25e-05	1.35417e-05	4.47917e-05	0.00245833	1199.86	0.0155	0.0145	0.03	0.0065	0.0215	1.18	11998.6	0.155	0.145	0.3	0.065	0.215	11.8
	1	alpha	1.2	60x8 weeks	PCR90	Daily	VAC70	50	Unvaccinated	2.49953	5.10417e-05	4.58333e-05	9.6875e-05	2.29167e-05	6.97917e-05	0.00249479	1199.77	0.0245	0.022	0.0465	0.011	0.0335	1.1975	11997.7	0.245	0.22	0.465	0.11	0.335	11.975
	1	delta	0.6	60x8 weeks	PCR90	Daily	VAC70	50	Unvaccinated	2.49927	5.625e-05	0.000116667	0.000172917	4.47917e-05	0.000111458	0.00254688	1199.65	0.027	0.056	0.083	0.0215	0.0535	1.2225	11996.5	0.27	0.56	0.83	0.215	0.535	12.225
	1	delta	1	60x8 weeks	PCR90	Daily	VAC70	50	Unvaccinated	2.4971	4.79167e-05	0.000564583	0.0006125	0.000177083	0.000391667	0.00246146	1198.61	0.023	0.271	0.294	0.085	0.188	1.1815	11986.1	0.23	2.71	2.94	0.85	1.88	11.815
	1	delta	1.2	60x8 weeks	PCR90	Daily	VAC70	50	Unvaccinated	2.49624	4.58333e-05	0.000851042	0.000896875	0.00028125	0.000514583	0.00256458	1198.2	0.022	0.4085	0.4305	0.135	0.247	1.231	11982	0.22	4.085	4.305	1.35	2.47	12.31
	1	original	0.6	60x8 weeks	PCR90	Daily	VAC70	75	Unvaccinated	1.24995	2.1875e-05	2.08333e-06	2.39583e-05	7.29167e-06	8.33333e-06	0.00123854	599.975	0.0105	0.001	0.0115	0.0035	0.004	0.5945	5999.75	0.105	0.01	0.115	0.035	0.04	5.945
	1	original	1	60x8 weeks	PCR90	Daily	VAC70	75	Unvaccinated	1.24986	3.4375e-05	5.20833e-06	3.95833e-05	7.29167e-06	2.08333e-05	0.00123021	599.932	0.0165	0.0025	0.019	0.0035	0.01	0.5905	5999.31	0.165	0.025	0.19	0.035	0.1	5.905
	1	original	1.2	60x8 weeks	PCR90	Daily	VAC70	75	Unvaccinated	1.24981	3.54167e-05	7.29167e-06	4.27083e-05	1.35417e-05	2.60417e-05	0.0012375	599.911	0.017	0.0035	0.0205	0.0065	0.0125	0.594	5999.11	0.17	0.035	0.205	0.065	0.125	5.94
	1	alpha	0.6	60x8 weeks	PCR90	Daily	VAC70	75	Unvaccinated	1.24984	2.60417e-05	1.14583e-05	3.75e-05	1.25e-05	2.1875e-05	0.00121562	599.924	0.0125	0.0055	0.018	0.006	0.0105	0.5835	5999.24	0.125	0.055	0.18	0.06	0.105	5.835
	1	alpha	1	60x8 weeks	PCR90	Daily	VAC70	75	Unvaccinated	1.24981	3.85417e-05	1.25e-05	5.10417e-05	1.35417e-05	2.5e-05	0.00121146	599.91	0.0185	0.006	0.0245	0.0065	0.012	0.5815	5999.1	0.185	0.06	0.245	0.065	0.12	5.815
	1	alpha	1.2	60x8 weeks	PCR90	Daily	VAC70	75	Unvaccinated	1.24972	3.22917e-05	3.33333e-05	6.5625e-05	2.29167e-05	4.16667e-05	0.00122708	599.867	0.0155	0.016	0.0315	0.011	0.02	0.589	5998.67	0.155	0.16	0.315	0.11	0.2	5.89
	1	delta	0.6	60x8 weeks	PCR90	Daily	VAC70	75	Unvaccinated	1.24986	3.33333e-05	3.75e-05	7.08333e-05	2.70833e-05	2.39583e-05	0.00127604	599.933	0.016	0.018	0.034	0.013	0.0115	0.6125	5999.32	0.16	0.18	0.34	0.13	0.115	6.125
	1	delta	1	60x8 weeks	PCR90	Daily	VAC70	75	Unvaccinated	1.24918	3.54167e-05	0.000272917	0.000308333	0.000122917	0.000115625	0.00121771	599.607	0.017	0.131	0.148	0.059	0.0555	0.5845	5996.07	0.17	1.31	1.48	0.59	0.555	5.845
	1	delta	1.2	60x8 weeks	PCR90	Daily	VAC70	75	Unvaccinated	1.24877	4.58333e-05	0.000451042	0.000496875	0.000214583	0.000165625	0.00124792	599.411	0.022	0.2165	0.2385	0.103	0.0795	0.599	5994.11	0.22	2.165	2.385	1.03	0.795	5.99
	1	original	0.6	60x8 weeks	PCR90	Daily	VAC70	100	Unvaccinated	0	3.75e-05	0	3.75e-05	2.08333e-05	0	0	0	0.018	0	0.018	0.01	0	0	0	0.18	0	0.18	0.1	0	0
	1	original	1	60x8 weeks	PCR90	Daily	VAC70	100	Unvaccinated	0	2.08333e-05	0	2.08333e-05	7.29167e-06	0	0	0	0.01	0	0.01	0.0035	0	0	0	0.1	0	0.1	0.035	0	0
	1	original	1.2	60x8 weeks	PCR90	Daily	VAC70	100	Unvaccinated	0	1.66667e-05	1.04167e-06	1.77083e-05	8.33333e-06	0	0	0	0.008	0.0005	0.0085	0.004	0	0	0	0.08	0.005	0.085	0.04	0	0
	1	alpha	0.6	60x8 weeks	PCR90	Daily	VAC70	100	Unvaccinated	0	1.97917e-05	4.16667e-06	2.39583e-05	1.5625e-05	0	0	0	0.0095	0.002	0.0115	0.0075	0	0	0	0.095	0.02	0.115	0.075	0	0
	1	alpha	1	60x8 weeks	PCR90	Daily	VAC70	100	Unvaccinated	0	2.8125e-05	1.77083e-05	4.58333e-05	3.33333e-05	0	0	0	0.0135	0.0085	0.022	0.016	0	0	0	0.135	0.085	0.22	0.16	0	0
	1	alpha	1.2	60x8 weeks	PCR90	Daily	VAC70	100	Unvaccinated	0	2.8125e-05	2.08333e-05	4.89583e-05	2.91667e-05	0	0	0	0.0135	0.01	0.0235	0.014	0	0	0	0.135	0.1	0.235	0.14	0	0
	1	delta	0.6	60x8 weeks	PCR90	Daily	VAC70	100	Unvaccinated	0	3.54167e-05	4.375e-05	7.91667e-05	4.89583e-05	0	0	0	0.017	0.021	0.038	0.0235	0	0	0	0.17	0.21	0.38	0.235	0	0
	1	delta	1	60x8 weeks	PCR90	Daily	VAC70	100	Unvaccinated	0	3.85417e-05	0.000122917	0.000161458	8.4375e-05	0	0	0	0.0185	0.059	0.0775	0.0405	0	0	0	0.185	0.59	0.775	0.405	0	0
	1	delta	1.2	60x8 weeks	PCR90	Daily	VAC70	100	Unvaccinated	0	3.02083e-05	9.375e-05	0.000123958	5.72917e-05	0	0	0	0.0145	0.045	0.0595	0.0275	0	0	0	0.145	0.45	0.595	0.275	0	0
	1	original	0.6	60x8 weeks	PCR90	Daily	VAC50	25	Unvaccinated	3.74967	5.3125e-05	9.375e-06	6.25e-05	1.25e-05	4.79167e-05	0.00373229	1799.84	0.0255	0.0045	0.03	0.006	0.023	1.7915	17998.4	0.255	0.045	0.3	0.06	0.23	17.915
	1	original	1	60x8 weeks	PCR90	Daily	VAC50	25	Unvaccinated	3.74952	5.625e-05	2.1875e-05	7.8125e-05	9.375e-06	6.66667e-05	0.00376875	1799.77	0.027	0.0105	0.0375	0.0045	0.032	1.809	17997.7	0.27	0.105	0.375	0.045	0.32	18.09
	1	original	1.2	60x8 weeks	PCR90	Daily	VAC50	25	Unvaccinated	3.74948	5.10417e-05	3.33333e-05	8.4375e-05	1.77083e-05	6.5625e-05	0.00371875	1799.75	0.0245	0.016	0.0405	0.0085	0.0315	1.785	17997.5	0.245	0.16	0.405	0.085	0.315	17.85
	1	alpha	0.6	60x8 weeks	PCR90	Daily	VAC50	25	Unvaccinated	3.74953	5.83333e-05	2.60417e-05	8.4375e-05	1.14583e-05	6.66667e-05	0.00377083	1799.77	0.028	0.0125	0.0405	0.0055	0.032	1.81	17997.7	0.28	0.125	0.405	0.055	0.32	18.1
	1	alpha	1	60x8 weeks	PCR90	Daily	VAC50	25	Unvaccinated	3.74916	6.25e-05	8.64583e-05	0.000148958	2.29167e-05	0.000117708	0.0037375	1799.6	0.03	0.0415	0.0715	0.011	0.0565	1.794	17996	0.3	0.415	0.715	0.11	0.565	17.94
	1	alpha	1.2	60x8 weeks	PCR90	Daily	VAC50	25	Unvaccinated	3.74854	6.35417e-05	0.000195833	0.000259375	3.75e-05	0.000220833	0.00367604	1799.3	0.0305	0.094	0.1245	0.018	0.106	1.7645	17993	0.305	0.94	1.245	0.18	1.06	17.645
	1	delta	0.6	60x8 weeks	PCR90	Daily	VAC50	25	Unvaccinated	3.74864	6.14583e-05	0.000188542	0.00025	4.16667e-05	0.00019375	0.00386667	1799.35	0.0295	0.0905	0.12	0.02	0.093	1.856	17993.5	0.295	0.905	1.2	0.2	0.93	18.56
	1	delta	1	60x8 weeks	PCR90	Daily	VAC50	25	Unvaccinated	3.74203	5.9375e-05	0.00139479	0.00145417	0.000316667	0.00110104	0.00376354	1796.18	0.0285	0.6695	0.698	0.152	0.5285	1.8065	17961.8	0.285	6.695	6.98	1.52	5.285	18.065
	1	delta	1.2	60x8 weeks	PCR90	Daily	VAC50	25	Unvaccinated	3.74345	5.41667e-05	0.00117292	0.00122708	0.000252083	0.000940625	0.00372708	1796.86	0.026	0.563	0.589	0.121	0.4515	1.789	17968.6	0.26	5.63	5.89	1.21	4.515	17.89
	1	original	0.6	60x8 weeks	PCR90	Daily	VAC50	50	Unvaccinated	2.49972	6.25e-05	6.25e-06	6.875e-05	1.35417e-05	4.375e-05	0.00243646	1199.87	0.03	0.003	0.033	0.0065	0.021	1.1695	11998.6	0.3	0.03	0.33	0.065	0.21	11.695
	1	original	1	60x8 weeks	PCR90	Daily	VAC50	50	Unvaccinated	2.49972	5e-05	1.45833e-05	6.45833e-05	2.1875e-05	3.33333e-05	0.00252396	1199.87	0.024	0.007	0.031	0.0105	0.016	1.2115	11998.7	0.24	0.07	0.31	0.105	0.16	12.115
	1	original	1.2	60x8 weeks	PCR90	Daily	VAC50	50	Unvaccinated	2.49967	5.83333e-05	1.66667e-05	7.5e-05	1.97917e-05	4.47917e-05	0.00244687	1199.84	0.028	0.008	0.036	0.0095	0.0215	1.1745	11998.4	0.28	0.08	0.36	0.095	0.215	11.745
	1	alpha	0.6	60x8 weeks	PCR90	Daily	VAC50	50	Unvaccinated	2.49965	5.3125e-05	2.5e-05	7.8125e-05	2.08333e-05	4.58333e-05	0.00256979	1199.83	0.0255	0.012	0.0375	0.01	0.022	1.2335	11998.3	0.255	0.12	0.375	0.1	0.22	12.335
	1	alpha	1	60x8 weeks	PCR90	Daily	VAC50	50	Unvaccinated	2.49967	4.27083e-05	3.85417e-05	8.125e-05	2.08333e-05	5e-05	0.00242396	1199.84	0.0205	0.0185	0.039	0.01	0.024	1.1635	11998.4	0.205	0.185	0.39	0.1	0.24	11.635
	1	alpha	1.2	60x8 weeks	PCR90	Daily	VAC50	50	Unvaccinated	2.49901	6.25e-05	0.000160417	0.000222917	5.72917e-05	0.000146875	0.00248958	1199.52	0.03	0.077	0.107	0.0275	0.0705	1.195	11995.2	0.3	0.77	1.07	0.275	0.705	11.95
	1	delta	0.6	60x8 weeks	PCR90	Daily	VAC50	50	Unvaccinated	2.49901	6.77083e-05	0.0001625	0.000230208	7.29167e-05	0.000132292	0.00259479	1199.53	0.0325	0.078	0.1105	0.035	0.0635	1.2455	11995.3	0.325	0.78	1.105	0.35	0.635	12.455
	1	delta	1	60x8 weeks	PCR90	Daily	VAC50	50	Unvaccinated	2.49692	6.14583e-05	0.000779167	0.000840625	0.000309375	0.000420833	0.00238333	1198.52	0.0295	0.374	0.4035	0.1485	0.202	1.144	11985.2	0.295	3.74	4.035	1.485	2.02	11.44
	1	delta	1.2	60x8 weeks	PCR90	Daily	VAC50	50	Unvaccinated	2.4951	6.35417e-05	0.00142292	0.00148646	0.000503125	0.000719792	0.00255104	1197.65	0.0305	0.683	0.7135	0.2415	0.3455	1.2245	11976.5	0.305	6.83	7.135	2.415	3.455	12.245
	1	original	0.6	60x8 weeks	PCR90	Daily	VAC50	75	Unvaccinated	1.24985	4.47917e-05	3.125e-06	4.79167e-05	1.25e-05	1.875e-05	0.00130208	599.93	0.0215	0.0015	0.023	0.006	0.009	0.625	5999.3	0.215	0.015	0.23	0.06	0.09	6.25
	1	original	1	60x8 weeks	PCR90	Daily	VAC50	75	Unvaccinated	1.24993	3.4375e-05	2.08333e-06	3.64583e-05	1.66667e-05	1.14583e-05	0.00124375	599.966	0.0165	0.001	0.0175	0.008	0.0055	0.597	5999.65	0.165	0.01	0.175	0.08	0.055	5.97
	1	original	1.2	60x8 weeks	PCR90	Daily	VAC50	75	Unvaccinated	1.24986	4.79167e-05	9.375e-06	5.72917e-05	1.97917e-05	1.875e-05	0.00131562	599.935	0.023	0.0045	0.0275	0.0095	0.009	0.6315	5999.35	0.23	0.045	0.275	0.095	0.09	6.315
	1	alpha	0.6	60x8 weeks	PCR90	Daily	VAC50	75	Unvaccinated	1.24978	5.3125e-05	2.60417e-05	7.91667e-05	3.02083e-05	3.33333e-05	0.00127604	599.894	0.0255	0.0125	0.038	0.0145	0.016	0.6125	5998.94	0.255	0.125	0.38	0.145	0.16	6.125
	1	alpha	1	60x8 weeks	PCR90	Daily	VAC50	75	Unvaccinated	1.24979	4.27083e-05	2.91667e-05	7.1875e-05	2.70833e-05	2.8125e-05	0.00123333	599.899	0.0205	0.014	0.0345	0.013	0.0135	0.592	5998.99	0.205	0.14	0.345	0.13	0.135	5.92
	1	alpha	1.2	60x8 weeks	PCR90	Daily	VAC50	75	Unvaccinated	1.24977	4.375e-05	7.60417e-05	0.000119792	4.6875e-05	3.33333e-05	0.00123646	599.889	0.021	0.0365	0.0575	0.0225	0.016	0.5935	5998.9	0.21	0.365	0.575	0.225	0.16	5.935
	1	delta	0.6	60x8 weeks	PCR90	Daily	VAC50	75	Unvaccinated	1.24948	5.20833e-05	0.000238542	0.000290625	0.000148958	7.39583e-05	0.00124167	599.75	0.025	0.1145	0.1395	0.0715	0.0355	0.596	5997.51	0.25	1.145	1.395	0.715	0.355	5.96
	1	delta	1	60x8 weeks	PCR90	Daily	VAC50	75	Unvaccinated	1.24871	4.27083e-05	0.000678125	0.000720833	0.000333333	0.000178125	0.00125729	599.379	0.0205	0.3255	0.346	0.16	0.0855	0.6035	5993.79	0.205	3.255	3.46	1.6	0.855	6.035
	1	delta	1.2	60x8 weeks	PCR90	Daily	VAC50	75	Unvaccinated	1.24754	6.5625e-05	0.00120208	0.00126771	0.000576042	0.000357292	0.00127917	598.819	0.0315	0.577	0.6085	0.2765	0.1715	0.614	5988.19	0.315	5.77	6.085	2.765	1.715	6.14
	1	original	0.6	60x8 weeks	PCR90	Daily	VAC50	100	Unvaccinated	0	2.91667e-05	0	2.91667e-05	8.33333e-06	0	0	0	0.014	0	0.014	0.004	0	0	0	0.14	0	0.14	0.04	0	0
	1	original	1	60x8 weeks	PCR90	Daily	VAC50	100	Unvaccinated	0	3.75e-05	0	3.75e-05	1.66667e-05	0	0	0	0.018	0	0.018	0.008	0	0	0	0.18	0	0.18	0.08	0	0
	1	original	1.2	60x8 weeks	PCR90	Daily	VAC50	100	Unvaccinated	0	2.70833e-05	1.04167e-06	2.8125e-05	1.5625e-05	0	0	0	0.013	0.0005	0.0135	0.0075	0	0	0	0.13	0.005	0.135	0.075	0	0
	1	alpha	0.6	60x8 weeks	PCR90	Daily	VAC50	100	Unvaccinated	0	3.75e-05	7.29167e-06	4.47917e-05	3.02083e-05	0	0	0	0.018	0.0035	0.0215	0.0145	0	0	0	0.18	0.035	0.215	0.145	0	0
	1	alpha	1	60x8 weeks	PCR90	Daily	VAC50	100	Unvaccinated	0	3.33333e-05	1.77083e-05	5.10417e-05	3.33333e-05	0	0	0	0.016	0.0085	0.0245	0.016	0	0	0	0.16	0.085	0.245	0.16	0	0
	1	alpha	1.2	60x8 weeks	PCR90	Daily	VAC50	100	Unvaccinated	0	4.27083e-05	5.9375e-05	0.000102083	5.83333e-05	0	0	0	0.0205	0.0285	0.049	0.028	0	0	0	0.205	0.285	0.49	0.28	0	0
	1	delta	0.6	60x8 weeks	PCR90	Daily	VAC50	100	Unvaccinated	0	4.89583e-05	9.6875e-05	0.000145833	9.27083e-05	0	0	0	0.0235	0.0465	0.07	0.0445	0	0	0	0.235	0.465	0.7	0.445	0	0
	1	delta	1	60x8 weeks	PCR90	Daily	VAC50	100	Unvaccinated	0	4.0625e-05	0.00044375	0.000484375	0.000305208	0	0	0	0.0195	0.213	0.2325	0.1465	0	0	0	0.195	2.13	2.325	1.465	0	0
	1	delta	1.2	60x8 weeks	PCR90	Daily	VAC50	100	Unvaccinated	0	4.27083e-05	0.00106354	0.00110625	0.000679167	0	0	0	0.0205	0.5105	0.531	0.326	0	0	0	0.205	5.105	5.31	3.26	0	0
	1	original	0.6	60x8 weeks	PCR90	MWF	NOVAC	0	Unvaccinated	2.99964	7.39583e-05	2.5e-05	9.89583e-05	9.375e-06	8.85417e-05	0.00300937	1439.83	0.0355	0.012	0.0475	0.0045	0.0425	1.4445	14398.3	0.355	0.12	0.475	0.045	0.425	14.445
	1	original	1	60x8 weeks	PCR90	MWF	NOVAC	0	Unvaccinated	2.99954	7.29167e-05	5.20833e-05	0.000125	1.14583e-05	0.000119792	0.00305833	1439.78	0.035	0.025	0.06	0.0055	0.0575	1.468	14397.8	0.35	0.25	0.6	0.055	0.575	14.68
	1	original	1.2	60x8 weeks	PCR90	MWF	NOVAC	0	Unvaccinated	2.99922	6.875e-05	0.000134375	0.000203125	2.60417e-05	0.000191667	0.00299271	1439.63	0.033	0.0645	0.0975	0.0125	0.092	1.4365	14396.3	0.33	0.645	0.975	0.125	0.92	14.365
	1	alpha	0.6	60x8 weeks	PCR90	MWF	NOVAC	0	Unvaccinated	2.9993	7.08333e-05	0.000114583	0.000185417	2.29167e-05	0.000167708	0.00306563	1439.67	0.034	0.055	0.089	0.011	0.0805	1.4715	14396.7	0.34	0.55	0.89	0.11	0.805	14.715
	1	alpha	1	60x8 weeks	PCR90	MWF	NOVAC	0	Unvaccinated	2.99823	8.22917e-05	0.000423958	0.00050625	5.3125e-05	0.000472917	0.00300417	1439.15	0.0395	0.2035	0.243	0.0255	0.227	1.442	14391.5	0.395	2.035	2.43	0.255	2.27	14.42
	1	alpha	1.2	60x8 weeks	PCR90	MWF	NOVAC	0	Unvaccinated	2.99815	6.66667e-05	0.000432292	0.000498958	5.52083e-05	0.0004625	0.002925	1439.11	0.032	0.2075	0.2395	0.0265	0.222	1.404	14391.1	0.32	2.075	2.395	0.265	2.22	14.04
	1	delta	0.6	60x8 weeks	PCR90	MWF	NOVAC	0	Unvaccinated	2.99721	6.45833e-05	0.000738542	0.000803125	0.000135417	0.000671875	0.00302708	1438.66	0.031	0.3545	0.3855	0.065	0.3225	1.453	14386.6	0.31	3.545	3.855	0.65	3.225	14.53
	1	delta	1	60x8 weeks	PCR90	MWF	NOVAC	0	Unvaccinated	2.99201	8.22917e-05	0.00226667	0.00234896	0.000357292	0.00203229	0.00296458	1436.16	0.0395	1.088	1.1275	0.1715	0.9755	1.423	14361.6	0.395	10.88	11.275	1.715	9.755	14.23
	1	delta	1.2	60x8 weeks	PCR90	MWF	NOVAC	0	Unvaccinated	2.99235	6.35417e-05	0.00214167	0.00220521	0.000359375	0.00187917	0.00298958	1436.33	0.0305	1.028	1.0585	0.1725	0.902	1.435	14363.3	0.305	10.28	10.585	1.725	9.02	14.35
	1	original	0.6	60x8 weeks	PCR90	MWF	VAC95	25	Unvaccinated	2.24974	5.52083e-05	1.04167e-05	6.5625e-05	1.14583e-05	5.9375e-05	0.00227083	1079.88	0.0265	0.005	0.0315	0.0055	0.0285	1.09	10798.8	0.265	0.05	0.315	0.055	0.285	10.9
	1	original	1	60x8 weeks	PCR90	MWF	VAC95	25	Unvaccinated	2.2497	6.25e-05	1.45833e-05	7.70833e-05	5.20833e-06	7.70833e-05	0.00219375	1079.85	0.03	0.007	0.037	0.0025	0.037	1.053	10798.5	0.3	0.07	0.37	0.025	0.37	10.53
	1	original	1.2	60x8 weeks	PCR90	MWF	VAC95	25	Unvaccinated	2.24975	5.625e-05	2.60417e-05	8.22917e-05	2.08333e-06	7.29167e-05	0.00218021	1079.88	0.027	0.0125	0.0395	0.001	0.035	1.0465	10798.8	0.27	0.125	0.395	0.01	0.35	10.465
	1	alpha	0.6	60x8 weeks	PCR90	MWF	VAC95	25	Unvaccinated	2.24976	4.58333e-05	2.70833e-05	7.29167e-05	8.33333e-06	6.35417e-05	0.00220312	1079.88	0.022	0.013	0.035	0.004	0.0305	1.0575	10798.8	0.22	0.13	0.35	0.04	0.305	10.575
	1	alpha	1	60x8 weeks	PCR90	MWF	VAC95	25	Unvaccinated	2.24931	6.04167e-05	0.000117708	0.000178125	2.5e-05	0.000165625	0.00226458	1079.67	0.029	0.0565	0.0855	0.012	0.0795	1.087	10796.7	0.29	0.565	0.855	0.12	0.795	10.87
	1	alpha	1.2	60x8 weeks	PCR90	MWF	VAC95	25	Unvaccinated	2.24902	6.97917e-05	0.000216667	0.000286458	3.4375e-05	0.000259375	0.00222604	1079.53	0.0335	0.104	0.1375	0.0165	0.1245	1.0685	10795.3	0.335	1.04	1.375	0.165	1.245	10.685
	1	delta	0.6	60x8 weeks	PCR90	MWF	VAC95	25	Unvaccinated	2.24908	5.20833e-05	0.00021875	0.000270833	6.35417e-05	0.000205208	0.00232604	1079.56	0.025	0.105	0.13	0.0305	0.0985	1.1165	10795.6	0.25	1.05	1.3	0.305	0.985	11.165
	1	delta	1	60x8 weeks	PCR90	MWF	VAC95	25	Unvaccinated	2.24717	4.79167e-05	0.000742708	0.000790625	0.000166667	0.000653125	0.00220104	1078.64	0.023	0.3565	0.3795	0.08	0.3135	1.0565	10786.4	0.23	3.565	3.795	0.8	3.135	10.565
	1	delta	1.2	60x8 weeks	PCR90	MWF	VAC95	25	Unvaccinated	2.2466	4.58333e-05	0.000995833	0.00104167	0.0001875	0.000826042	0.00230625	1078.37	0.022	0.478	0.5	0.09	0.3965	1.107	10783.7	0.22	4.78	5	0.9	3.965	11.07
	1	original	0.6	60x8 weeks	PCR90	MWF	VAC95	50	Unvaccinated	1.4999	3.02083e-05	1.04167e-06	3.125e-05	4.16667e-06	2.5e-05	0.00144583	719.953	0.0145	0.0005	0.015	0.002	0.012	0.694	7199.53	0.145	0.005	0.15	0.02	0.12	6.94
	1	original	1	60x8 weeks	PCR90	MWF	VAC95	50	Unvaccinated	1.4998	4.0625e-05	2.1875e-05	6.25e-05	4.16667e-06	5.41667e-05	0.00149167	719.903	0.0195	0.0105	0.03	0.002	0.026	0.716	7199.03	0.195	0.105	0.3	0.02	0.26	7.16
	1	original	1.2	60x8 weeks	PCR90	MWF	VAC95	50	Unvaccinated	1.49986	4.0625e-05	1.45833e-05	5.52083e-05	7.29167e-06	4.16667e-05	0.00151979	719.933	0.0195	0.007	0.0265	0.0035	0.02	0.7295	7199.33	0.195	0.07	0.265	0.035	0.2	7.295
	1	alpha	0.6	60x8 weeks	PCR90	MWF	VAC95	50	Unvaccinated	1.49982	3.125e-05	7.29167e-06	3.85417e-05	5.20833e-06	4.27083e-05	0.00146667	719.913	0.015	0.0035	0.0185	0.0025	0.0205	0.704	7199.12	0.15	0.035	0.185	0.025	0.205	7.04
	1	alpha	1	60x8 weeks	PCR90	MWF	VAC95	50	Unvaccinated	1.49977	3.85417e-05	3.02083e-05	6.875e-05	7.29167e-06	5.83333e-05	0.00147917	719.89	0.0185	0.0145	0.033	0.0035	0.028	0.71	7198.9	0.185	0.145	0.33	0.035	0.28	7.1
	1	alpha	1.2	60x8 weeks	PCR90	MWF	VAC95	50	Unvaccinated	1.49973	3.64583e-05	3.95833e-05	7.60417e-05	1.14583e-05	6.35417e-05	0.0015375	719.869	0.0175	0.019	0.0365	0.0055	0.0305	0.738	7198.69	0.175	0.19	0.365	0.055	0.305	7.38
	1	delta	0.6	60x8 weeks	PCR90	MWF	VAC95	50	Unvaccinated	1.49952	4.0625e-05	0.000109375	0.00015	3.75e-05	0.000103125	0.00147604	719.77	0.0195	0.0525	0.072	0.018	0.0495	0.7085	7197.7	0.195	0.525	0.72	0.18	0.495	7.085
	1	delta	1	60x8 weeks	PCR90	MWF	VAC95	50	Unvaccinated	1.49919	3.95833e-05	0.000225	0.000264583	6.66667e-05	0.000185417	0.00146771	719.61	0.019	0.108	0.127	0.032	0.089	0.7045	7196.1	0.19	1.08	1.27	0.32	0.89	7.045
	1	delta	1.2	60x8 weeks	PCR90	MWF	VAC95	50	Unvaccinated	1.4983	4.6875e-05	0.00053125	0.000578125	0.000151042	0.00039375	0.00143021	719.184	0.0225	0.255	0.2775	0.0725	0.189	0.6865	7191.85	0.225	2.55	2.775	0.725	1.89	6.865
	1	original	0.6	60x8 weeks	PCR90	MWF	VAC95	75	Unvaccinated	0.749929	2.29167e-05	2.08333e-06	2.5e-05	5.20833e-06	1.77083e-05	0.000746875	359.966	0.011	0.001	0.012	0.0025	0.0085	0.3585	3599.66	0.11	0.01	0.12	0.025	0.085	3.585
	1	original	1	60x8 weeks	PCR90	MWF	VAC95	75	Unvaccinated	0.749954	1.66667e-05	0	1.66667e-05	3.125e-06	1.04167e-05	0.000705208	359.978	0.008	0	0.008	0.0015	0.005	0.3385	3599.78	0.08	0	0.08	0.015	0.05	3.385
	1	original	1.2	60x8 weeks	PCR90	MWF	VAC95	75	Unvaccinated	0.749917	2.39583e-05	4.16667e-06	2.8125e-05	4.16667e-06	2.1875e-05	0.000732292	359.96	0.0115	0.002	0.0135	0.002	0.0105	0.3515	3599.6	0.115	0.02	0.135	0.02	0.105	3.515
	1	alpha	0.6	60x8 weeks	PCR90	MWF	VAC95	75	Unvaccinated	0.749924	1.66667e-05	2.08333e-06	1.875e-05	4.16667e-06	1.77083e-05	0.000753125	359.964	0.008	0.001	0.009	0.002	0.0085	0.3615	3599.64	0.08	0.01	0.09	0.02	0.085	3.615
	1	alpha	1	60x8 weeks	PCR90	MWF	VAC95	75	Unvaccinated	0.749904	1.875e-05	6.25e-06	2.5e-05	4.16667e-06	1.97917e-05	0.000740625	359.954	0.009	0.003	0.012	0.002	0.0095	0.3555	3599.54	0.09	0.03	0.12	0.02	0.095	3.555
	1	alpha	1.2	60x8 weeks	PCR90	MWF	VAC95	75	Unvaccinated	0.749865	2.8125e-05	1.35417e-05	4.16667e-05	8.33333e-06	3.22917e-05	0.000790625	359.935	0.0135	0.0065	0.02	0.004	0.0155	0.3795	3599.35	0.135	0.065	0.2	0.04	0.155	3.795
	1	delta	0.6	60x8 weeks	PCR90	MWF	VAC95	75	Unvaccinated	0.749924	2.39583e-05	1.45833e-05	3.85417e-05	9.375e-06	2.29167e-05	0.000790625	359.964	0.0115	0.007	0.0185	0.0045	0.011	0.3795	3599.64	0.115	0.07	0.185	0.045	0.11	3.795
	1	delta	1	60x8 weeks	PCR90	MWF	VAC95	75	Unvaccinated	0.749792	2.8125e-05	5.3125e-05	8.125e-05	2.70833e-05	4.47917e-05	0.000722917	359.9	0.0135	0.0255	0.039	0.013	0.0215	0.347	3599	0.135	0.255	0.39	0.13	0.215	3.47
	1	delta	1.2	60x8 weeks	PCR90	MWF	VAC95	75	Unvaccinated	0.749881	1.97917e-05	3.02083e-05	5e-05	1.14583e-05	3.33333e-05	0.000766667	359.943	0.0095	0.0145	0.024	0.0055	0.016	0.368	3599.43	0.095	0.145	0.24	0.055	0.16	3.68
	1	original	0.6	60x8 weeks	PCR90	MWF	VAC95	100	Unvaccinated	0	7.29167e-06	0	7.29167e-06	3.125e-06	0	0	0	0.0035	0	0.0035	0.0015	0	0	0	0.035	0	0.035	0.015	0	0
	1	original	1	60x8 weeks	PCR90	MWF	VAC95	100	Unvaccinated	0	2.08333e-06	0	2.08333e-06	1.04167e-06	0	0	0	0.001	0	0.001	0.0005	0	0	0	0.01	0	0.01	0.005	0	0
	1	original	1.2	60x8 weeks	PCR90	MWF	VAC95	100	Unvaccinated	0	6.25e-06	0	6.25e-06	3.125e-06	0	0	0	0.003	0	0.003	0.0015	0	0	0	0.03	0	0.03	0.015	0	0
	1	alpha	0.6	60x8 weeks	PCR90	MWF	VAC95	100	Unvaccinated	0	6.25e-06	0	6.25e-06	3.125e-06	0	0	0	0.003	0	0.003	0.0015	0	0	0	0.03	0	0.03	0.015	0	0
	1	alpha	1	60x8 weeks	PCR90	MWF	VAC95	100	Unvaccinated	0	9.375e-06	0	9.375e-06	5.20833e-06	0	0	0	0.0045	0	0.0045	0.0025	0	0	0	0.045	0	0.045	0.025	0	0
	1	alpha	1.2	60x8 weeks	PCR90	MWF	VAC95	100	Unvaccinated	0	4.16667e-06	0	4.16667e-06	2.08333e-06	0	0	0	0.002	0	0.002	0.001	0	0	0	0.02	0	0.02	0.01	0	0
	1	delta	0.6	60x8 weeks	PCR90	MWF	VAC95	100	Unvaccinated	0	1.77083e-05	5.20833e-06	2.29167e-05	1.35417e-05	0	0	0	0.0085	0.0025	0.011	0.0065	0	0	0	0.085	0.025	0.11	0.065	0	0
	1	delta	1	60x8 weeks	PCR90	MWF	VAC95	100	Unvaccinated	0	7.29167e-06	0	7.29167e-06	5.20833e-06	0	0	0	0.0035	0	0.0035	0.0025	0	0	0	0.035	0	0.035	0.025	0	0
	1	delta	1.2	60x8 weeks	PCR90	MWF	VAC95	100	Unvaccinated	0	1.25e-05	8.33333e-06	2.08333e-05	1.04167e-05	0	0	0	0.006	0.004	0.01	0.005	0	0	0	0.06	0.04	0.1	0.05	0	0
	1	original	0.6	60x8 weeks	PCR90	MWF	VAC70	25	Unvaccinated	2.24972	5.625e-05	2.08333e-05	7.70833e-05	7.29167e-06	7.08333e-05	0.00225312	1079.87	0.027	0.01	0.037	0.0035	0.034	1.0815	10798.7	0.27	0.1	0.37	0.035	0.34	10.815
	1	original	1	60x8 weeks	PCR90	MWF	VAC70	25	Unvaccinated	2.24974	5.10417e-05	2.29167e-05	7.39583e-05	1.04167e-05	6.04167e-05	0.00220729	1079.88	0.0245	0.011	0.0355	0.005	0.029	1.0595	10798.8	0.245	0.11	0.355	0.05	0.29	10.595
	1	original	1.2	60x8 weeks	PCR90	MWF	VAC70	25	Unvaccinated	2.24973	4.47917e-05	3.54167e-05	8.02083e-05	1.66667e-05	6.45833e-05	0.00223854	1079.87	0.0215	0.017	0.0385	0.008	0.031	1.0745	10798.7	0.215	0.17	0.385	0.08	0.31	10.745
	1	alpha	0.6	60x8 weeks	PCR90	MWF	VAC70	25	Unvaccinated	2.24967	5.83333e-05	4.375e-05	0.000102083	1.45833e-05	8.4375e-05	0.00229375	1079.84	0.028	0.021	0.049	0.007	0.0405	1.101	10798.4	0.28	0.21	0.49	0.07	0.405	11.01
	1	alpha	1	60x8 weeks	PCR90	MWF	VAC70	25	Unvaccinated	2.24949	5.72917e-05	0.00010625	0.000163542	3.22917e-05	0.000125	0.00232708	1079.75	0.0275	0.051	0.0785	0.0155	0.06	1.117	10797.5	0.275	0.51	0.785	0.155	0.6	11.17
	1	alpha	1.2	60x8 weeks	PCR90	MWF	VAC70	25	Unvaccinated	2.24929	6.04167e-05	0.000163542	0.000223958	4.27083e-05	0.000179167	0.00223958	1079.66	0.029	0.0785	0.1075	0.0205	0.086	1.075	10796.6	0.29	0.785	1.075	0.205	0.86	10.75
	1	delta	0.6	60x8 weeks	PCR90	MWF	VAC70	25	Unvaccinated	2.24789	8.22917e-05	0.000601042	0.000683333	0.000154167	0.000497917	0.00218125	1078.99	0.0395	0.2885	0.328	0.074	0.239	1.047	10789.9	0.395	2.885	3.28	0.74	2.39	10.47
	1	delta	1	60x8 weeks	PCR90	MWF	VAC70	25	Unvaccinated	2.24567	5.83333e-05	0.0014625	0.00152083	0.000354167	0.00105937	0.00222604	1077.92	0.028	0.702	0.73	0.17	0.5085	1.0685	10779.2	0.28	7.02	7.3	1.7	5.085	10.685
	1	delta	1.2	60x8 weeks	PCR90	MWF	VAC70	25	Unvaccinated	2.244	7.08333e-05	0.00197812	0.00204896	0.000522917	0.00141875	0.00222292	1077.12	0.034	0.9495	0.9835	0.251	0.681	1.067	10771.2	0.34	9.495	9.835	2.51	6.81	10.67
	1	original	0.6	60x8 weeks	PCR90	MWF	VAC70	50	Unvaccinated	1.49985	5.10417e-05	1.04167e-06	5.20833e-05	9.375e-06	4.0625e-05	0.00149271	719.927	0.0245	0.0005	0.025	0.0045	0.0195	0.7165	7199.27	0.245	0.005	0.25	0.045	0.195	7.165
	1	original	1	60x8 weeks	PCR90	MWF	VAC70	50	Unvaccinated	1.49973	6.14583e-05	2.60417e-05	8.75e-05	1.35417e-05	6.875e-05	0.00151563	719.872	0.0295	0.0125	0.042	0.0065	0.033	0.7275	7198.72	0.295	0.125	0.42	0.065	0.33	7.275
	1	original	1.2	60x8 weeks	PCR90	MWF	VAC70	50	Unvaccinated	1.49973	6.875e-05	2.60417e-05	9.47917e-05	1.35417e-05	7.08333e-05	0.00154479	719.87	0.033	0.0125	0.0455	0.0065	0.034	0.7415	7198.7	0.33	0.125	0.455	0.065	0.34	7.415
	1	alpha	0.6	60x8 weeks	PCR90	MWF	VAC70	50	Unvaccinated	1.49981	4.58333e-05	2.39583e-05	6.97917e-05	1.66667e-05	4.89583e-05	0.00145312	719.91	0.022	0.0115	0.0335	0.008	0.0235	0.6975	7199.1	0.22	0.115	0.335	0.08	0.235	6.975
	1	alpha	1	60x8 weeks	PCR90	MWF	VAC70	50	Unvaccinated	1.49971	5.10417e-05	4.89583e-05	0.0001	1.5625e-05	8.02083e-05	0.00145312	719.863	0.0245	0.0235	0.048	0.0075	0.0385	0.6975	7198.63	0.245	0.235	0.48	0.075	0.385	6.975
	1	alpha	1.2	60x8 weeks	PCR90	MWF	VAC70	50	Unvaccinated	1.49975	4.16667e-05	5.9375e-05	0.000101042	1.77083e-05	7.1875e-05	0.00147813	719.879	0.02	0.0285	0.0485	0.0085	0.0345	0.7095	7198.79	0.2	0.285	0.485	0.085	0.345	7.095
	1	delta	0.6	60x8 weeks	PCR90	MWF	VAC70	50	Unvaccinated	1.4996	5.10417e-05	0.000119792	0.000170833	4.16667e-05	0.000104167	0.00146354	719.81	0.0245	0.0575	0.082	0.02	0.05	0.7025	7198.1	0.245	0.575	0.82	0.2	0.5	7.025
	1	delta	1	60x8 weeks	PCR90	MWF	VAC70	50	Unvaccinated	1.49819	5e-05	0.000742708	0.000792708	0.000251042	0.000436458	0.0015375	719.131	0.024	0.3565	0.3805	0.1205	0.2095	0.738	7191.31	0.24	3.565	3.805	1.205	2.095	7.38
	1	delta	1.2	60x8 weeks	PCR90	MWF	VAC70	50	Unvaccinated	1.49784	4.375e-05	0.00100833	0.00105208	0.00034375	0.000540625	0.00149375	718.961	0.021	0.484	0.505	0.165	0.2595	0.717	7189.61	0.21	4.84	5.05	1.65	2.595	7.17
	1	original	0.6	60x8 weeks	PCR90	MWF	VAC70	75	Unvaccinated	0.749929	3.22917e-05	4.16667e-06	3.64583e-05	1.04167e-05	1.77083e-05	0.000796875	359.966	0.0155	0.002	0.0175	0.005	0.0085	0.3825	3599.66	0.155	0.02	0.175	0.05	0.085	3.825
	1	original	1	60x8 weeks	PCR90	MWF	VAC70	75	Unvaccinated	0.749938	2.91667e-05	6.25e-06	3.54167e-05	1.04167e-05	1.45833e-05	0.000797917	359.97	0.014	0.003	0.017	0.005	0.007	0.383	3599.7	0.14	0.03	0.17	0.05	0.07	3.83
	1	original	1.2	60x8 weeks	PCR90	MWF	VAC70	75	Unvaccinated	0.749954	2.70833e-05	4.16667e-06	3.125e-05	7.29167e-06	1.35417e-05	0.000767708	359.978	0.013	0.002	0.015	0.0035	0.0065	0.3685	3599.78	0.13	0.02	0.15	0.035	0.065	3.685
	1	alpha	0.6	60x8 weeks	PCR90	MWF	VAC70	75	Unvaccinated	0.749893	4.0625e-05	1.25e-05	5.3125e-05	1.14583e-05	2.91667e-05	0.000735417	359.949	0.0195	0.006	0.0255	0.0055	0.014	0.353	3599.49	0.195	0.06	0.255	0.055	0.14	3.53
	1	alpha	1	60x8 weeks	PCR90	MWF	VAC70	75	Unvaccinated	0.749852	3.22917e-05	2.8125e-05	6.04167e-05	1.66667e-05	4.0625e-05	0.000738542	359.929	0.0155	0.0135	0.029	0.008	0.0195	0.3545	3599.29	0.155	0.135	0.29	0.08	0.195	3.545
	1	alpha	1.2	60x8 weeks	PCR90	MWF	VAC70	75	Unvaccinated	0.74991	1.97917e-05	2.39583e-05	4.375e-05	1.45833e-05	2.39583e-05	0.0007375	359.957	0.0095	0.0115	0.021	0.007	0.0115	0.354	3599.57	0.095	0.115	0.21	0.07	0.115	3.54
	1	delta	0.6	60x8 weeks	PCR90	MWF	VAC70	75	Unvaccinated	0.749873	2.70833e-05	3.85417e-05	6.5625e-05	2.70833e-05	2.60417e-05	0.000747917	359.939	0.013	0.0185	0.0315	0.013	0.0125	0.359	3599.39	0.13	0.185	0.315	0.13	0.125	3.59
	1	delta	1	60x8 weeks	PCR90	MWF	VAC70	75	Unvaccinated	0.749654	2.91667e-05	0.00020625	0.000235417	0.000101042	7.70833e-05	0.000725	359.834	0.014	0.099	0.113	0.0485	0.037	0.348	3598.34	0.14	0.99	1.13	0.485	0.37	3.48
	1	delta	1.2	60x8 weeks	PCR90	MWF	VAC70	75	Unvaccinated	0.749402	4.89583e-05	0.000427083	0.000476042	0.000210417	0.000142708	0.000723958	359.713	0.0235	0.205	0.2285	0.101	0.0685	0.3475	3597.13	0.235	2.05	2.285	1.01	0.685	3.475
	1	original	0.6	60x8 weeks	PCR90	MWF	VAC70	100	Unvaccinated	0	1.77083e-05	0	1.77083e-05	1.04167e-05	0	0	0	0.0085	0	0.0085	0.005	0	0	0	0.085	0	0.085	0.05	0	0
	1	original	1	60x8 weeks	PCR90	MWF	VAC70	100	Unvaccinated	0	2.8125e-05	0	2.8125e-05	1.25e-05	0	0	0	0.0135	0	0.0135	0.006	0	0	0	0.135	0	0.135	0.06	0	0
	1	original	1.2	60x8 weeks	PCR90	MWF	VAC70	100	Unvaccinated	0	2.29167e-05	0	2.29167e-05	1.45833e-05	0	0	0	0.011	0	0.011	0.007	0	0	0	0.11	0	0.11	0.07	0	0
	1	alpha	0.6	60x8 weeks	PCR90	MWF	VAC70	100	Unvaccinated	0	2.08333e-05	3.125e-06	2.39583e-05	1.875e-05	0	0	0	0.01	0.0015	0.0115	0.009	0	0	0	0.1	0.015	0.115	0.09	0	0
	1	alpha	1	60x8 weeks	PCR90	MWF	VAC70	100	Unvaccinated	0	2.1875e-05	6.25e-06	2.8125e-05	2.08333e-05	0	0	0	0.0105	0.003	0.0135	0.01	0	0	0	0.105	0.03	0.135	0.1	0	0
	1	alpha	1.2	60x8 weeks	PCR90	MWF	VAC70	100	Unvaccinated	0	1.77083e-05	8.33333e-06	2.60417e-05	1.5625e-05	0	0	0	0.0085	0.004	0.0125	0.0075	0	0	0	0.085	0.04	0.125	0.075	0	0
	1	delta	0.6	60x8 weeks	PCR90	MWF	VAC70	100	Unvaccinated	0	2.91667e-05	7.29167e-06	3.64583e-05	2.8125e-05	0	0	0	0.014	0.0035	0.0175	0.0135	0	0	0	0.14	0.035	0.175	0.135	0	0
	1	delta	1	60x8 weeks	PCR90	MWF	VAC70	100	Unvaccinated	0	3.95833e-05	9.0625e-05	0.000130208	8.125e-05	0	0	0	0.019	0.0435	0.0625	0.039	0	0	0	0.19	0.435	0.625	0.39	0	0
	1	delta	1.2	60x8 weeks	PCR90	MWF	VAC70	100	Unvaccinated	0	3.64583e-05	0.000186458	0.000222917	0.000139583	0	0	0	0.0175	0.0895	0.107	0.067	0	0	0	0.175	0.895	1.07	0.67	0	0
	1	original	0.6	60x8 weeks	PCR90	MWF	VAC50	25	Unvaccinated	2.24973	6.77083e-05	3.125e-05	9.89583e-05	2.08333e-05	6.5625e-05	0.00225312	1079.87	0.0325	0.015	0.0475	0.01	0.0315	1.0815	10798.7	0.325	0.15	0.475	0.1	0.315	10.815
	1	original	1	60x8 weeks	PCR90	MWF	VAC50	25	Unvaccinated	2.24968	5.625e-05	4.58333e-05	0.000102083	1.25e-05	8.02083e-05	0.00222083	1079.84	0.027	0.022	0.049	0.006	0.0385	1.066	10798.4	0.27	0.22	0.49	0.06	0.385	10.66
	1	original	1.2	60x8 weeks	PCR90	MWF	VAC50	25	Unvaccinated	2.2498	4.89583e-05	1.5625e-05	6.45833e-05	6.25e-06	5.3125e-05	0.00220104	1079.9	0.0235	0.0075	0.031	0.003	0.0255	1.0565	10799	0.235	0.075	0.31	0.03	0.255	10.565
	1	alpha	0.6	60x8 weeks	PCR90	MWF	VAC50	25	Unvaccinated	2.24961	5.83333e-05	6.25e-05	0.000120833	2.29167e-05	9.47917e-05	0.00230625	1079.82	0.028	0.03	0.058	0.011	0.0455	1.107	10798.1	0.28	0.3	0.58	0.11	0.455	11.07
	1	alpha	1	60x8 weeks	PCR90	MWF	VAC50	25	Unvaccinated	2.24923	5.9375e-05	0.000180208	0.000239583	4.16667e-05	0.000197917	0.00224375	1079.63	0.0285	0.0865	0.115	0.02	0.095	1.077	10796.3	0.285	0.865	1.15	0.2	0.95	10.77
	1	alpha	1.2	60x8 weeks	PCR90	MWF	VAC50	25	Unvaccinated	2.24865	7.91667e-05	0.000348958	0.000428125	8.85417e-05	0.000334375	0.00213437	1079.35	0.038	0.1675	0.2055	0.0425	0.1605	1.0245	10793.5	0.38	1.675	2.055	0.425	1.605	10.245
	1	delta	0.6	60x8 weeks	PCR90	MWF	VAC50	25	Unvaccinated	2.24806	6.97917e-05	0.000665625	0.000735417	0.000163542	0.000511458	0.00215417	1079.07	0.0335	0.3195	0.353	0.0785	0.2455	1.034	10790.7	0.335	3.195	3.53	0.785	2.455	10.34
	1	delta	1	60x8 weeks	PCR90	MWF	VAC50	25	Unvaccinated	2.2448	7.29167e-05	0.001925	0.00199792	0.000514583	0.00133333	0.00228333	1077.5	0.035	0.924	0.959	0.247	0.64	1.096	10775	0.35	9.24	9.59	2.47	6.4	10.96
	1	delta	1.2	60x8 weeks	PCR90	MWF	VAC50	25	Unvaccinated	2.24365	6.5625e-05	0.00233229	0.00239792	0.00061875	0.00159063	0.0021875	1076.95	0.0315	1.1195	1.151	0.297	0.7635	1.05	10769.5	0.315	11.195	11.51	2.97	7.635	10.5
	1	original	0.6	60x8 weeks	PCR90	MWF	VAC50	50	Unvaccinated	1.49986	5.625e-05	1.97917e-05	7.60417e-05	1.97917e-05	3.85417e-05	0.00154583	719.933	0.027	0.0095	0.0365	0.0095	0.0185	0.742	7199.33	0.27	0.095	0.365	0.095	0.185	7.42
	1	original	1	60x8 weeks	PCR90	MWF	VAC50	50	Unvaccinated	1.49982	5.9375e-05	2.1875e-05	8.125e-05	2.39583e-05	4.47917e-05	0.00155937	719.914	0.0285	0.0105	0.039	0.0115	0.0215	0.7485	7199.15	0.285	0.105	0.39	0.115	0.215	7.485
	1	original	1.2	60x8 weeks	PCR90	MWF	VAC50	50	Unvaccinated	1.49981	6.35417e-05	3.125e-05	9.47917e-05	2.29167e-05	5.41667e-05	0.00151458	719.911	0.0305	0.015	0.0455	0.011	0.026	0.727	7199.11	0.305	0.15	0.455	0.11	0.26	7.27
	1	alpha	0.6	60x8 weeks	PCR90	MWF	VAC50	50	Unvaccinated	1.49986	4.16667e-05	3.02083e-05	7.1875e-05	2.91667e-05	3.54167e-05	0.00149062	719.932	0.02	0.0145	0.0345	0.014	0.017	0.7155	7199.32	0.2	0.145	0.345	0.14	0.17	7.155
	1	alpha	1	60x8 weeks	PCR90	MWF	VAC50	50	Unvaccinated	1.4996	6.25e-05	8.4375e-05	0.000146875	3.4375e-05	0.000105208	0.00148958	719.807	0.03	0.0405	0.0705	0.0165	0.0505	0.715	7198.07	0.3	0.405	0.705	0.165	0.505	7.15
	1	alpha	1.2	60x8 weeks	PCR90	MWF	VAC50	50	Unvaccinated	1.49975	4.89583e-05	5.3125e-05	0.000102083	2.8125e-05	6.77083e-05	0.00146458	719.878	0.0235	0.0255	0.049	0.0135	0.0325	0.703	7198.78	0.235	0.255	0.49	0.135	0.325	7.03
	1	delta	0.6	60x8 weeks	PCR90	MWF	VAC50	50	Unvaccinated	1.49918	6.35417e-05	0.0003	0.000363542	0.000125	0.000192708	0.00153333	719.606	0.0305	0.144	0.1745	0.06	0.0925	0.736	7196.06	0.305	1.44	1.745	0.6	0.925	7.36
	1	delta	1	60x8 weeks	PCR90	MWF	VAC50	50	Unvaccinated	1.49779	4.79167e-05	0.00105104	0.00109896	0.000388542	0.00053125	0.00145104	718.938	0.023	0.5045	0.5275	0.1865	0.255	0.6965	7189.39	0.23	5.045	5.275	1.865	2.55	6.965
	1	delta	1.2	60x8 weeks	PCR90	MWF	VAC50	50	Unvaccinated	1.49646	5.10417e-05	0.00167187	0.00172292	0.000689583	0.000780208	0.00146458	718.299	0.0245	0.8025	0.827	0.331	0.3745	0.703	7182.99	0.245	8.025	8.27	3.31	3.745	7.03
	1	original	0.6	60x8 weeks	PCR90	MWF	VAC50	75	Unvaccinated	0.749916	3.64583e-05	6.25e-06	4.27083e-05	7.29167e-06	2.5e-05	0.000703125	359.959	0.0175	0.003	0.0205	0.0035	0.012	0.3375	3599.59	0.175	0.03	0.205	0.035	0.12	3.375
	1	original	1	60x8 weeks	PCR90	MWF	VAC50	75	Unvaccinated	0.749967	4.27083e-05	2.08333e-06	4.47917e-05	1.77083e-05	1.25e-05	0.000794792	359.984	0.0205	0.001	0.0215	0.0085	0.006	0.3815	3599.84	0.205	0.01	0.215	0.085	0.06	3.815
	1	original	1.2	60x8 weeks	PCR90	MWF	VAC50	75	Unvaccinated	0.749912	4.47917e-05	3.125e-06	4.79167e-05	2.08333e-05	2.29167e-05	0.000761458	359.958	0.0215	0.0015	0.023	0.01	0.011	0.3655	3599.58	0.215	0.015	0.23	0.1	0.11	3.655
	1	alpha	0.6	60x8 weeks	PCR90	MWF	VAC50	75	Unvaccinated	0.74993	2.70833e-05	6.25e-06	3.33333e-05	1.5625e-05	1.66667e-05	0.000728125	359.966	0.013	0.003	0.016	0.0075	0.008	0.3495	3599.66	0.13	0.03	0.16	0.075	0.08	3.495
	1	alpha	1	60x8 weeks	PCR90	MWF	VAC50	75	Unvaccinated	0.749822	4.27083e-05	7.29167e-05	0.000115625	5.3125e-05	4.0625e-05	0.00071875	359.914	0.0205	0.035	0.0555	0.0255	0.0195	0.345	3599.14	0.205	0.35	0.555	0.255	0.195	3.45
	1	alpha	1.2	60x8 weeks	PCR90	MWF	VAC50	75	Unvaccinated	0.749895	3.64583e-05	5.625e-05	9.27083e-05	3.22917e-05	2.70833e-05	0.000785417	359.95	0.0175	0.027	0.0445	0.0155	0.013	0.377	3599.49	0.175	0.27	0.445	0.155	0.13	3.77
	1	delta	0.6	60x8 weeks	PCR90	MWF	VAC50	75	Unvaccinated	0.749556	6.14583e-05	0.00029375	0.000355208	0.000153125	0.00011875	0.000717708	359.787	0.0295	0.141	0.1705	0.0735	0.057	0.3445	3597.87	0.295	1.41	1.705	0.735	0.57	3.445
	1	delta	1	60x8 weeks	PCR90	MWF	VAC50	75	Unvaccinated	0.74891	4.89583e-05	0.00101563	0.00106458	0.000513542	0.000261458	0.000753125	359.477	0.0235	0.4875	0.511	0.2465	0.1255	0.3615	3594.77	0.235	4.875	5.11	2.465	1.255	3.615
	1	delta	1.2	60x8 weeks	PCR90	MWF	VAC50	75	Unvaccinated	0.748845	3.85417e-05	0.00112083	0.00115938	0.00056875	0.000267708	0.0007875	359.445	0.0185	0.538	0.5565	0.273	0.1285	0.378	3594.45	0.185	5.38	5.565	2.73	1.285	3.78
	1	original	0.6	60x8 weeks	PCR90	MWF	VAC50	100	Unvaccinated	0	4.16667e-05	1.04167e-06	4.27083e-05	2.39583e-05	0	0	0	0.02	0.0005	0.0205	0.0115	0	0	0	0.2	0.005	0.205	0.115	0	0
	1	original	1	60x8 weeks	PCR90	MWF	VAC50	100	Unvaccinated	0	2.70833e-05	1.04167e-06	2.8125e-05	1.45833e-05	0	0	0	0.013	0.0005	0.0135	0.007	0	0	0	0.13	0.005	0.135	0.07	0	0
	1	original	1.2	60x8 weeks	PCR90	MWF	VAC50	100	Unvaccinated	0	3.85417e-05	1.04167e-06	3.95833e-05	1.66667e-05	0	0	0	0.0185	0.0005	0.019	0.008	0	0	0	0.185	0.005	0.19	0.08	0	0
	1	alpha	0.6	60x8 weeks	PCR90	MWF	VAC50	100	Unvaccinated	0	4.47917e-05	1.5625e-05	6.04167e-05	3.85417e-05	0	0	0	0.0215	0.0075	0.029	0.0185	0	0	0	0.215	0.075	0.29	0.185	0	0
	1	alpha	1	60x8 weeks	PCR90	MWF	VAC50	100	Unvaccinated	0	4.58333e-05	3.64583e-05	8.22917e-05	5.20833e-05	0	0	0	0.022	0.0175	0.0395	0.025	0	0	0	0.22	0.175	0.395	0.25	0	0
	1	alpha	1.2	60x8 weeks	PCR90	MWF	VAC50	100	Unvaccinated	0	5.3125e-05	7.70833e-05	0.000130208	8.75e-05	0	0	0	0.0255	0.037	0.0625	0.042	0	0	0	0.255	0.37	0.625	0.42	0	0
	1	delta	0.6	60x8 weeks	PCR90	MWF	VAC50	100	Unvaccinated	0	5.3125e-05	7.91667e-05	0.000132292	9.16667e-05	0	0	0	0.0255	0.038	0.0635	0.044	0	0	0	0.255	0.38	0.635	0.44	0	0
	1	delta	1	60x8 weeks	PCR90	MWF	VAC50	100	Unvaccinated	0	4.6875e-05	0.000534375	0.00058125	0.000375	0	0	0	0.0225	0.2565	0.279	0.18	0	0	0	0.225	2.565	2.79	1.8	0	0
	1	delta	1.2	60x8 weeks	PCR90	MWF	VAC50	100	Unvaccinated	0	4.6875e-05	0.000769792	0.000816667	0.000527083	0	0	0	0.0225	0.3695	0.392	0.253	0	0	0	0.225	3.695	3.92	2.53	0	0
	1	original	0.6	60x8 weeks	PCR90	M	NOVAC	0	Unvaccinated	0.999917	6.04167e-05	3.54167e-05	9.58333e-05	3.02083e-05	4.89583e-05	0.00104479	479.96	0.029	0.017	0.046	0.0145	0.0235	0.5015	4799.6	0.29	0.17	0.46	0.145	0.235	5.015
	1	original	1	60x8 weeks	PCR90	M	NOVAC	0	Unvaccinated	0.999808	7.08333e-05	0.000122917	0.00019375	6.45833e-05	0.0001125	0.000940625	479.908	0.034	0.059	0.093	0.031	0.054	0.4515	4799.08	0.34	0.59	0.93	0.31	0.54	4.515
	1	original	1.2	60x8 weeks	PCR90	M	NOVAC	0	Unvaccinated	0.999784	6.97917e-05	0.000215625	0.000285417	7.60417e-05	0.000141667	0.001025	479.897	0.0335	0.1035	0.137	0.0365	0.068	0.492	4798.97	0.335	1.035	1.37	0.365	0.68	4.92
	1	alpha	0.6	60x8 weeks	PCR90	M	NOVAC	0	Unvaccinated	0.999706	6.875e-05	0.000225	0.00029375	0.000108333	0.000159375	0.00101458	479.859	0.033	0.108	0.141	0.052	0.0765	0.487	4798.59	0.33	1.08	1.41	0.52	0.765	4.87
	1	alpha	1	60x8 weeks	PCR90	M	NOVAC	0	Unvaccinated	0.998817	7.29167e-05	0.00119479	0.00126771	0.000495833	0.000605208	0.00100625	479.432	0.035	0.5735	0.6085	0.238	0.2905	0.483	4794.32	0.35	5.735	6.085	2.38	2.905	4.83
	1	alpha	1.2	60x8 weeks	PCR90	M	NOVAC	0	Unvaccinated	0.998729	6.25e-05	0.00163646	0.00169896	0.0006375	0.000735417	0.00103437	479.39	0.03	0.7855	0.8155	0.306	0.353	0.4965	4793.9	0.3	7.855	8.155	3.06	3.53	4.965
	1	delta	0.6	60x8 weeks	PCR90	M	NOVAC	0	Unvaccinated	0.997554	8.33333e-05	0.00270833	0.00279167	0.0012	0.00118958	0.000982292	478.826	0.04	1.3	1.34	0.576	0.571	0.4715	4788.26	0.4	13	13.4	5.76	5.71	4.715
	1	delta	1	60x8 weeks	PCR90	M	NOVAC	0	Unvaccinated	0.997108	6.77083e-05	0.00313333	0.00320104	0.00135	0.00141667	0.000997917	478.612	0.0325	1.504	1.5365	0.648	0.68	0.479	4786.12	0.325	15.04	15.365	6.48	6.8	4.79
	1	delta	1.2	60x8 weeks	PCR90	M	NOVAC	0	Unvaccinated	0.997564	6.45833e-05	0.00286875	0.00293333	0.00108438	0.00127396	0.00107083	478.83	0.031	1.377	1.408	0.5205	0.6115	0.514	4788.31	0.31	13.77	14.08	5.205	6.115	5.14
	1	original	0.6	60x8 weeks	PCR90	M	VAC95	25	Unvaccinated	0.749924	5.20833e-05	3.75e-05	8.95833e-05	2.91667e-05	4.16667e-05	0.000733333	359.964	0.025	0.018	0.043	0.014	0.02	0.352	3599.64	0.25	0.18	0.43	0.14	0.2	3.52
	1	original	1	60x8 weeks	PCR90	M	VAC95	25	Unvaccinated	0.749907	5.41667e-05	6.14583e-05	0.000115625	3.64583e-05	5.20833e-05	0.000796875	359.955	0.026	0.0295	0.0555	0.0175	0.025	0.3825	3599.55	0.26	0.295	0.555	0.175	0.25	3.825
	1	original	1.2	60x8 weeks	PCR90	M	VAC95	25	Unvaccinated	0.7499	4.375e-05	5.9375e-05	0.000103125	3.85417e-05	5.20833e-05	0.00073125	359.952	0.021	0.0285	0.0495	0.0185	0.025	0.351	3599.52	0.21	0.285	0.495	0.185	0.25	3.51
	1	alpha	0.6	60x8 weeks	PCR90	M	VAC95	25	Unvaccinated	0.749929	4.47917e-05	1.97917e-05	6.45833e-05	3.4375e-05	2.60417e-05	0.000775	359.966	0.0215	0.0095	0.031	0.0165	0.0125	0.372	3599.66	0.215	0.095	0.31	0.165	0.125	3.72
	1	alpha	1	60x8 weeks	PCR90	M	VAC95	25	Unvaccinated	0.749619	5e-05	0.000361458	0.000411458	0.000160417	0.0001875	0.000709375	359.817	0.024	0.1735	0.1975	0.077	0.09	0.3405	3598.17	0.24	1.735	1.975	0.77	0.9	3.405
	1	alpha	1.2	60x8 weeks	PCR90	M	VAC95	25	Unvaccinated	0.749342	6.97917e-05	0.000746875	0.000816667	0.000309375	0.000344792	0.000688542	359.684	0.0335	0.3585	0.392	0.1485	0.1655	0.3305	3596.84	0.335	3.585	3.92	1.485	1.655	3.305
	1	delta	0.6	60x8 weeks	PCR90	M	VAC95	25	Unvaccinated	0.749313	6.45833e-05	0.000773958	0.000838542	0.000366667	0.000311458	0.000789583	359.67	0.031	0.3715	0.4025	0.176	0.1495	0.379	3596.7	0.31	3.715	4.025	1.76	1.495	3.79
	1	delta	1	60x8 weeks	PCR90	M	VAC95	25	Unvaccinated	0.748125	7.5e-05	0.00233854	0.00241354	0.000984375	0.000961458	0.000753125	359.1	0.036	1.1225	1.1585	0.4725	0.4615	0.3615	3591	0.36	11.225	11.585	4.725	4.615	3.615
	1	delta	1.2	60x8 weeks	PCR90	M	VAC95	25	Unvaccinated	0.748333	5.9375e-05	0.00208437	0.00214375	0.00095	0.000770833	0.000733333	359.2	0.0285	1.0005	1.029	0.456	0.37	0.352	3592	0.285	10.005	10.29	4.56	3.7	3.52
	1	original	0.6	60x8 weeks	PCR90	M	VAC95	50	Unvaccinated	0.499946	4.47917e-05	1.35417e-05	5.83333e-05	1.5625e-05	3.33333e-05	0.000494792	239.974	0.0215	0.0065	0.028	0.0075	0.016	0.2375	2399.74	0.215	0.065	0.28	0.075	0.16	2.375
	1	original	1	60x8 weeks	PCR90	M	VAC95	50	Unvaccinated	0.499933	4.6875e-05	2.91667e-05	7.60417e-05	3.54167e-05	2.29167e-05	0.000486458	239.968	0.0225	0.014	0.0365	0.017	0.011	0.2335	2399.68	0.225	0.14	0.365	0.17	0.11	2.335
	1	original	1.2	60x8 weeks	PCR90	M	VAC95	50	Unvaccinated	0.499943	3.64583e-05	3.33333e-05	6.97917e-05	2.8125e-05	2.60417e-05	0.000465625	239.972	0.0175	0.016	0.0335	0.0135	0.0125	0.2235	2399.72	0.175	0.16	0.335	0.135	0.125	2.235
	1	alpha	0.6	60x8 weeks	PCR90	M	VAC95	50	Unvaccinated	0.499949	2.70833e-05	1.97917e-05	4.6875e-05	2.29167e-05	2.1875e-05	0.000519792	239.976	0.013	0.0095	0.0225	0.011	0.0105	0.2495	2399.76	0.13	0.095	0.225	0.11	0.105	2.495
	1	alpha	1	60x8 weeks	PCR90	M	VAC95	50	Unvaccinated	0.499883	4.47917e-05	0.0001	0.000144792	5.83333e-05	5.20833e-05	0.000526042	239.944	0.0215	0.048	0.0695	0.028	0.025	0.2525	2399.44	0.215	0.48	0.695	0.28	0.25	2.525
	1	alpha	1.2	60x8 weeks	PCR90	M	VAC95	50	Unvaccinated	0.499926	2.91667e-05	5e-05	7.91667e-05	3.64583e-05	3.22917e-05	0.000442708	239.964	0.014	0.024	0.038	0.0175	0.0155	0.2125	2399.64	0.14	0.24	0.38	0.175	0.155	2.125
	1	delta	0.6	60x8 weeks	PCR90	M	VAC95	50	Unvaccinated	0.499862	5.3125e-05	0.000180208	0.000233333	8.4375e-05	7.1875e-05	0.0005125	239.934	0.0255	0.0865	0.112	0.0405	0.0345	0.246	2399.34	0.255	0.865	1.12	0.405	0.345	2.46
	1	delta	1	60x8 weeks	PCR90	M	VAC95	50	Unvaccinated	0.499643	3.85417e-05	0.000538542	0.000577083	0.000213542	0.000205208	0.0005125	239.828	0.0185	0.2585	0.277	0.1025	0.0985	0.246	2398.28	0.185	2.585	2.77	1.025	0.985	2.46
	1	delta	1.2	60x8 weeks	PCR90	M	VAC95	50	Unvaccinated	0.499464	3.02083e-05	0.000723958	0.000754167	0.000322917	0.000235417	0.000508333	239.743	0.0145	0.3475	0.362	0.155	0.113	0.244	2397.43	0.145	3.475	3.62	1.55	1.13	2.44
	1	original	0.6	60x8 weeks	PCR90	M	VAC95	75	Unvaccinated	0.249988	2.08333e-05	2.08333e-06	2.29167e-05	7.29167e-06	8.33333e-06	0.000251042	119.994	0.01	0.001	0.011	0.0035	0.004	0.1205	1199.94	0.1	0.01	0.11	0.035	0.04	1.205
	1	original	1	60x8 weeks	PCR90	M	VAC95	75	Unvaccinated	0.249994	1.14583e-05	0	1.14583e-05	2.08333e-06	7.29167e-06	0.000267708	119.997	0.0055	0	0.0055	0.001	0.0035	0.1285	1199.97	0.055	0	0.055	0.01	0.035	1.285
	1	original	1.2	60x8 weeks	PCR90	M	VAC95	75	Unvaccinated	0.249982	2.5e-05	3.125e-06	2.8125e-05	1.25e-05	7.29167e-06	0.00025	119.992	0.012	0.0015	0.0135	0.006	0.0035	0.12	1199.91	0.12	0.015	0.135	0.06	0.035	1.2
	1	alpha	0.6	60x8 weeks	PCR90	M	VAC95	75	Unvaccinated	0.249976	2.5e-05	1.04167e-06	2.60417e-05	1.14583e-05	9.375e-06	0.000261458	119.989	0.012	0.0005	0.0125	0.0055	0.0045	0.1255	1199.88	0.12	0.005	0.125	0.055	0.045	1.255
	1	alpha	1	60x8 weeks	PCR90	M	VAC95	75	Unvaccinated	0.249991	1.875e-05	1.04167e-06	1.97917e-05	7.29167e-06	5.20833e-06	0.0002625	119.996	0.009	0.0005	0.0095	0.0035	0.0025	0.126	1199.95	0.09	0.005	0.095	0.035	0.025	1.26
	1	alpha	1.2	60x8 weeks	PCR90	M	VAC95	75	Unvaccinated	0.24998	2.08333e-05	1.04167e-05	3.125e-05	7.29167e-06	1.97917e-05	0.000247917	119.99	0.01	0.005	0.015	0.0035	0.0095	0.119	1199.9	0.1	0.05	0.15	0.035	0.095	1.19
	1	delta	0.6	60x8 weeks	PCR90	M	VAC95	75	Unvaccinated	0.24997	2.1875e-05	2.29167e-05	4.47917e-05	2.1875e-05	1.25e-05	0.0002375	119.986	0.0105	0.011	0.0215	0.0105	0.006	0.114	1199.86	0.105	0.11	0.215	0.105	0.06	1.14
	1	delta	1	60x8 weeks	PCR90	M	VAC95	75	Unvaccinated	0.249944	1.97917e-05	8.33333e-05	0.000103125	5.20833e-05	2.91667e-05	0.00024375	119.973	0.0095	0.04	0.0495	0.025	0.014	0.117	1199.73	0.095	0.4	0.495	0.25	0.14	1.17
	1	delta	1.2	60x8 weeks	PCR90	M	VAC95	75	Unvaccinated	0.249905	2.5e-05	0.000116667	0.000141667	7.5e-05	3.75e-05	0.000254167	119.954	0.012	0.056	0.068	0.036	0.018	0.122	1199.55	0.12	0.56	0.68	0.36	0.18	1.22
	1	original	0.6	60x8 weeks	PCR90	M	VAC95	100	Unvaccinated	0	6.25e-06	0	6.25e-06	5.20833e-06	0	0	0	0.003	0	0.003	0.0025	0	0	0	0.03	0	0.03	0.025	0	0
	1	original	1	60x8 weeks	PCR90	M	VAC95	100	Unvaccinated	0	5.20833e-06	0	5.20833e-06	2.08333e-06	0	0	0	0.0025	0	0.0025	0.001	0	0	0	0.025	0	0.025	0.01	0	0
	1	original	1.2	60x8 weeks	PCR90	M	VAC95	100	Unvaccinated	0	2.08333e-06	0	2.08333e-06	1.04167e-06	0	0	0	0.001	0	0.001	0.0005	0	0	0	0.01	0	0.01	0.005	0	0
	1	alpha	0.6	60x8 weeks	PCR90	M	VAC95	100	Unvaccinated	0	5.20833e-06	0	5.20833e-06	2.08333e-06	0	0	0	0.0025	0	0.0025	0.001	0	0	0	0.025	0	0.025	0.01	0	0
	1	alpha	1	60x8 weeks	PCR90	M	VAC95	100	Unvaccinated	0	6.25e-06	0	6.25e-06	5.20833e-06	0	0	0	0.003	0	0.003	0.0025	0	0	0	0.03	0	0.03	0.025	0	0
	1	alpha	1.2	60x8 weeks	PCR90	M	VAC95	100	Unvaccinated	0	7.29167e-06	0	7.29167e-06	2.08333e-06	0	0	0	0.0035	0	0.0035	0.001	0	0	0	0.035	0	0.035	0.01	0	0
	1	delta	0.6	60x8 weeks	PCR90	M	VAC95	100	Unvaccinated	0	5.20833e-06	1.04167e-06	6.25e-06	2.08333e-06	0	0	0	0.0025	0.0005	0.003	0.001	0	0	0	0.025	0.005	0.03	0.01	0	0
	1	delta	1	60x8 weeks	PCR90	M	VAC95	100	Unvaccinated	0	9.375e-06	1.04167e-06	1.04167e-05	8.33333e-06	0	0	0	0.0045	0.0005	0.005	0.004	0	0	0	0.045	0.005	0.05	0.04	0	0
	1	delta	1.2	60x8 weeks	PCR90	M	VAC95	100	Unvaccinated	0	1.04167e-05	5.20833e-06	1.5625e-05	8.33333e-06	0	0	0	0.005	0.0025	0.0075	0.004	0	0	0	0.05	0.025	0.075	0.04	0	0
	1	original	0.6	60x8 weeks	PCR90	M	VAC70	25	Unvaccinated	0.749928	5.52083e-05	2.70833e-05	8.22917e-05	3.22917e-05	3.125e-05	0.000753125	359.966	0.0265	0.013	0.0395	0.0155	0.015	0.3615	3599.66	0.265	0.13	0.395	0.155	0.15	3.615
	1	original	1	60x8 weeks	PCR90	M	VAC70	25	Unvaccinated	0.7499	5.3125e-05	6.35417e-05	0.000116667	4.89583e-05	4.58333e-05	0.000696875	359.952	0.0255	0.0305	0.056	0.0235	0.022	0.3345	3599.52	0.255	0.305	0.56	0.235	0.22	3.345
	1	original	1.2	60x8 weeks	PCR90	M	VAC70	25	Unvaccinated	0.74994	6.14583e-05	5.20833e-05	0.000113542	2.91667e-05	4.89583e-05	0.000735417	359.971	0.0295	0.025	0.0545	0.014	0.0235	0.353	3599.71	0.295	0.25	0.545	0.14	0.235	3.53
	1	alpha	0.6	60x8 weeks	PCR90	M	VAC70	25	Unvaccinated	0.749857	6.5625e-05	8.85417e-05	0.000154167	7.1875e-05	5.72917e-05	0.000785417	359.932	0.0315	0.0425	0.074	0.0345	0.0275	0.377	3599.32	0.315	0.425	0.74	0.345	0.275	3.77
	1	alpha	1	60x8 weeks	PCR90	M	VAC70	25	Unvaccinated	0.749454	6.14583e-05	0.000608333	0.000669792	0.000259375	0.000301042	0.000751042	359.738	0.0295	0.292	0.3215	0.1245	0.1445	0.3605	3597.38	0.295	2.92	3.215	1.245	1.445	3.605
	1	alpha	1.2	60x8 weeks	PCR90	M	VAC70	25	Unvaccinated	0.749407	5.9375e-05	0.0007375	0.000796875	0.000302083	0.000330208	0.000709375	359.716	0.0285	0.354	0.3825	0.145	0.1585	0.3405	3597.16	0.285	3.54	3.825	1.45	1.585	3.405
	1	delta	0.6	60x8 weeks	PCR90	M	VAC70	25	Unvaccinated	0.749244	5.52083e-05	0.00102708	0.00108229	0.000455208	0.000371875	0.000745833	359.637	0.0265	0.493	0.5195	0.2185	0.1785	0.358	3596.37	0.265	4.93	5.195	2.185	1.785	3.58
	1	delta	1	60x8 weeks	PCR90	M	VAC70	25	Unvaccinated	0.748658	6.25e-05	0.0019375	0.002	0.000880208	0.000673958	0.00075625	359.356	0.03	0.93	0.96	0.4225	0.3235	0.363	3593.56	0.3	9.3	9.6	4.225	3.235	3.63
	1	delta	1.2	60x8 weeks	PCR90	M	VAC70	25	Unvaccinated	0.74788	6.45833e-05	0.00266979	0.00273437	0.00128854	0.000951042	0.000742708	358.983	0.031	1.2815	1.3125	0.6185	0.4565	0.3565	3589.82	0.31	12.815	13.125	6.185	4.565	3.565
	1	original	0.6	60x8 weeks	PCR90	M	VAC70	50	Unvaccinated	0.499975	3.75e-05	6.25e-06	4.375e-05	1.5625e-05	1.5625e-05	0.000538542	239.988	0.018	0.003	0.021	0.0075	0.0075	0.2585	2399.88	0.18	0.03	0.21	0.075	0.075	2.585
	1	original	1	60x8 weeks	PCR90	M	VAC70	50	Unvaccinated	0.499956	5.10417e-05	2.08333e-05	7.1875e-05	2.91667e-05	3.22917e-05	0.000504167	239.979	0.0245	0.01	0.0345	0.014	0.0155	0.242	2399.79	0.245	0.1	0.345	0.14	0.155	2.42
	1	original	1.2	60x8 weeks	PCR90	M	VAC70	50	Unvaccinated	0.499916	6.14583e-05	5.10417e-05	0.0001125	4.79167e-05	3.95833e-05	0.000495833	239.959	0.0295	0.0245	0.054	0.023	0.019	0.238	2399.59	0.295	0.245	0.54	0.23	0.19	2.38
	1	alpha	0.6	60x8 weeks	PCR90	M	VAC70	50	Unvaccinated	0.499942	4.27083e-05	4.47917e-05	8.75e-05	3.4375e-05	3.4375e-05	0.000528125	239.972	0.0205	0.0215	0.042	0.0165	0.0165	0.2535	2399.72	0.205	0.215	0.42	0.165	0.165	2.535
	1	alpha	1	60x8 weeks	PCR90	M	VAC70	50	Unvaccinated	0.49989	4.58333e-05	0.000110417	0.00015625	6.25e-05	5.9375e-05	0.000536458	239.947	0.022	0.053	0.075	0.03	0.0285	0.2575	2399.47	0.22	0.53	0.75	0.3	0.285	2.575
	1	alpha	1.2	60x8 weeks	PCR90	M	VAC70	50	Unvaccinated	0.499822	5.20833e-05	0.00021875	0.000270833	0.000108333	0.0001	0.000503125	239.915	0.025	0.105	0.13	0.052	0.048	0.2415	2399.14	0.25	1.05	1.3	0.52	0.48	2.415
	1	delta	0.6	60x8 weeks	PCR90	M	VAC70	50	Unvaccinated	0.499805	4.6875e-05	0.000372917	0.000419792	0.000205208	0.0001	0.000469792	239.906	0.0225	0.179	0.2015	0.0985	0.048	0.2255	2399.07	0.225	1.79	2.015	0.985	0.48	2.255
	1	delta	1	60x8 weeks	PCR90	M	VAC70	50	Unvaccinated	0.499273	5.625e-05	0.00148542	0.00154167	0.000766667	0.000367708	0.00046875	239.651	0.027	0.713	0.74	0.368	0.1765	0.225	2396.51	0.27	7.13	7.4	3.68	1.765	2.25
	1	delta	1.2	60x8 weeks	PCR90	M	VAC70	50	Unvaccinated	0.499334	4.47917e-05	0.00133646	0.00138125	0.000664583	0.000358333	0.000486458	239.68	0.0215	0.6415	0.663	0.319	0.172	0.2335	2396.8	0.215	6.415	6.63	3.19	1.72	2.335
	1	original	0.6	60x8 weeks	PCR90	M	VAC70	75	Unvaccinated	0.249993	2.70833e-05	0	2.70833e-05	1.25e-05	3.125e-06	0.000240625	119.996	0.013	0	0.013	0.006	0.0015	0.1155	1199.96	0.13	0	0.13	0.06	0.015	1.155
	1	original	1	60x8 weeks	PCR90	M	VAC70	75	Unvaccinated	0.249992	3.02083e-05	2.08333e-06	3.22917e-05	1.04167e-05	8.33333e-06	0.000220833	119.996	0.0145	0.001	0.0155	0.005	0.004	0.106	1199.96	0.145	0.01	0.155	0.05	0.04	1.06
	1	original	1.2	60x8 weeks	PCR90	M	VAC70	75	Unvaccinated	0.249984	2.70833e-05	1.04167e-05	3.75e-05	1.45833e-05	1.14583e-05	0.00023125	119.993	0.013	0.005	0.018	0.007	0.0055	0.111	1199.92	0.13	0.05	0.18	0.07	0.055	1.11
	1	alpha	0.6	60x8 weeks	PCR90	M	VAC70	75	Unvaccinated	0.24998	3.22917e-05	9.375e-06	4.16667e-05	2.08333e-05	1.35417e-05	0.000233333	119.99	0.0155	0.0045	0.02	0.01	0.0065	0.112	1199.9	0.155	0.045	0.2	0.1	0.065	1.12
	1	alpha	1	60x8 weeks	PCR90	M	VAC70	75	Unvaccinated	0.24996	3.54167e-05	6.04167e-05	9.58333e-05	4.27083e-05	1.97917e-05	0.000245833	119.981	0.017	0.029	0.046	0.0205	0.0095	0.118	1199.81	0.17	0.29	0.46	0.205	0.095	1.18
	1	alpha	1.2	60x8 weeks	PCR90	M	VAC70	75	Unvaccinated	0.249947	3.02083e-05	5.625e-05	8.64583e-05	3.64583e-05	2.39583e-05	0.00024375	119.975	0.0145	0.027	0.0415	0.0175	0.0115	0.117	1199.74	0.145	0.27	0.415	0.175	0.115	1.17
	1	delta	0.6	60x8 weeks	PCR90	M	VAC70	75	Unvaccinated	0.249943	3.85417e-05	9.0625e-05	0.000129167	6.77083e-05	2.5e-05	0.000219792	119.972	0.0185	0.0435	0.062	0.0325	0.012	0.1055	1199.72	0.185	0.435	0.62	0.325	0.12	1.055
	1	delta	1	60x8 weeks	PCR90	M	VAC70	75	Unvaccinated	0.249851	3.125e-05	0.000444792	0.000476042	0.000247917	7.91667e-05	0.000248958	119.928	0.015	0.2135	0.2285	0.119	0.038	0.1195	1199.29	0.15	2.135	2.285	1.19	0.38	1.195
	1	delta	1.2	60x8 weeks	PCR90	M	VAC70	75	Unvaccinated	0.249841	3.75e-05	0.000544792	0.000582292	0.000298958	7.70833e-05	0.000238542	119.924	0.018	0.2615	0.2795	0.1435	0.037	0.1145	1199.23	0.18	2.615	2.795	1.435	0.37	1.145
	1	original	0.6	60x8 weeks	PCR90	M	VAC70	100	Unvaccinated	0	2.29167e-05	0	2.29167e-05	1.875e-05	0	0	0	0.011	0	0.011	0.009	0	0	0	0.11	0	0.11	0.09	0	0
	1	original	1	60x8 weeks	PCR90	M	VAC70	100	Unvaccinated	0	3.22917e-05	1.04167e-06	3.33333e-05	1.45833e-05	0	0	0	0.0155	0.0005	0.016	0.007	0	0	0	0.155	0.005	0.16	0.07	0	0
	1	original	1.2	60x8 weeks	PCR90	M	VAC70	100	Unvaccinated	0	1.77083e-05	0	1.77083e-05	1.04167e-05	0	0	0	0.0085	0	0.0085	0.005	0	0	0	0.085	0	0.085	0.05	0	0
	1	alpha	0.6	60x8 weeks	PCR90	M	VAC70	100	Unvaccinated	0	2.5e-05	4.16667e-06	2.91667e-05	2.08333e-05	0	0	0	0.012	0.002	0.014	0.01	0	0	0	0.12	0.02	0.14	0.1	0	0
	1	alpha	1	60x8 weeks	PCR90	M	VAC70	100	Unvaccinated	0	2.1875e-05	9.375e-06	3.125e-05	1.97917e-05	0	0	0	0.0105	0.0045	0.015	0.0095	0	0	0	0.105	0.045	0.15	0.095	0	0
	1	alpha	1.2	60x8 weeks	PCR90	M	VAC70	100	Unvaccinated	0	2.1875e-05	1.14583e-05	3.33333e-05	1.45833e-05	0	0	0	0.0105	0.0055	0.016	0.007	0	0	0	0.105	0.055	0.16	0.07	0	0
	1	delta	0.6	60x8 weeks	PCR90	M	VAC70	100	Unvaccinated	0	3.33333e-05	1.66667e-05	5e-05	2.91667e-05	0	0	0	0.016	0.008	0.024	0.014	0	0	0	0.16	0.08	0.24	0.14	0	0
	1	delta	1	60x8 weeks	PCR90	M	VAC70	100	Unvaccinated	0	2.70833e-05	4.375e-05	7.08333e-05	4.6875e-05	0	0	0	0.013	0.021	0.034	0.0225	0	0	0	0.13	0.21	0.34	0.225	0	0
	1	delta	1.2	60x8 weeks	PCR90	M	VAC70	100	Unvaccinated	0	2.29167e-05	0.000133333	0.00015625	0.0001	0	0	0	0.011	0.064	0.075	0.048	0	0	0	0.11	0.64	0.75	0.48	0	0
	1	original	0.6	60x8 weeks	PCR90	M	VAC50	25	Unvaccinated	0.749935	6.14583e-05	3.22917e-05	9.375e-05	2.60417e-05	4.0625e-05	0.000744792	359.969	0.0295	0.0155	0.045	0.0125	0.0195	0.3575	3599.69	0.295	0.155	0.45	0.125	0.195	3.575
	1	original	1	60x8 weeks	PCR90	M	VAC50	25	Unvaccinated	0.749954	4.89583e-05	2.39583e-05	7.29167e-05	1.77083e-05	3.33333e-05	0.000759375	359.978	0.0235	0.0115	0.035	0.0085	0.016	0.3645	3599.78	0.235	0.115	0.35	0.085	0.16	3.645
	1	original	1.2	60x8 weeks	PCR90	M	VAC50	25	Unvaccinated	0.749899	5.9375e-05	0.000101042	0.000160417	5.83333e-05	4.89583e-05	0.000771875	359.952	0.0285	0.0485	0.077	0.028	0.0235	0.3705	3599.51	0.285	0.485	0.77	0.28	0.235	3.705
	1	alpha	0.6	60x8 weeks	PCR90	M	VAC50	25	Unvaccinated	0.749819	7.29167e-05	0.000153125	0.000226042	9.58333e-05	8.75e-05	0.000789583	359.913	0.035	0.0735	0.1085	0.046	0.042	0.379	3599.13	0.35	0.735	1.085	0.46	0.42	3.79
	1	alpha	1	60x8 weeks	PCR90	M	VAC50	25	Unvaccinated	0.749549	6.77083e-05	0.000658333	0.000726042	0.000278125	0.000283333	0.000728125	359.784	0.0325	0.316	0.3485	0.1335	0.136	0.3495	3597.84	0.325	3.16	3.485	1.335	1.36	3.495
	1	alpha	1.2	60x8 weeks	PCR90	M	VAC50	25	Unvaccinated	0.749323	6.66667e-05	0.000914583	0.00098125	0.000427083	0.000348958	0.000786458	359.675	0.032	0.439	0.471	0.205	0.1675	0.3775	3596.75	0.32	4.39	4.71	2.05	1.675	3.775
	1	delta	0.6	60x8 weeks	PCR90	M	VAC50	25	Unvaccinated	0.749046	7.91667e-05	0.00136042	0.00143958	0.000645833	0.0005	0.000775	359.542	0.038	0.653	0.691	0.31	0.24	0.372	3595.42	0.38	6.53	6.91	3.1	2.4	3.72
	1	delta	1	60x8 weeks	PCR90	M	VAC50	25	Unvaccinated	0.748258	6.25e-05	0.00240833	0.00247083	0.00119583	0.000859375	0.000795833	359.164	0.03	1.156	1.186	0.574	0.4125	0.382	3591.64	0.3	11.56	11.86	5.74	4.125	3.82
	1	delta	1.2	60x8 weeks	PCR90	M	VAC50	25	Unvaccinated	0.748182	6.5625e-05	0.00276875	0.00283438	0.00124167	0.000955208	0.000738542	359.127	0.0315	1.329	1.3605	0.596	0.4585	0.3545	3591.28	0.315	13.29	13.605	5.96	4.585	3.545
	1	original	0.6	60x8 weeks	PCR90	M	VAC50	50	Unvaccinated	0.499945	6.04167e-05	3.33333e-05	9.375e-05	4.16667e-05	2.70833e-05	0.000491667	239.974	0.029	0.016	0.045	0.02	0.013	0.236	2399.74	0.29	0.16	0.45	0.2	0.13	2.36
	1	original	1	60x8 weeks	PCR90	M	VAC50	50	Unvaccinated	0.499969	5e-05	2.08333e-05	7.08333e-05	2.08333e-05	2.08333e-05	0.0005	239.985	0.024	0.01	0.034	0.01	0.01	0.24	2399.85	0.24	0.1	0.34	0.1	0.1	2.4
	1	original	1.2	60x8 weeks	PCR90	M	VAC50	50	Unvaccinated	0.499966	4.6875e-05	1.97917e-05	6.66667e-05	1.77083e-05	2.60417e-05	0.000510417	239.983	0.0225	0.0095	0.032	0.0085	0.0125	0.245	2399.84	0.225	0.095	0.32	0.085	0.125	2.45
	1	alpha	0.6	60x8 weeks	PCR90	M	VAC50	50	Unvaccinated	0.499951	4.79167e-05	5.3125e-05	0.000101042	4.16667e-05	2.5e-05	0.0004625	239.976	0.023	0.0255	0.0485	0.02	0.012	0.222	2399.76	0.23	0.255	0.485	0.2	0.12	2.22
	1	alpha	1	60x8 weeks	PCR90	M	VAC50	50	Unvaccinated	0.499945	4.16667e-05	8.75e-05	0.000129167	5e-05	3.64583e-05	0.000525	239.974	0.02	0.042	0.062	0.024	0.0175	0.252	2399.74	0.2	0.42	0.62	0.24	0.175	2.52
	1	alpha	1.2	60x8 weeks	PCR90	M	VAC50	50	Unvaccinated	0.499632	6.66667e-05	0.000588542	0.000655208	0.000316667	0.000176042	0.00053125	239.823	0.032	0.2825	0.3145	0.152	0.0845	0.255	2398.24	0.32	2.825	3.145	1.52	0.845	2.55
	1	delta	0.6	60x8 weeks	PCR90	M	VAC50	50	Unvaccinated	0.499647	5.72917e-05	0.000603125	0.000660417	0.000323958	0.000173958	0.000521875	239.831	0.0275	0.2895	0.317	0.1555	0.0835	0.2505	2398.3	0.275	2.895	3.17	1.555	0.835	2.505
	1	delta	1	60x8 weeks	PCR90	M	VAC50	50	Unvaccinated	0.498928	5.3125e-05	0.00218438	0.0022375	0.00114688	0.000514583	0.000525	239.486	0.0255	1.0485	1.074	0.5505	0.247	0.252	2394.86	0.255	10.485	10.74	5.505	2.47	2.52
	1	delta	1.2	60x8 weeks	PCR90	M	VAC50	50	Unvaccinated	0.498641	6.77083e-05	0.00281146	0.00287917	0.00145104	0.000647917	0.000489583	239.347	0.0325	1.3495	1.382	0.6965	0.311	0.235	2393.47	0.325	13.495	13.82	6.965	3.11	2.35
	1	original	0.6	60x8 weeks	PCR90	M	VAC50	75	Unvaccinated	0.249978	3.95833e-05	8.33333e-06	4.79167e-05	1.5625e-05	1.14583e-05	0.000221875	119.99	0.019	0.004	0.023	0.0075	0.0055	0.1065	1199.89	0.19	0.04	0.23	0.075	0.055	1.065
	1	original	1	60x8 weeks	PCR90	M	VAC50	75	Unvaccinated	0.24998	4.16667e-05	1.25e-05	5.41667e-05	1.66667e-05	1.77083e-05	0.000275	119.99	0.02	0.006	0.026	0.008	0.0085	0.132	1199.9	0.2	0.06	0.26	0.08	0.085	1.32
	1	original	1.2	60x8 weeks	PCR90	M	VAC50	75	Unvaccinated	0.249975	5.10417e-05	1.14583e-05	6.25e-05	3.22917e-05	8.33333e-06	0.000261458	119.988	0.0245	0.0055	0.03	0.0155	0.004	0.1255	1199.88	0.245	0.055	0.3	0.155	0.04	1.255
	1	alpha	0.6	60x8 weeks	PCR90	M	VAC50	75	Unvaccinated	0.249975	3.33333e-05	1.97917e-05	5.3125e-05	2.70833e-05	1.35417e-05	0.000272917	119.988	0.016	0.0095	0.0255	0.013	0.0065	0.131	1199.88	0.16	0.095	0.255	0.13	0.065	1.31
	1	alpha	1	60x8 weeks	PCR90	M	VAC50	75	Unvaccinated	0.249959	4.89583e-05	7.70833e-05	0.000126042	6.45833e-05	2.39583e-05	0.000258333	119.981	0.0235	0.037	0.0605	0.031	0.0115	0.124	1199.81	0.235	0.37	0.605	0.31	0.115	1.24
	1	alpha	1.2	60x8 weeks	PCR90	M	VAC50	75	Unvaccinated	0.249925	5e-05	0.000185417	0.000235417	0.000132292	3.125e-05	0.000229167	119.964	0.024	0.089	0.113	0.0635	0.015	0.11	1199.64	0.24	0.89	1.13	0.635	0.15	1.1
	1	delta	0.6	60x8 weeks	PCR90	M	VAC50	75	Unvaccinated	0.249871	5e-05	0.000320833	0.000370833	0.000228125	5.20833e-05	0.00023125	119.938	0.024	0.154	0.178	0.1095	0.025	0.111	1199.38	0.24	1.54	1.78	1.095	0.25	1.11
	1	delta	1	60x8 weeks	PCR90	M	VAC50	75	Unvaccinated	0.24963	5.10417e-05	0.00125312	0.00130417	0.000779167	0.000165625	0.000235417	119.823	0.0245	0.6015	0.626	0.374	0.0795	0.113	1198.22	0.245	6.015	6.26	3.74	0.795	1.13
	1	delta	1.2	60x8 weeks	PCR90	M	VAC50	75	Unvaccinated	0.249776	5.41667e-05	0.00110521	0.00115938	0.00058125	0.000123958	0.000253125	119.892	0.026	0.5305	0.5565	0.279	0.0595	0.1215	1198.92	0.26	5.305	5.565	2.79	0.595	1.215
	1	original	0.6	60x8 weeks	PCR90	M	VAC50	100	Unvaccinated	0	4.89583e-05	5.20833e-06	5.41667e-05	3.4375e-05	0	0	0	0.0235	0.0025	0.026	0.0165	0	0	0	0.235	0.025	0.26	0.165	0	0
	1	original	1	60x8 weeks	PCR90	M	VAC50	100	Unvaccinated	0	2.60417e-05	1.04167e-06	2.70833e-05	1.35417e-05	0	0	0	0.0125	0.0005	0.013	0.0065	0	0	0	0.125	0.005	0.13	0.065	0	0
	1	original	1.2	60x8 weeks	PCR90	M	VAC50	100	Unvaccinated	0	3.4375e-05	0	3.4375e-05	1.875e-05	0	0	0	0.0165	0	0.0165	0.009	0	0	0	0.165	0	0.165	0.09	0	0
	1	alpha	0.6	60x8 weeks	PCR90	M	VAC50	100	Unvaccinated	0	3.64583e-05	9.375e-06	4.58333e-05	3.02083e-05	0	0	0	0.0175	0.0045	0.022	0.0145	0	0	0	0.175	0.045	0.22	0.145	0	0
	1	alpha	1	60x8 weeks	PCR90	M	VAC50	100	Unvaccinated	0	3.02083e-05	3.4375e-05	6.45833e-05	3.64583e-05	0	0	0	0.0145	0.0165	0.031	0.0175	0	0	0	0.145	0.165	0.31	0.175	0	0
	1	alpha	1.2	60x8 weeks	PCR90	M	VAC50	100	Unvaccinated	0	2.39583e-05	4.16667e-05	6.5625e-05	3.4375e-05	0	0	0	0.0115	0.02	0.0315	0.0165	0	0	0	0.115	0.2	0.315	0.165	0	0
	1	delta	0.6	60x8 weeks	PCR90	M	VAC50	100	Unvaccinated	0	5e-05	0.000158333	0.000208333	0.000119792	0	0	0	0.024	0.076	0.1	0.0575	0	0	0	0.24	0.76	1	0.575	0	0
	1	delta	1	60x8 weeks	PCR90	M	VAC50	100	Unvaccinated	0	4.0625e-05	0.00070625	0.000746875	0.00046875	0	0	0	0.0195	0.339	0.3585	0.225	0	0	0	0.195	3.39	3.585	2.25	0	0
	1	delta	1.2	60x8 weeks	PCR90	M	VAC50	100	Unvaccinated	0	5e-05	0.00110729	0.00115729	0.00071875	0	0	0	0.024	0.5315	0.5555	0.345	0	0	0	0.24	5.315	5.555	3.45	0	0
	1	original	0.6	60x8 weeks	Ag80	Daily	NOVAC	0	Unvaccinated	4.9995	7.29167e-05	1.25e-05	8.54167e-05	3.125e-06	7.91667e-05	0.100328	2399.76	0.035	0.006	0.041	0.0015	0.038	48.1575	23997.6	0.35	0.06	0.41	0.015	0.38	481.575
	1	original	1	60x8 weeks	Ag80	Daily	NOVAC	0	Unvaccinated	4.99941	6.77083e-05	1.875e-05	8.64583e-05	4.16667e-06	8.54167e-05	0.100559	2399.72	0.0325	0.009	0.0415	0.002	0.041	48.2685	23997.2	0.325	0.09	0.415	0.02	0.41	482.685
	1	original	1.2	60x8 weeks	Ag80	Daily	NOVAC	0	Unvaccinated	4.9994	6.04167e-05	2.29167e-05	8.33333e-05	2.08333e-06	8.85417e-05	0.0998594	2399.71	0.029	0.011	0.04	0.001	0.0425	47.9325	23997.1	0.29	0.11	0.4	0.01	0.425	479.325
	1	alpha	0.6	60x8 weeks	Ag80	Daily	NOVAC	0	Unvaccinated	4.99937	7.5e-05	1.25e-05	8.75e-05	4.16667e-06	9.16667e-05	0.100158	2399.7	0.036	0.006	0.042	0.002	0.044	48.076	23997	0.36	0.06	0.42	0.02	0.44	480.76
	1	alpha	1	60x8 weeks	Ag80	Daily	NOVAC	0	Unvaccinated	4.99906	7.8125e-05	5e-05	0.000128125	3.125e-06	0.0001375	0.0998396	2399.55	0.0375	0.024	0.0615	0.0015	0.066	47.923	23995.5	0.375	0.24	0.615	0.015	0.66	479.23
	1	alpha	1.2	60x8 weeks	Ag80	Daily	NOVAC	0	Unvaccinated	4.99926	6.04167e-05	3.75e-05	9.79167e-05	1.04167e-06	0.000109375	0.0994344	2399.64	0.029	0.018	0.047	0.0005	0.0525	47.7285	23996.4	0.29	0.18	0.47	0.005	0.525	477.285
	1	delta	0.6	60x8 weeks	Ag80	Daily	NOVAC	0	Unvaccinated	4.9989	9.16667e-05	5.72917e-05	0.000148958	5.20833e-06	0.000158333	0.100129	2399.47	0.044	0.0275	0.0715	0.0025	0.076	48.062	23994.7	0.44	0.275	0.715	0.025	0.76	480.62
	1	delta	1	60x8 weeks	Ag80	Daily	NOVAC	0	Unvaccinated	4.99882	6.25e-05	9.47917e-05	0.000157292	3.125e-06	0.000160417	0.0996927	2399.43	0.03	0.0455	0.0755	0.0015	0.077	47.8525	23994.3	0.3	0.455	0.755	0.015	0.77	478.525
	1	delta	1.2	60x8 weeks	Ag80	Daily	NOVAC	0	Unvaccinated	4.99857	7.29167e-05	0.000153125	0.000226042	7.29167e-06	0.000225	0.0995646	2399.31	0.035	0.0735	0.1085	0.0035	0.108	47.791	23993.1	0.35	0.735	1.085	0.035	1.08	477.91
	1	original	0.6	60x8 weeks	Ag80	Daily	VAC95	25	Unvaccinated	3.74965	5.41667e-05	7.29167e-06	6.14583e-05	1.04167e-06	5.52083e-05	0.0751062	1799.83	0.026	0.0035	0.0295	0.0005	0.0265	36.051	17998.3	0.26	0.035	0.295	0.005	0.265	360.51
	1	original	1	60x8 weeks	Ag80	Daily	VAC95	25	Unvaccinated	3.74966	4.58333e-05	6.25e-06	5.20833e-05	0	5.3125e-05	0.0748698	1799.83	0.022	0.003	0.025	0	0.0255	35.9375	17998.3	0.22	0.03	0.25	0	0.255	359.375
	1	original	1.2	60x8 weeks	Ag80	Daily	VAC95	25	Unvaccinated	3.74959	5.41667e-05	9.375e-06	6.35417e-05	5.20833e-06	6.25e-05	0.0750177	1799.8	0.026	0.0045	0.0305	0.0025	0.03	36.0085	17998	0.26	0.045	0.305	0.025	0.3	360.085
	1	alpha	0.6	60x8 weeks	Ag80	Daily	VAC95	25	Unvaccinated	3.7496	5.72917e-05	4.16667e-06	6.14583e-05	3.125e-06	5.9375e-05	0.0752823	1799.81	0.0275	0.002	0.0295	0.0015	0.0285	36.1355	17998.1	0.275	0.02	0.295	0.015	0.285	361.355
	1	alpha	1	60x8 weeks	Ag80	Daily	VAC95	25	Unvaccinated	3.74954	4.27083e-05	2.8125e-05	7.08333e-05	2.08333e-06	6.875e-05	0.0753979	1799.78	0.0205	0.0135	0.034	0.001	0.033	36.191	17997.8	0.205	0.135	0.34	0.01	0.33	361.91
	1	alpha	1.2	60x8 weeks	Ag80	Daily	VAC95	25	Unvaccinated	3.7495	5.20833e-05	2.60417e-05	7.8125e-05	6.25e-06	7.91667e-05	0.0754792	1799.76	0.025	0.0125	0.0375	0.003	0.038	36.23	17997.6	0.25	0.125	0.375	0.03	0.38	362.3
	1	delta	0.6	60x8 weeks	Ag80	Daily	VAC95	25	Unvaccinated	3.74946	5.10417e-05	2.29167e-05	7.39583e-05	2.08333e-06	7.39583e-05	0.0748354	1799.74	0.0245	0.011	0.0355	0.001	0.0355	35.921	17997.4	0.245	0.11	0.355	0.01	0.355	359.21
	1	delta	1	60x8 weeks	Ag80	Daily	VAC95	25	Unvaccinated	3.74911	6.77083e-05	6.77083e-05	0.000135417	1.25e-05	0.000133333	0.074925	1799.57	0.0325	0.0325	0.065	0.006	0.064	35.964	17995.7	0.325	0.325	0.65	0.06	0.64	359.64
	1	delta	1.2	60x8 weeks	Ag80	Daily	VAC95	25	Unvaccinated	3.74906	5.625e-05	0.000117708	0.000173958	8.33333e-06	0.000153125	0.0750938	1799.55	0.027	0.0565	0.0835	0.004	0.0735	36.045	17995.5	0.27	0.565	0.835	0.04	0.735	360.45
	1	original	0.6	60x8 weeks	Ag80	Daily	VAC95	50	Unvaccinated	2.49979	3.22917e-05	4.16667e-06	3.64583e-05	0	3.54167e-05	0.0497219	1199.9	0.0155	0.002	0.0175	0	0.017	23.8665	11999	0.155	0.02	0.175	0	0.17	238.665
	1	original	1	60x8 weeks	Ag80	Daily	VAC95	50	Unvaccinated	2.49976	4.27083e-05	1.04167e-06	4.375e-05	3.125e-06	3.85417e-05	0.0502344	1199.88	0.0205	0.0005	0.021	0.0015	0.0185	24.1125	11998.8	0.205	0.005	0.21	0.015	0.185	241.125
	1	original	1.2	60x8 weeks	Ag80	Daily	VAC95	50	Unvaccinated	2.49963	4.16667e-05	6.25e-06	4.79167e-05	3.125e-06	5.20833e-05	0.04995	1199.82	0.02	0.003	0.023	0.0015	0.025	23.976	11998.2	0.2	0.03	0.23	0.015	0.25	239.76
	1	alpha	0.6	60x8 weeks	Ag80	Daily	VAC95	50	Unvaccinated	2.49975	3.64583e-05	3.125e-06	3.95833e-05	2.08333e-06	4.16667e-05	0.0500333	1199.88	0.0175	0.0015	0.019	0.001	0.02	24.016	11998.8	0.175	0.015	0.19	0.01	0.2	240.16
	1	alpha	1	60x8 weeks	Ag80	Daily	VAC95	50	Unvaccinated	2.49978	3.22917e-05	6.25e-06	3.85417e-05	2.08333e-06	3.4375e-05	0.0501104	1199.89	0.0155	0.003	0.0185	0.001	0.0165	24.053	11998.9	0.155	0.03	0.185	0.01	0.165	240.53
	1	alpha	1.2	60x8 weeks	Ag80	Daily	VAC95	50	Unvaccinated	2.49973	3.95833e-05	1.97917e-05	5.9375e-05	5.20833e-06	4.16667e-05	0.0499427	1199.87	0.019	0.0095	0.0285	0.0025	0.02	23.9725	11998.7	0.19	0.095	0.285	0.025	0.2	239.725
	1	delta	0.6	60x8 weeks	Ag80	Daily	VAC95	50	Unvaccinated	2.49972	3.85417e-05	1.04167e-05	4.89583e-05	4.16667e-06	4.375e-05	0.0503406	1199.86	0.0185	0.005	0.0235	0.002	0.021	24.1635	11998.6	0.185	0.05	0.235	0.02	0.21	241.635
	1	delta	1	60x8 weeks	Ag80	Daily	VAC95	50	Unvaccinated	2.49943	4.47917e-05	4.27083e-05	8.75e-05	6.25e-06	8.22917e-05	0.0501187	1199.72	0.0215	0.0205	0.042	0.003	0.0395	24.057	11997.2	0.215	0.205	0.42	0.03	0.395	240.57
	1	delta	1.2	60x8 weeks	Ag80	Daily	VAC95	50	Unvaccinated	2.49941	4.47917e-05	5.20833e-05	9.6875e-05	1.14583e-05	8.85417e-05	0.0497729	1199.72	0.0215	0.025	0.0465	0.0055	0.0425	23.891	11997.2	0.215	0.25	0.465	0.055	0.425	238.91
	1	original	0.6	60x8 weeks	Ag80	Daily	VAC95	75	Unvaccinated	1.24987	2.60417e-05	1.04167e-06	2.70833e-05	2.08333e-06	1.875e-05	0.0249667	599.938	0.0125	0.0005	0.013	0.001	0.009	11.984	5999.38	0.125	0.005	0.13	0.01	0.09	119.84
	1	original	1	60x8 weeks	Ag80	Daily	VAC95	75	Unvaccinated	1.24989	2.08333e-05	1.04167e-06	2.1875e-05	3.125e-06	1.5625e-05	0.0249927	599.946	0.01	0.0005	0.0105	0.0015	0.0075	11.9965	5999.46	0.1	0.005	0.105	0.015	0.075	119.965
	1	original	1.2	60x8 weeks	Ag80	Daily	VAC95	75	Unvaccinated	1.24985	2.70833e-05	3.125e-06	3.02083e-05	5.20833e-06	2.1875e-05	0.0249875	599.927	0.013	0.0015	0.0145	0.0025	0.0105	11.994	5999.27	0.13	0.015	0.145	0.025	0.105	119.94
	1	alpha	0.6	60x8 weeks	Ag80	Daily	VAC95	75	Unvaccinated	1.2499	2.29167e-05	5.20833e-06	2.8125e-05	3.125e-06	1.875e-05	0.0253552	599.951	0.011	0.0025	0.0135	0.0015	0.009	12.1705	5999.51	0.11	0.025	0.135	0.015	0.09	121.705
	1	alpha	1	60x8 weeks	Ag80	Daily	VAC95	75	Unvaccinated	1.24981	2.5e-05	4.16667e-06	2.91667e-05	2.08333e-06	2.70833e-05	0.0249187	599.909	0.012	0.002	0.014	0.001	0.013	11.961	5999.1	0.12	0.02	0.14	0.01	0.13	119.61
	1	alpha	1.2	60x8 weeks	Ag80	Daily	VAC95	75	Unvaccinated	1.24995	9.375e-06	1.04167e-06	1.04167e-05	2.08333e-06	8.33333e-06	0.0251281	599.975	0.0045	0.0005	0.005	0.001	0.004	12.0615	5999.75	0.045	0.005	0.05	0.01	0.04	120.615
	1	delta	0.6	60x8 weeks	Ag80	Daily	VAC95	75	Unvaccinated	1.24986	2.29167e-05	8.33333e-06	3.125e-05	3.125e-06	2.39583e-05	0.025099	599.935	0.011	0.004	0.015	0.0015	0.0115	12.0475	5999.35	0.11	0.04	0.15	0.015	0.115	120.475
	1	delta	1	60x8 weeks	Ag80	Daily	VAC95	75	Unvaccinated	1.24981	1.97917e-05	1.77083e-05	3.75e-05	6.25e-06	3.125e-05	0.024999	599.907	0.0095	0.0085	0.018	0.003	0.015	11.9995	5999.06	0.095	0.085	0.18	0.03	0.15	119.995
	1	delta	1.2	60x8 weeks	Ag80	Daily	VAC95	75	Unvaccinated	1.24962	3.75e-05	4.58333e-05	8.33333e-05	1.14583e-05	6.14583e-05	0.0248729	599.816	0.018	0.022	0.04	0.0055	0.0295	11.939	5998.16	0.18	0.22	0.4	0.055	0.295	119.39
	1	original	0.6	60x8 weeks	Ag80	Daily	VAC95	100	Unvaccinated	0	4.16667e-06	0	4.16667e-06	4.16667e-06	0	0	0	0.002	0	0.002	0.002	0	0	0	0.02	0	0.02	0.02	0	0
	1	original	1	60x8 weeks	Ag80	Daily	VAC95	100	Unvaccinated	0	4.16667e-06	0	4.16667e-06	2.08333e-06	0	0	0	0.002	0	0.002	0.001	0	0	0	0.02	0	0.02	0.01	0	0
	1	original	1.2	60x8 weeks	Ag80	Daily	VAC95	100	Unvaccinated	0	5.20833e-06	1.04167e-06	6.25e-06	5.20833e-06	0	0	0	0.0025	0.0005	0.003	0.0025	0	0	0	0.025	0.005	0.03	0.025	0	0
	1	alpha	0.6	60x8 weeks	Ag80	Daily	VAC95	100	Unvaccinated	0	6.25e-06	0	6.25e-06	4.16667e-06	0	0	0	0.003	0	0.003	0.002	0	0	0	0.03	0	0.03	0.02	0	0
	1	alpha	1	60x8 weeks	Ag80	Daily	VAC95	100	Unvaccinated	0	5.20833e-06	1.04167e-06	6.25e-06	1.04167e-06	0	0	0	0.0025	0.0005	0.003	0.0005	0	0	0	0.025	0.005	0.03	0.005	0	0
	1	alpha	1.2	60x8 weeks	Ag80	Daily	VAC95	100	Unvaccinated	0	6.25e-06	0	6.25e-06	0	0	0	0	0.003	0	0.003	0	0	0	0	0.03	0	0.03	0	0	0
	1	delta	0.6	60x8 weeks	Ag80	Daily	VAC95	100	Unvaccinated	0	6.25e-06	1.04167e-06	7.29167e-06	4.16667e-06	0	0	0	0.003	0.0005	0.0035	0.002	0	0	0	0.03	0.005	0.035	0.02	0	0
	1	delta	1	60x8 weeks	Ag80	Daily	VAC95	100	Unvaccinated	0	9.375e-06	8.33333e-06	1.77083e-05	1.14583e-05	0	0	0	0.0045	0.004	0.0085	0.0055	0	0	0	0.045	0.04	0.085	0.055	0	0
	1	delta	1.2	60x8 weeks	Ag80	Daily	VAC95	100	Unvaccinated	0	6.25e-06	1.04167e-06	7.29167e-06	4.16667e-06	0	0	0	0.003	0.0005	0.0035	0.002	0	0	0	0.03	0.005	0.035	0.02	0	0
	1	original	0.6	60x8 weeks	Ag80	Daily	VAC70	25	Unvaccinated	3.74956	6.14583e-05	7.29167e-06	6.875e-05	2.08333e-06	6.35417e-05	0.0744188	1799.79	0.0295	0.0035	0.033	0.001	0.0305	35.721	17997.9	0.295	0.035	0.33	0.01	0.305	357.21
	1	original	1	60x8 weeks	Ag80	Daily	VAC70	25	Unvaccinated	3.7495	6.35417e-05	1.04167e-05	7.39583e-05	4.16667e-06	7.39583e-05	0.0752375	1799.76	0.0305	0.005	0.0355	0.002	0.0355	36.114	17997.6	0.305	0.05	0.355	0.02	0.355	361.14
	1	original	1.2	60x8 weeks	Ag80	Daily	VAC70	25	Unvaccinated	3.74962	5.3125e-05	1.66667e-05	6.97917e-05	8.33333e-06	6.35417e-05	0.074999	1799.82	0.0255	0.008	0.0335	0.004	0.0305	35.9995	17998.2	0.255	0.08	0.335	0.04	0.305	359.995
	1	alpha	0.6	60x8 weeks	Ag80	Daily	VAC70	25	Unvaccinated	3.74945	6.5625e-05	1.77083e-05	8.33333e-05	5.20833e-06	8.02083e-05	0.0751385	1799.74	0.0315	0.0085	0.04	0.0025	0.0385	36.0665	17997.4	0.315	0.085	0.4	0.025	0.385	360.665
	1	alpha	1	60x8 weeks	Ag80	Daily	VAC70	25	Unvaccinated	3.74941	5.625e-05	3.54167e-05	9.16667e-05	4.16667e-06	8.75e-05	0.0748292	1799.72	0.027	0.017	0.044	0.002	0.042	35.918	17997.2	0.27	0.17	0.44	0.02	0.42	359.18
	1	alpha	1.2	60x8 weeks	Ag80	Daily	VAC70	25	Unvaccinated	3.74945	5.625e-05	3.54167e-05	9.16667e-05	4.16667e-06	8.75e-05	0.0747448	1799.74	0.027	0.017	0.044	0.002	0.042	35.8775	17997.4	0.27	0.17	0.44	0.02	0.42	358.775
	1	delta	0.6	60x8 weeks	Ag80	Daily	VAC70	25	Unvaccinated	3.74924	6.5625e-05	5.20833e-05	0.000117708	1.04167e-05	0.00010625	0.0743135	1799.64	0.0315	0.025	0.0565	0.005	0.051	35.6705	17996.4	0.315	0.25	0.565	0.05	0.51	356.705
	1	delta	1	60x8 weeks	Ag80	Daily	VAC70	25	Unvaccinated	3.74941	4.27083e-05	4.79167e-05	9.0625e-05	7.29167e-06	8.85417e-05	0.0749094	1799.72	0.0205	0.023	0.0435	0.0035	0.0425	35.9565	17997.2	0.205	0.23	0.435	0.035	0.425	359.565
	1	delta	1.2	60x8 weeks	Ag80	Daily	VAC70	25	Unvaccinated	3.74903	5.41667e-05	0.00011875	0.000172917	2.08333e-05	0.000144792	0.0750187	1799.54	0.026	0.057	0.083	0.01	0.0695	36.009	17995.3	0.26	0.57	0.83	0.1	0.695	360.09
	1	original	0.6	60x8 weeks	Ag80	Daily	VAC70	50	Unvaccinated	2.49983	3.33333e-05	4.16667e-06	3.75e-05	7.29167e-06	2.39583e-05	0.0501375	1199.92	0.016	0.002	0.018	0.0035	0.0115	24.066	11999.2	0.16	0.02	0.18	0.035	0.115	240.66
	1	original	1	60x8 weeks	Ag80	Daily	VAC70	50	Unvaccinated	2.49969	5.625e-05	7.29167e-06	6.35417e-05	7.29167e-06	4.6875e-05	0.0500167	1199.85	0.027	0.0035	0.0305	0.0035	0.0225	24.008	11998.5	0.27	0.035	0.305	0.035	0.225	240.08
	1	original	1.2	60x8 weeks	Ag80	Daily	VAC70	50	Unvaccinated	2.49964	6.5625e-05	4.16667e-06	6.97917e-05	5.20833e-06	5.52083e-05	0.0496042	1199.83	0.0315	0.002	0.0335	0.0025	0.0265	23.81	11998.3	0.315	0.02	0.335	0.025	0.265	238.1
	1	alpha	0.6	60x8 weeks	Ag80	Daily	VAC70	50	Unvaccinated	2.4997	5e-05	7.29167e-06	5.72917e-05	1.04167e-05	4.16667e-05	0.0497937	1199.86	0.024	0.0035	0.0275	0.005	0.02	23.901	11998.5	0.24	0.035	0.275	0.05	0.2	239.01
	1	alpha	1	60x8 weeks	Ag80	Daily	VAC70	50	Unvaccinated	2.49956	6.45833e-05	1.14583e-05	7.60417e-05	1.04167e-05	6.25e-05	0.0500365	1199.79	0.031	0.0055	0.0365	0.005	0.03	24.0175	11997.9	0.31	0.055	0.365	0.05	0.3	240.175
	1	alpha	1.2	60x8 weeks	Ag80	Daily	VAC70	50	Unvaccinated	2.49958	3.95833e-05	3.02083e-05	6.97917e-05	6.25e-06	6.04167e-05	0.0500792	1199.8	0.019	0.0145	0.0335	0.003	0.029	24.038	11998	0.19	0.145	0.335	0.03	0.29	240.38
	1	delta	0.6	60x8 weeks	Ag80	Daily	VAC70	50	Unvaccinated	2.49955	5.3125e-05	4.58333e-05	9.89583e-05	2.29167e-05	6.97917e-05	0.0497375	1199.79	0.0255	0.022	0.0475	0.011	0.0335	23.874	11997.9	0.255	0.22	0.475	0.11	0.335	238.74
	1	delta	1	60x8 weeks	Ag80	Daily	VAC70	50	Unvaccinated	2.49875	5.9375e-05	0.000208333	0.000267708	5.625e-05	0.000180208	0.0499313	1199.4	0.0285	0.1	0.1285	0.027	0.0865	23.967	11994	0.285	1	1.285	0.27	0.865	239.67
	1	delta	1.2	60x8 weeks	Ag80	Daily	VAC70	50	Unvaccinated	2.49885	4.79167e-05	0.000227083	0.000275	6.875e-05	0.000175	0.0500937	1199.45	0.023	0.109	0.132	0.033	0.084	24.045	11994.5	0.23	1.09	1.32	0.33	0.84	240.45
	1	original	0.6	60x8 weeks	Ag80	Daily	VAC70	75	Unvaccinated	1.24988	4.27083e-05	1.04167e-06	4.375e-05	1.66667e-05	1.77083e-05	0.0251313	599.941	0.0205	0.0005	0.021	0.008	0.0085	12.063	5999.41	0.205	0.005	0.21	0.08	0.085	120.63
	1	original	1	60x8 weeks	Ag80	Daily	VAC70	75	Unvaccinated	1.2499	3.4375e-05	1.04167e-06	3.54167e-05	1.14583e-05	1.45833e-05	0.0250646	599.952	0.0165	0.0005	0.017	0.0055	0.007	12.031	5999.52	0.165	0.005	0.17	0.055	0.07	120.31
	1	original	1.2	60x8 weeks	Ag80	Daily	VAC70	75	Unvaccinated	1.24985	3.85417e-05	1.04167e-06	3.95833e-05	6.25e-06	2.1875e-05	0.02495	599.928	0.0185	0.0005	0.019	0.003	0.0105	11.976	5999.28	0.185	0.005	0.19	0.03	0.105	119.76
	1	alpha	0.6	60x8 weeks	Ag80	Daily	VAC70	75	Unvaccinated	1.24988	3.22917e-05	8.33333e-06	4.0625e-05	1.25e-05	2.1875e-05	0.0250135	599.94	0.0155	0.004	0.0195	0.006	0.0105	12.0065	5999.4	0.155	0.04	0.195	0.06	0.105	120.065
	1	alpha	1	60x8 weeks	Ag80	Daily	VAC70	75	Unvaccinated	1.24987	3.22917e-05	3.125e-06	3.54167e-05	1.25e-05	1.77083e-05	0.0250427	599.939	0.0155	0.0015	0.017	0.006	0.0085	12.0205	5999.39	0.155	0.015	0.17	0.06	0.085	120.205
	1	alpha	1.2	60x8 weeks	Ag80	Daily	VAC70	75	Unvaccinated	1.24983	3.125e-05	1.45833e-05	4.58333e-05	1.14583e-05	2.8125e-05	0.0248542	599.918	0.015	0.007	0.022	0.0055	0.0135	11.93	5999.18	0.15	0.07	0.22	0.055	0.135	119.3
	1	delta	0.6	60x8 weeks	Ag80	Daily	VAC70	75	Unvaccinated	1.24971	4.27083e-05	5.41667e-05	9.6875e-05	3.02083e-05	4.6875e-05	0.0251292	599.861	0.0205	0.026	0.0465	0.0145	0.0225	12.062	5998.61	0.205	0.26	0.465	0.145	0.225	120.62
	1	delta	1	60x8 weeks	Ag80	Daily	VAC70	75	Unvaccinated	1.24966	3.75e-05	8.64583e-05	0.000123958	4.58333e-05	5.20833e-05	0.0250271	599.839	0.018	0.0415	0.0595	0.022	0.025	12.013	5998.39	0.18	0.415	0.595	0.22	0.25	120.13
	1	delta	1.2	60x8 weeks	Ag80	Daily	VAC70	75	Unvaccinated	1.24943	3.75e-05	0.000160417	0.000197917	7.60417e-05	8.22917e-05	0.0249104	599.726	0.018	0.077	0.095	0.0365	0.0395	11.957	5997.26	0.18	0.77	0.95	0.365	0.395	119.57
	1	original	0.6	60x8 weeks	Ag80	Daily	VAC70	100	Unvaccinated	0	2.70833e-05	0	2.70833e-05	1.25e-05	0	0	0	0.013	0	0.013	0.006	0	0	0	0.13	0	0.13	0.06	0	0
	1	original	1	60x8 weeks	Ag80	Daily	VAC70	100	Unvaccinated	0	1.5625e-05	0	1.5625e-05	7.29167e-06	0	0	0	0.0075	0	0.0075	0.0035	0	0	0	0.075	0	0.075	0.035	0	0
	1	original	1.2	60x8 weeks	Ag80	Daily	VAC70	100	Unvaccinated	0	1.97917e-05	0	1.97917e-05	9.375e-06	0	0	0	0.0095	0	0.0095	0.0045	0	0	0	0.095	0	0.095	0.045	0	0
	1	alpha	0.6	60x8 weeks	Ag80	Daily	VAC70	100	Unvaccinated	0	1.77083e-05	3.125e-06	2.08333e-05	1.04167e-05	0	0	0	0.0085	0.0015	0.01	0.005	0	0	0	0.085	0.015	0.1	0.05	0	0
	1	alpha	1	60x8 weeks	Ag80	Daily	VAC70	100	Unvaccinated	0	2.39583e-05	1.04167e-05	3.4375e-05	2.39583e-05	0	0	0	0.0115	0.005	0.0165	0.0115	0	0	0	0.115	0.05	0.165	0.115	0	0
	1	alpha	1.2	60x8 weeks	Ag80	Daily	VAC70	100	Unvaccinated	0	2.29167e-05	9.375e-06	3.22917e-05	1.77083e-05	0	0	0	0.011	0.0045	0.0155	0.0085	0	0	0	0.11	0.045	0.155	0.085	0	0
	1	delta	0.6	60x8 weeks	Ag80	Daily	VAC70	100	Unvaccinated	0	2.91667e-05	1.5625e-05	4.47917e-05	2.1875e-05	0	0	0	0.014	0.0075	0.0215	0.0105	0	0	0	0.14	0.075	0.215	0.105	0	0
	1	delta	1	60x8 weeks	Ag80	Daily	VAC70	100	Unvaccinated	0	2.60417e-05	6.45833e-05	9.0625e-05	5.41667e-05	0	0	0	0.0125	0.031	0.0435	0.026	0	0	0	0.125	0.31	0.435	0.26	0	0
	1	delta	1.2	60x8 weeks	Ag80	Daily	VAC70	100	Unvaccinated	0	2.29167e-05	0.000121875	0.000144792	9.27083e-05	0	0	0	0.011	0.0585	0.0695	0.0445	0	0	0	0.11	0.585	0.695	0.445	0	0
	1	original	0.6	60x8 weeks	Ag80	Daily	VAC50	25	Unvaccinated	3.74963	6.25e-05	8.33333e-06	7.08333e-05	6.25e-06	6.04167e-05	0.0745875	1799.82	0.03	0.004	0.034	0.003	0.029	35.802	17998.2	0.3	0.04	0.34	0.03	0.29	358.02
	1	original	1	60x8 weeks	Ag80	Daily	VAC50	25	Unvaccinated	3.7496	5.52083e-05	1.25e-05	6.77083e-05	5.20833e-06	6.04167e-05	0.07515	1799.81	0.0265	0.006	0.0325	0.0025	0.029	36.072	17998.1	0.265	0.06	0.325	0.025	0.29	360.72
	1	original	1.2	60x8 weeks	Ag80	Daily	VAC50	25	Unvaccinated	3.74965	5.52083e-05	1.25e-05	6.77083e-05	6.25e-06	5.3125e-05	0.0754438	1799.83	0.0265	0.006	0.0325	0.003	0.0255	36.213	17998.3	0.265	0.06	0.325	0.03	0.255	362.13
	1	alpha	0.6	60x8 weeks	Ag80	Daily	VAC50	25	Unvaccinated	3.74963	5.625e-05	1.25e-05	6.875e-05	7.29167e-06	6.35417e-05	0.0749438	1799.82	0.027	0.006	0.033	0.0035	0.0305	35.973	17998.2	0.27	0.06	0.33	0.035	0.305	359.73
[truncated: 6,213,672 more chars]
